# Fine-mapping across diverse ancestries drives the discovery of putative causal variants underlying human complex traits and diseases

**DOI:** 10.1101/2023.01.07.23284293

**Authors:** Kai Yuan, Ryan J. Longchamps, Antonio F. Pardiñas, Mingrui Yu, Tzu-Ting Chen, Shu-Chin Lin, Yu Chen, Max Lam, Ruize Liu, Yan Xia, Zhenglin Guo, Wenzhao Shi, Chengguo Shen, The Schizophrenia Workgroup of Psychiatric Genomics Consortium, Mark J. Daly, Benjamin M. Neale, Yen-Chen A. Feng, Yen-Feng Lin, Chia-Yen Chen, Michael O’Donovan, Tian Ge, Hailiang Huang

**Author notes:** A list of members is available in the supplementary information (The Schizophrenia Workgroup of Psychiatric Genomics Consortium). These authors jointly supervised this work. (T.G.); (H.H.).

## Abstract

Genome-wide association studies (GWAS) of human complex traits or diseases often implicate genetic loci that span hundreds or thousands of genetic variants, many of which have similar statistical significance. While statistical fine-mapping in individuals of European ancestries has made important discoveries, cross-population fine-mapping has the potential to improve power and resolution by capitalizing on the genomic diversity across ancestries. Here we present SuSiEx, an accurate and computationally efficient method for cross-population fine-mapping, which builds on the single-population fine-mapping framework, Sum of Single Effects (SuSiE). SuSiEx integrates data from an arbitrary number of ancestries, explicitly models population-specific allele frequencies and LD patterns, accounts for multiple causal variants in a genomic region, and can be applied to GWAS summary statistics. We comprehensively evaluated SuSiEx using simulations, a range of quantitative traits measured in both UK Biobank and Taiwan Biobank, and schizophrenia GWAS across East Asian and European ancestries. In all evaluations, SuSiEx fine-mapped more association signals, produced smaller credible sets and higher posterior inclusion probability (PIP) for putative causal variants, and captured population-specific causal variants.

## Supplementary Tables for "Fine-mapping across diverse ancestries drives the discovery of putative causal variants underlying human complex traits and diseases" (part 1 of 3)

### Sheet: Suppl Table list
Table	Title	Section
Supplementary Table 1	Genomic loci used in simulations.	Simulation
Supplementary Table 2	Parameters of different simulation settings.	Simulation
Supplementary Table 3	Populations and sample sizes used in simulations.	Simulation
Supplementary Table 4	Simulation results under the standard parameter setting.	Simulation
Supplementary Table 5	Simulation results of the meta-analysis-based fine-mapping method, the single-population combining method and SuSiEx.	Simulation
Supplementary Table 6	Simulation results of meta+SuSiE and SuSiEx when analyzing genetically close populations.	Simulation
Supplementary Table 7	Simulation results of meta+SuSiE, mega+SuSiE and SuSiEx when analyzing two independent samples from the same population.	Simulation
Supplementary Table 8	Convergence rate (runtime and number of iterations) of SuSiEx under the standard simulation setting.	Simulation
Supplementary Table 9	Scalability and robustness of different Bayesian fine-mapping methods.	Simulation
Supplementary Table 10	Simulation results of different Bayesian fine-mapping methods.	Simulation
Supplementary Table 11	Simulation results when varying the genetic correlation (rg) between populations.	Simulation
Supplementary Table 12	Simulation results when varying the SNP heritability (h2).	Simulation
Supplementary Table 13	Simulation results when varying the number of causal variants (ncsl) in a genomic locus.	Simulation
Supplementary Table 14	Simulation results when using different scaling of the hyperparameter (tau).	Simulation
Supplementary Table 15	Simulation results in the presence of population-specific causal SNPs.	Simulation
Supplementary Table 16	Simulation results for inferring population-specific causal signals in two populations.	Simulation
Supplementary Table 17	Simulation results for inferring population-specific causal signals in three populations.	Simulation
Supplementary Table 18	Simulation results with external LD reference panels.	Simulation
Supplementary Table 19	Shared traits between the UK Biobank and Taiwan Biobank.	Biobank analysis
Supplementary Table 20	Definition of genomic loci and number of identified credible sets in the biobank fine-mapping analysis.	Biobank analysis
Supplementary Table 21	99% credible sets in the biobank fine-mapping analysis.	Biobank analysis
Supplementary Table 22	Variants with PIP > 0.1 in single-population or cross-population fine-mapping in the biobank analysis.	Biobank analysis
Supplementary Table 23	Genes that harbor high, moderate or low-impact functional variants with PIP > 0.5 identified in the biobank analysis.	Biobank analysis
Supplementary Table 24	Genes that harbor high, moderate or low-impact functional variants with PIP > 0.95 identified in the biobank analysis.	Biobank analysis
Supplementary Table 25	99% credible sets in the fine-mapping of schizophrenia risk loci.	Schizophrenia analysis
Supplementary Table 26	Variants with PIP > 0.1 from the fine-mapping of schizophrenia risk loci.	Schizophrenia analysis

### Sheet: Suppl Table 1
Supplementary Table 1: Genomic loci used in simulations.
Locus ID	Chromosome	Start BP	End BP	NumSNPs
1	1	618386	1619249	8388
2	1	1721044	2721148	7182
3	1	4380195	5380271	9056
4	1	4931045	5931165	8914
5	1	5063087	6063237	8808
6	1	7314655	8315071	7487
7	1	7425237	8425287	7667
8	1	7818791	8819095	6455
9	1	11472441	12472767	7164
10	1	14644098	15644729	8333
11	1	15132811	16133067	7915
12	1	15445737	16445826	7480
13	1	15844615	16844848	6709
14	1	27758056	28759012	4938
15	1	31361906	32362032	6502
16	1	35060462	36060835	5628
17	1	38484086	39485368	6098
18	1	38822238	39823494	5792
19	1	38877312	39877455	5712
20	1	40822421	41822753	5869
21	1	43300557	44301183	5921
22	1	43418705	44418804	5653
23	1	44158129	45158547	5403
24	1	46243810	47244035	5304
25	1	47484419	48484552	6271
26	1	48079271	49080074	6127
27	1	48142080	49142325	6162
28	1	49717763	50717854	3147
29	1	52933831	53934091	6781
30	1	54664001	55664987	7476
31	1	54981625	55981763	7626
32	1	58782154	59782776	7012
33	1	59015941	60016430	6926
34	1	61772149	62772242	7273
35	1	64339246	65340370	5807
36	1	66969526	67969737	6034
37	1	75406659	76406767	5880
38	1	79728541	80728803	7445
39	1	86501618	87501913	6308
40	1	89315886	90316268	6055
41	1	90399869	91400694	5392
42	1	95343863	96344053	5611
43	1	100271460	101271628	6027
44	1	109838264	110838584	5496
45	1	112826646	113827058	6208
46	1	114498114	115498726	5751
47	1	116312326	117312451	5813
48	1	117082183	118083681	5963
49	1	119282959	120283181	6448
50	1	147130770	148176412	3197
51	1	151722789	152723533	6653
52	1	152524938	153525116	8379
53	1	152801226	153801508	7697
54	1	157198432	158198608	7470
55	1	157235336	158235417	7390
56	1	159724857	160725189	6560
57	1	161563832	162564114	6638
58	1	163408045	164408252	7189
59	1	164075342	165076107	6855
60	1	164820780	165821031	7204
61	1	169602241	170602699	6616
62	1	171948890	172949297	5705
63	1	172544904	173545264	5548
64	1	172730893	173731403	5260
65	1	173603450	174603888	4746
66	1	173648125	174648369	4787
67	1	181833787	182834115	6387
68	1	183335495	184336748	5903
69	1	184676026	185676331	5699
70	1	184890177	185890352	5993
71	1	185728155	186728553	5641
72	1	187977719	188978747	8017
73	1	188383940	189384065	8485
74	1	189676873	190677421	6571
75	1	190088028	191088099	5999
76	1	193235506	194235689	6738
77	1	196425133	197425614	6647
78	1	202776640	203777049	6648
79	1	203654568	204655010	6530
80	1	204182143	205182563	6265
81	1	211722446	212722691	6130
82	1	211998963	212999073	6245
83	1	214132290	215132480	6598
84	1	215515441	216515993	6399
85	1	218336816	219337051	6259
86	1	218556297	219556864	5763
87	1	219943804	220943887	6051
88	1	223836470	224837036	6190
89	1	229706226	230706923	6986
90	1	230264118	231264503	7347
91	1	230277260	231277763	7332
92	1	230604956	231605195	6757
93	1	234045452	235045708	7042
94	1	237061097	238061363	7363
95	1	240820302	241820531	7355
96	1	241089758	242089795	7446
97	1	242823323	243823390	6134
98	1	243471949	244472033	5482
99	1	244833459	245833874	7862
100	1	247645686	248645907	9247
Average				6548.22
*Genomic build 37

### Sheet: Suppl Table 2
Supplementary Table 2: Parameters of different simulation settings.
Setting	Num of causal variants per locus	Genetic correlation between populations (rg)	Heritability (h2)
std	1	0.7	0.001
rg	1	0.4	0.001
	1	1	0.001
h2	1	0.7	0.0005
	1	0.7	0.002
	1	0.7	0.003
	1	0.7	0.004
	1	0.7	0.005
ncsl	2	0.7	0.001
	3	0.7	0.001
	4	0.7	0.001
	5	0.7	0.001
h2 + ncsl	2	0.7	0.005
	3	0.7	0.005
	4	0.7	0.005
	5	0.7	0.005

### Sheet: Suppl Table 3
Supplementary Table 3: Populations and sample sizes used in simulations.
N EUR (non-null)	N AFR (non-null)	N EAS (non-null)	N Total (non-null)	N EUR (null)	N AFR (null)	N EAS (null)	N Total (null)
50000	0	0	50000	0	0	0	0
0	50000	0	50000	0	0	0	0
0	0	50000	50000	0	0	0	0
100000	0	0	100000	0	0	0	0
0	100000	0	100000	0	0	0	0
0	0	100000	100000	0	0	0	0
50000	50000	0	100000	0	0	0	0
50000	0	50000	100000	0	0	0	0
50000	25000	25000	100000	0	0	0	0
200000	0	0	200000	0	0	0	0
100000	100000	0	200000	0	0	0	0
100000	0	100000	200000	0	0	0	0
100000	50000	50000	200000	0	0	0	0
400000	0	0	400000	0	0	0	0
200000	200000	0	400000	0	0	0	0
200000	0	200000	400000	0	0	0	0
200000	100000	100000	400000	0	0	0	0
50000	0	0	50000	0	50000	0	50000
0	50000	0	50000	50000	0	0	50000
100000	0	0	100000	0	100000	0	100000
0	100000	0	100000	100000	0	0	100000
200000	0	0	200000	0	200000	0	200000
0	200000	0	200000	200000	0	0	200000
0	50000	0	50000	500000	0	100000	600000
50000	0	0	50000	0	50000	50000	100000
0	50000	0	50000	50000	0	50000	100000
0	0	50000	50000	50000	50000	0	100000
50000	50000	0	100000	0	0	50000	50000
0	50000	50000	100000	50000	0	0	50000
50000	0	50000	100000	0	50000	0	50000
50000	50000	50000	150000	0	0	0	0
100000	0	0	100000	0	100000	100000	200000
0	100000	0	100000	100000	0	100000	200000
0	0	100000	100000	100000	100000	0	200000
100000	100000	0	200000	0	0	100000	100000
0	100000	100000	200000	100000	0	0	100000
100000	0	100000	200000	0	100000	0	100000
100000	100000	100000	300000	0	0	0	0
200000	0	0	200000	0	200000	200000	400000
0	200000	0	200000	200000	0	200000	400000
0	0	200000	200000	200000	200000	0	400000
200000	200000	0	400000	0	0	200000	200000
0	200000	200000	400000	200000	0	0	200000
200000	0	200000	400000	0	200000	0	200000
200000	200000	200000	600000	0	0	0	0

### Sheet: Suppl Table 4
Supplementary Table 4: Simulation results under the standard parameter setting.
N EUR	N AFR	N EAS	N Total	Num of loci	Num of replicates	Total runs	Num of identified causal SNPs (All)	Num of identified causal SNPs (PIP >0.5)	Num of identified causal SNPs (PIP >0.95)	Num of identified causal SNPs (CS size <5)	Num of identified causal SNPs (CS size =1)	Coverage	Coverage (95% CI)	CS size (median)	CS size (25th percentile)	CS size (75th percentile)	Maximum PIP (median)	Maximum PIP (25th percentile)	Maximum PIP (75th percentile)
0	0	50000	50000	100	5	500	116	35	26	51	26	0.949	0.913 - 0.985	8	2	29	0.25	0.089	0.74
0	50000	0	50000	100	5	500	283	119	55	166	55	0.979	0.965 - 0.993	4	2	12	0.393	0.194	0.874
50000	0	0	50000	100	5	500	115	36	18	43	18	0.967	0.937 - 0.996	11	2	27	0.213	0.08	0.659
0	0	100000	100000	100	5	500	142	50	36	66	36	0.953	0.915 - 0.992	6	1	26	0.313	0.104	0.953
0	100000	0	100000	100	5	500	333	163	91	218	91	0.995	0.988 - 1.002	3	1	8	0.5	0.25	0.973
100000	0	0	100000	100	5	500	144	46	26	58	26	0.984	0.970 - 0.998	8	2	20	0.26	0.094	0.629
50000	0	50000	100000	100	5	500	210	78	44	95	44	0.95	0.913 - 0.988	7	2	27	0.278	0.093	0.757
50000	50000	0	100000	100	5	500	386	161	78	217	78	0.974	0.957 - 0.991	5	2	13	0.419	0.173	0.876
50000	25000	25000	100000	100	5	500	262	108	49	127	49	0.966	0.938 - 0.995	6	2	18	0.355	0.137	0.799
200000	0	0	200000	100	5	500	168	59	37	79	37	0.98	0.963 - 0.997	7	2	19	0.348	0.118	0.832
100000	0	100000	200000	100	5	500	246	98	61	126	61	0.978	0.962 - 0.994	5	2	20	0.36	0.125	0.933
100000	100000	0	200000	100	5	500	428	208	122	270	122	0.992	0.984 - 1.000	3	1	9	0.5	0.23	0.989
100000	50000	50000	200000	100	5	500	465	207	111	272	111	0.968	0.953 - 0.982	4	2	12	0.436	0.193	0.936
400000	0	0	400000	100	5	500	188	67	46	95	46	0.97	0.944 - 0.996	5	2	20	0.329	0.104	0.895
200000	0	200000	400000	100	5	500	257	110	69	143	69	0.964	0.944 - 0.984	4	1	15	0.451	0.176	0.997
200000	200000	0	400000	100	5	500	437	231	161	305	161	0.988	0.976 - 0.999	2	1	7	0.535	0.25	1
200000	100000	100000	400000	100	5	500	491	263	159	328	159	0.985	0.974 - 0.996	3	1	8	0.534	0.253	0.999

### Sheet: Suppl Table 5
Supplementary Table 5: Simulation results of the meta-analysis-based fine-mapping method, the single-population combining method and SuSiEx.
Methods	N EUR	N AFR	N EAS	N Total	Num of loci	Num of replicates	Total runs	Num of identified causal SNPs (All)	Num of identified causal SNPs (PIP >0.5)	Num of identified causal SNPs (PIP >0.95)	Num of identified causal SNPs (CS size <5)	Num of identified causal SNPs (CS size =1)	Coverage	Coverage (95% CI)	CS size (median)	CS size (25th percentile)	CS size (75th percentile)	Maximum PIP (median)	Maximum PIP (25th percentile)	Maximum PIP (75th percentile)
meta	50000	0	50000	100000	100	5	500	148	61	42	66	42	0.894	0.847 - 0.940	9	1	24	0.326	0.102	0.99
meta	50000	50000	0	100000	100	5	500	199	116	79	141	79	0.847	0.802 - 0.891	2	1	7	0.64	0.275	0.999
meta	50000	25000	25000	100000	100	5	500	141	79	44	87	44	0.825	0.766 - 0.885	3	1	10	0.608	0.199	0.994
meta	100000	0	100000	200000	100	5	500	183	82	61	93	61	0.758	0.699 - 0.816	5	1	19	0.401	0.126	1
meta	100000	100000	0	200000	100	5	500	272	181	137	208	137	0.73	0.679 - 0.781	1	1	5	0.962	0.39	1
meta	100000	50000	50000	200000	100	5	500	228	143	101	158	101	0.682	0.633 - 0.731	2	1	8	0.865	0.274	1
meta	200000	0	200000	400000	100	5	500	191	92	75	116	75	0.584	0.527 - 0.641	3	1	14	0.491	0.168	1
meta	200000	200000	0	400000	100	5	500	294	218	175	241	175	0.525	0.481 - 0.570	1	1	3	0.999	0.5	1
meta	200000	100000	100000	400000	100	5	500	252	177	139	198	139	0.448	0.408 - 0.488	1	1	5	0.995	0.423	1
combining	50000	0	50000	100000	100	5	500	211	69	42	89	41	0.942	0.908 - 0.976	9	2	30	0.266	0.091	0.71
combining	50000	50000	0	100000	100	5	500	375	145	72	193	69	0.963	0.945 - 0.981	5	2	15	0.358	0.155	0.813
combining	50000	25000	25000	100000	100	5	500	245	83	43	102	41	0.953	0.923 - 0.982	8	2	23	0.265	0.107	0.681
combining	100000	0	100000	200000	100	5	500	243	88	60	110	57	0.946	0.922 - 0.970	7	2	25	0.326	0.103	0.897
combining	100000	100000	0	200000	100	5	500	424	190	107	240	102	0.982	0.971 - 0.993	4	2	12	0.454	0.195	0.963
combining	100000	50000	50000	200000	100	5	500	470	179	100	237	96	0.951	0.934 - 0.968	5	2	17	0.372	0.142	0.839
combining	200000	0	200000	400000	100	5	500	260	101	67	127	65	0.943	0.917 - 0.970	6	2	19	0.35	0.132	1
combining	200000	200000	0	400000	100	5	500	436	218	140	275	136	0.966	0.952 - 0.981	4	1	10	0.512	0.205	1
combining	200000	100000	100000	400000	100	5	500	492	225	137	280	130	0.95	0.932 - 0.967	4	1	13	0.445	0.189	1
SuSiEx	50000	0	50000	100000	100	5	500	210	78	44	95	44	0.95	0.913 - 0.988	7	2	27	0.278	0.093	0.757
SuSiEx	50000	50000	0	100000	100	5	500	386	161	78	217	78	0.974	0.957 - 0.991	5	2	13	0.419	0.173	0.876
SuSiEx	50000	25000	25000	100000	100	5	500	262	108	49	127	49	0.966	0.938 - 0.995	6	2	18	0.355	0.137	0.799
SuSiEx	100000	0	100000	200000	100	5	500	246	98	61	126	61	0.978	0.962 - 0.994	5	2	20	0.36	0.125	0.933
SuSiEx	100000	100000	0	200000	100	5	500	428	208	122	270	122	0.992	0.984 - 1.000	3	1	9	0.5	0.23	0.989
SuSiEx	100000	50000	50000	200000	100	5	500	465	207	111	272	111	0.968	0.953 - 0.982	4	2	12	0.436	0.193	0.936
SuSiEx	200000	0	200000	400000	100	5	500	257	110	69	143	69	0.964	0.944 - 0.984	4	1	15	0.451	0.176	0.997
SuSiEx	200000	200000	0	400000	100	5	500	437	231	161	305	161	0.988	0.976 - 0.999	2	1	7	0.535	0.25	1
SuSiEx	200000	100000	100000	400000	100	5	500	491	263	159	328	159	0.985	0.974 - 0.996	3	1	8	0.534	0.253	0.999

### Sheet: Suppl Table 6
Supplementary Table 6: Simulation results of meta+SuSiE and SuSiEx when analyzing genetically close populations.
Methods	Genetic correlation	N CEU	N FIN	N YRI	N LWK	N CHB	N JPT	N Total	Num of loci	Num of replicates	Total runs	Num of identified causal SNPs (All)	Num of identified causal SNPs (PIP >0.5)	Num of identified causal SNPs (PIP >0.95)	Num of identified causal SNPs (CS size <5)	Num of identified causal SNPs (CS size =1)	Coverage	Coverage (95% CI)	CS size (median)	CS size (25th percentile)	CS size (75th percentile)	Maximum PIP (median)	Maximum PIP (25th percentile)	Maximum PIP (75th percentile)
Meta+SuSiE	0.4	0	0	0	0	5000	5000	10000	100	5	500	21	6	4	9	4	0.567	0.472 - 0.661	8	2	20	0.201	0.099	0.521
Meta+SuSiE	0.4	0	0	5000	5000	0	0	10000	100	5	500	65	40	21	47	22	0.632	0.553 - 0.710	3	1	7	0.833	0.35	0.995
Meta+SuSiE	0.4	5000	5000	0	0	0	0	10000	100	5	500	34	13	7	16	7	0.726	0.649 - 0.804	7	2	14	0.394	0.122	0.745
Meta+SuSiE	0.4	0	0	0	0	10000	10000	20000	100	5	500	48	18	11	19	11	0.714	0.637 - 0.792	8	2	22	0.27	0.127	0.874
Meta+SuSiE	0.4	0	0	10000	10000	0	0	20000	100	5	500	97	53	33	65	33	0.645	0.568 - 0.722	3	1	8	0.57	0.286	0.994
Meta+SuSiE	0.4	10000	10000	0	0	0	0	20000	100	5	500	53	25	16	28	16	0.78	0.710 - 0.850	5	1	20	0.469	0.111	0.981
Meta+SuSiE	0.4	0	0	0	0	20000	20000	40000	100	5	500	79	30	19	31	19	0.733	0.661 - 0.806	10	2	23	0.235	0.096	0.879
Meta+SuSiE	0.4	0	0	20000	20000	0	0	40000	100	5	500	159	90	51	104	51	0.705	0.637 - 0.772	3	1	8	0.627	0.282	0.995
Meta+SuSiE	0.4	20000	20000	0	0	0	0	40000	100	5	500	82	38	22	41	23	0.71	0.634 - 0.786	6	1	21	0.432	0.118	0.979
Meta+SuSiE	0.4	0	0	0	0	50000	50000	100000	100	5	500	110	49	31	51	31	0.706	0.634 - 0.778	8	1	19	0.318	0.142	0.992
Meta+SuSiE	0.4	0	0	50000	50000	0	0	100000	100	5	500	228	143	94	173	95	0.644	0.577 - 0.711	2	1	5	0.738	0.365	1
Meta+SuSiE	0.4	50000	50000	0	0	0	0	100000	100	5	500	118	62	38	68	38	0.685	0.609 - 0.761	3	1	17	0.525	0.142	0.999
Meta+SuSiE	0.4	0	0	0	0	100000	100000	200000	100	5	500	126	59	40	62	40	0.662	0.588 - 0.737	6	1	17	0.434	0.147	1
Meta+SuSiE	0.4	0	0	100000	100000	0	0	200000	100	5	500	259	173	117	201	117	0.549	0.493 - 0.606	2	1	5	0.815	0.428	1
Meta+SuSiE	0.4	100000	100000	0	0	0	0	200000	100	5	500	140	71	48	77	48	0.652	0.579 - 0.726	4	1	16	0.53	0.179	1
Meta+SuSiE	0.4	0	0	0	0	200000	200000	400000	100	5	500	134	71	45	72	45	0.59	0.515 - 0.665	5	1	14	0.53	0.196	1
Meta+SuSiE	0.4	0	0	200000	200000	0	0	400000	100	5	500	255	198	146	218	146	0.393	0.348 - 0.439	1	1	3	0.995	0.541	1
Meta+SuSiE	0.4	200000	200000	0	0	0	0	400000	100	5	500	146	80	59	95	59	0.528	0.457 - 0.599	3	1	10	0.684	0.214	1
Meta+SuSiE	0.7	0	0	0	0	5000	5000	10000	100	5	500	32	17	11	17	11	0.732	0.652 - 0.813	5	1	27	0.539	0.137	1
Meta+SuSiE	0.7	0	0	5000	5000	0	0	10000	100	5	500	74	44	27	50	27	0.722	0.653 - 0.791	3	1	7	0.668	0.227	1
Meta+SuSiE	0.7	5000	5000	0	0	0	0	10000	100	5	500	41	17	10	17	10	0.702	0.624 - 0.779	9	2	28	0.366	0.133	0.91
Meta+SuSiE	0.7	0	0	0	0	10000	10000	20000	100	5	500	57	28	17	31	17	0.803	0.736 - 0.869	4	1	13	0.436	0.186	0.978
Meta+SuSiE	0.7	0	0	10000	10000	0	0	20000	100	5	500	114	60	42	72	42	0.693	0.621 - 0.765	2	1	9	0.589	0.237	1
Meta+SuSiE	0.7	10000	10000	0	0	0	0	20000	100	5	500	62	22	11	21	11	0.742	0.665 - 0.819	10	3	29	0.248	0.117	0.827
Meta+SuSiE	0.7	0	0	0	0	20000	20000	40000	100	5	500	88	38	25	44	25	0.8	0.733 - 0.868	6	1	18	0.389	0.112	0.996
Meta+SuSiE	0.7	0	0	20000	20000	0	0	40000	100	5	500	178	101	58	118	58	0.716	0.651 - 0.781	3	1	7	0.581	0.246	0.999
Meta+SuSiE	0.7	20000	20000	0	0	0	0	40000	100	5	500	103	41	24	47	24	0.76	0.688 - 0.833	7	2	28	0.358	0.127	0.94
Meta+SuSiE	0.7	0	0	0	0	50000	50000	100000	100	5	500	136	68	45	73	45	0.759	0.693 - 0.824	5	1	18	0.511	0.15	1
Meta+SuSiE	0.7	0	0	50000	50000	0	0	100000	100	5	500	274	169	100	192	100	0.647	0.589 - 0.705	2	1	7	0.681	0.331	1
Meta+SuSiE	0.7	50000	50000	0	0	0	0	100000	100	5	500	146	66	43	75	43	0.687	0.616 - 0.757	5	1	17	0.485	0.134	0.996
Meta+SuSiE	0.7	0	0	0	0	100000	100000	200000	100	5	500	152	75	56	85	56	0.63	0.555 - 0.705	4	1	17	0.5	0.192	1
Meta+SuSiE	0.7	0	0	100000	100000	0	0	200000	100	5	500	296	199	139	225	139	0.572	0.514 - 0.631	2	1	5	0.889	0.377	1
Meta+SuSiE	0.7	100000	100000	0	0	0	0	200000	100	5	500	161	82	53	89	53	0.621	0.549 - 0.693	3	1	17	0.527	0.163	1
Meta+SuSiE	0.7	0	0	0	0	200000	200000	400000	100	5	500	173	94	70	103	70	0.593	0.524 - 0.661	3	1	14	0.574	0.186	1
Meta+SuSiE	0.7	0	0	200000	200000	0	0	400000	100	5	500	306	229	158	256	158	0.468	0.416 - 0.521	1	1	4	0.986	0.495	1
Meta+SuSiE	0.7	200000	200000	0	0	0	0	400000	100	5	500	168	95	67	99	67	0.507	0.437 - 0.576	3	1	14	0.644	0.183	1
Meta+SuSiE	0.95	0	0	0	0	5000	5000	10000	100	5	500	22	14	8	11	8	0.826	0.756 - 0.896	10	1	33	0.724	0.161	1
Meta+SuSiE	0.95	0	0	5000	5000	0	0	10000	100	5	500	46	24	16	29	16	0.747	0.678 - 0.816	4	1	9	0.556	0.22	0.998
Meta+SuSiE	0.95	5000	5000	0	0	0	0	10000	100	5	500	23	9	6	11	6	0.746	0.672 - 0.820	6	1	19	0.342	0.239	0.986
Meta+SuSiE	0.95	0	0	0	0	10000	10000	20000	100	5	500	39	19	14	19	14	0.87	0.813 - 0.927	7	1	30	0.385	0.132	1
Meta+SuSiE	0.95	0	0	10000	10000	0	0	20000	100	5	500	104	41	25	60	25	0.792	0.729 - 0.856	4	2	11	0.43	0.195	0.947
Meta+SuSiE	0.95	10000	10000	0	0	0	0	20000	100	5	500	47	19	9	22	9	0.816	0.751 - 0.882	6	2	22	0.399	0.17	0.917
Meta+SuSiE	0.95	0	0	0	0	20000	20000	40000	100	5	500	102	42	31	43	31	0.868	0.811 - 0.925	8	1	19	0.366	0.141	0.998
Meta+SuSiE	0.95	0	0	20000	20000	0	0	40000	100	5	500	209	97	60	124	60	0.822	0.769 - 0.876	4	1	11	0.485	0.246	0.982
Meta+SuSiE	0.95	20000	20000	0	0	0	0	40000	100	5	500	105	32	23	39	23	0.877	0.825 - 0.930	10	2	25	0.222	0.103	0.687
Meta+SuSiE	0.95	0	0	0	0	50000	50000	100000	100	5	500	161	71	45	70	45	0.884	0.840 - 0.928	7	1	19	0.371	0.138	0.995
Meta+SuSiE	0.95	0	0	50000	50000	0	0	100000	100	5	500	308	168	102	197	102	0.756	0.705 - 0.807	3	1	9	0.576	0.254	1
Meta+SuSiE	0.95	50000	50000	0	0	0	0	100000	100	5	500	170	70	48	75	48	0.847	0.790 - 0.905	7	1	21	0.354	0.148	0.985
Meta+SuSiE	0.95	0	0	0	0	100000	100000	200000	100	5	500	180	85	56	92	56	0.795	0.737 - 0.854	5	1	15	0.47	0.2	1
Meta+SuSiE	0.95	0	0	100000	100000	0	0	200000	100	5	500	337	201	134	244	134	0.722	0.670 - 0.774	2	1	6	0.69	0.338	1
Meta+SuSiE	0.95	100000	100000	0	0	0	0	200000	100	5	500	189	88	60	98	60	0.795	0.736 - 0.854	5	1	14	0.473	0.178	1
Meta+SuSiE	0.95	0	0	0	0	200000	200000	400000	100	5	500	189	106	73	121	73	0.752	0.689 - 0.815	3	1	11	0.657	0.252	1
Meta+SuSiE	0.95	0	0	200000	200000	0	0	400000	100	5	500	342	234	168	276	168	0.622	0.569 - 0.676	2	1	4	0.93	0.43	1
Meta+SuSiE	0.95	200000	200000	0	0	0	0	400000	100	5	500	199	107	74	123	74	0.711	0.652 - 0.770	3	1	12	0.534	0.216	1
Meta+SuSiE	1	0	0	0	0	5000	5000	10000	100	5	500	5	5	4	5	4	1	1.000 - 1.000	1	1	1	0.999	0.96	0.999
Meta+SuSiE	1	0	0	5000	5000	0	0	10000	100	5	500	19	12	10	13	10	0.912	0.860 - 0.964	1	1	13	0.958	0.204	1
Meta+SuSiE	1	5000	5000	0	0	0	0	10000	100	5	500	6	4	4	4	4	0.854	0.784 - 0.924	1	1	41	0.994	0.301	0.999
Meta+SuSiE	1	0	0	0	0	10000	10000	20000	100	5	500	31	9	5	7	5	0.893	0.831 - 0.955	14	6	53	0.248	0.105	0.522
Meta+SuSiE	1	0	0	10000	10000	0	0	20000	100	5	500	75	32	18	35	18	0.925	0.882 - 0.969	7	2	16	0.423	0.151	0.943
Meta+SuSiE	1	10000	10000	0	0	0	0	20000	100	5	500	25	13	10	14	10	0.875	0.814 - 0.936	3	1	25	0.598	0.14	0.997
Meta+SuSiE	1	0	0	0	0	20000	20000	40000	100	5	500	115	30	18	33	18	0.965	0.935 - 0.995	14	5	40	0.223	0.09	0.555
Meta+SuSiE	1	0	0	20000	20000	0	0	40000	100	5	500	244	105	53	127	53	0.97	0.950 - 0.990	5	2	14	0.403	0.196	0.89
Meta+SuSiE	1	20000	20000	0	0	0	0	40000	100	5	500	124	55	32	62	32	0.937	0.901 - 0.972	6	1	22	0.43	0.11	0.982
Meta+SuSiE	1	0	0	0	0	50000	50000	100000	100	5	500	177	64	36	69	36	0.981	0.965 - 0.997	8	2	28	0.298	0.106	0.851
Meta+SuSiE	1	0	0	50000	50000	0	0	100000	100	5	500	371	197	124	234	124	0.951	0.930 - 0.973	3	1	8	0.564	0.254	0.998
Meta+SuSiE	1	50000	50000	0	0	0	0	100000	100	5	500	205	87	54	98	54	0.95	0.915 - 0.985	6	1	21	0.33	0.145	0.964
Meta+SuSiE	1	0	0	0	0	100000	100000	200000	100	5	500	184	82	55	91	55	0.952	0.924 - 0.981	6	1	21	0.421	0.187	0.987
Meta+SuSiE	1	0	0	100000	100000	0	0	200000	100	5	500	385	236	159	281	159	0.921	0.891 - 0.951	2	1	6	0.703	0.326	1
Meta+SuSiE	1	100000	100000	0	0	0	0	200000	100	5	500	210	100	71	119	71	0.918	0.882 - 0.954	4	1	14	0.464	0.173	1
Meta+SuSiE	1	0	0	0	0	200000	200000	400000	100	5	500	192	97	66	111	66	0.915	0.879 - 0.951	4	1	17	0.511	0.198	1
Meta+SuSiE	1	0	0	200000	200000	0	0	400000	100	5	500	387	276	198	310	198	0.846	0.807 - 0.885	1	1	4	0.964	0.449	1
Meta+SuSiE	1	200000	200000	0	0	0	0	400000	100	5	500	215	119	85	135	85	0.872	0.826 - 0.919	3	1	11	0.559	0.228	1
SuSiEx	0.4	0	0	0	0	5000	5000	10000	100	5	500	34	14	9	17	9	0.848	0.781 - 0.915	8	1	21	0.458	0.102	0.999
SuSiEx	0.4	0	0	5000	5000	0	0	10000	100	5	500	92	49	27	63	27	0.888	0.831 - 0.944	3	1	8	0.574	0.295	0.982
SuSiEx	0.4	5000	5000	0	0	0	0	10000	100	5	500	38	16	8	22	8	0.909	0.852 - 0.966	5	2	15	0.437	0.12	0.902
SuSiEx	0.4	0	0	0	0	10000	10000	20000	100	5	500	62	20	15	26	15	0.909	0.854 - 0.965	9	2	29	0.278	0.112	0.596
SuSiEx	0.4	0	0	10000	10000	0	0	20000	100	5	500	129	66	35	85	35	0.917	0.870 - 0.963	3	1	8	0.501	0.263	0.976
SuSiEx	0.4	10000	10000	0	0	0	0	20000	100	5	500	59	25	16	32	16	0.902	0.843 - 0.961	5	1	20	0.457	0.109	0.98
SuSiEx	0.4	0	0	0	0	20000	20000	40000	100	5	500	100	36	21	40	21	0.93	0.885 - 0.974	10	2	27	0.241	0.092	0.752
SuSiEx	0.4	0	0	20000	20000	0	0	40000	100	5	500	210	108	65	132	65	0.93	0.889 - 0.971	3	1	9	0.521	0.274	0.996
SuSiEx	0.4	20000	20000	0	0	0	0	40000	100	5	500	108	41	26	49	26	0.915	0.868 - 0.963	8	2	21	0.355	0.104	0.923
SuSiEx	0.4	0	0	0	0	50000	50000	100000	100	5	500	168	62	42	73	42	0.92	0.876 - 0.964	8	2	23	0.303	0.111	0.952
SuSiEx	0.4	0	0	50000	50000	0	0	100000	100	5	500	338	188	111	228	112	0.937	0.906 - 0.968	3	1	7	0.602	0.303	0.999
SuSiEx	0.4	50000	50000	0	0	0	0	100000	100	5	500	179	80	47	90	47	0.904	0.859 - 0.949	5	1	18	0.407	0.121	0.984
SuSiEx	0.4	0	0	0	0	100000	100000	200000	100	5	500	182	84	48	89	48	0.913	0.869 - 0.957	6	1	18	0.438	0.141	0.967
SuSiEx	0.4	0	0	100000	100000	0	0	200000	100	5	500	364	227	150	270	151	0.916	0.882 - 0.951	2	1	6	0.751	0.346	1
SuSiEx	0.4	100000	100000	0	0	0	0	200000	100	5	500	202	93	61	108	61	0.917	0.876 - 0.957	5	1	15	0.415	0.166	1
SuSiEx	0.4	0	0	0	0	200000	200000	400000	100	5	500	192	96	64	110	64	0.896	0.850 - 0.942	4	1	13	0.505	0.215	0.996
SuSiEx	0.4	0	0	200000	200000	0	0	400000	100	5	500	371	267	185	300	185	0.911	0.879 - 0.943	2	1	4	0.948	0.476	1
SuSiEx	0.4	200000	200000	0	0	0	0	400000	100	5	500	214	109	77	132	77	0.876	0.831 - 0.922	3	1	13	0.515	0.207	1
SuSiEx	0.7	0	0	0	0	5000	5000	10000	100	5	500	46	18	12	25	12	0.906	0.850 - 0.962	4	1	24	0.368	0.106	0.965
SuSiEx	0.7	0	0	5000	5000	0	0	10000	100	5	500	94	44	28	57	28	0.907	0.860 - 0.954	3	1	10	0.471	0.191	0.992
SuSiEx	0.7	5000	5000	0	0	0	0	10000	100	5	500	56	18	8	21	8	0.952	0.918 - 0.987	12	3	25	0.214	0.104	0.843
SuSiEx	0.7	0	0	0	0	10000	10000	20000	100	5	500	75	29	19	38	19	0.972	0.950 - 0.993	5	1	19	0.363	0.14	0.954
SuSiEx	0.7	0	0	10000	10000	0	0	20000	100	5	500	144	70	47	83	47	0.948	0.915 - 0.981	4	1	11	0.5	0.22	0.996
SuSiEx	0.7	10000	10000	0	0	0	0	20000	100	5	500	84	25	15	31	15	0.943	0.902 - 0.984	12	3	29	0.205	0.102	0.781
SuSiEx	0.7	0	0	0	0	20000	20000	40000	100	5	500	123	48	33	60	33	0.947	0.914 - 0.981	7	1	20	0.365	0.109	0.975
SuSiEx	0.7	0	0	20000	20000	0	0	40000	100	5	500	240	129	73	146	73	0.948	0.922 - 0.974	3	1	11	0.524	0.193	0.993
SuSiEx	0.7	20000	20000	0	0	0	0	40000	100	5	500	130	47	24	51	25	0.92	0.873 - 0.966	9	2	28	0.259	0.103	0.826
SuSiEx	0.7	0	0	0	0	50000	50000	100000	100	5	500	189	89	59	97	59	0.957	0.923 - 0.990	5	1	19	0.426	0.144	0.998
SuSiEx	0.7	0	0	50000	50000	0	0	100000	100	5	500	368	209	130	249	130	0.951	0.927 - 0.974	3	1	7	0.592	0.264	1
SuSiEx	0.7	50000	50000	0	0	0	0	100000	100	5	500	200	74	51	94	51	0.935	0.904 - 0.966	7	1	20	0.348	0.109	0.976
SuSiEx	0.7	0	0	0	0	100000	100000	200000	100	5	500	212	102	73	113	74	0.934	0.896 - 0.971	4	1	16	0.475	0.167	1
SuSiEx	0.7	0	0	100000	100000	0	0	200000	100	5	500	389	240	159	281	159	0.936	0.911 - 0.960	2	1	6	0.725	0.327	1
SuSiEx	0.7	100000	100000	0	0	0	0	200000	100	5	500	219	95	61	108	61	0.901	0.860 - 0.942	6	1	17	0.399	0.136	0.999
SuSiEx	0.7	0	0	0	0	200000	200000	400000	100	5	500	224	121	88	135	88	0.918	0.882 - 0.954	3	1	12	0.57	0.201	1
SuSiEx	0.7	0	0	200000	200000	0	0	400000	100	5	500	404	275	190	317	190	0.922	0.892 - 0.953	2	1	5	0.919	0.383	1
SuSiEx	0.7	200000	200000	0	0	0	0	400000	100	5	500	232	117	76	130	76	0.877	0.834 - 0.920	4	1	15	0.509	0.154	1
SuSiEx	0.95	0	0	0	0	5000	5000	10000	100	5	500	32	19	13	18	13	0.946	0.906 - 0.987	3	1	19	0.776	0.2	1
SuSiEx	0.95	0	0	5000	5000	0	0	10000	100	5	500	61	27	17	35	17	0.923	0.874 - 0.972	4	1	11	0.412	0.152	0.99
SuSiEx	0.95	5000	5000	0	0	0	0	10000	100	5	500	28	9	6	14	6	0.923	0.870 - 0.976	6	2	19	0.335	0.192	0.835
SuSiEx	0.95	0	0	0	0	10000	10000	20000	100	5	500	47	24	16	25	16	0.938	0.892 - 0.983	4	1	22	0.527	0.118	1
SuSiEx	0.95	0	0	10000	10000	0	0	20000	100	5	500	119	50	31	73	31	0.923	0.874 - 0.972	5	1	13	0.457	0.175	0.962
SuSiEx	0.95	10000	10000	0	0	0	0	20000	100	5	500	53	18	9	22	9	0.953	0.912 - 0.995	8	2	23	0.269	0.141	0.586
SuSiEx	0.95	0	0	0	0	20000	20000	40000	100	5	500	117	45	35	50	35	0.97	0.941 - 0.999	8	1	19	0.316	0.11	0.997
SuSiEx	0.95	0	0	20000	20000	0	0	40000	100	5	500	229	100	63	132	63	0.941	0.909 - 0.972	4	1	12	0.464	0.217	0.956
SuSiEx	0.95	20000	20000	0	0	0	0	40000	100	5	500	120	39	21	46	21	0.94	0.901 - 0.979	11	3	27	0.232	0.113	0.643
SuSiEx	0.95	0	0	0	0	50000	50000	100000	100	5	500	182	77	52	81	52	0.968	0.945 - 0.992	7	1	20	0.343	0.133	0.998
SuSiEx	0.95	0	0	50000	50000	0	0	100000	100	5	500	344	188	108	221	109	0.915	0.883 - 0.947	3	1	8	0.574	0.261	0.999
SuSiEx	0.95	50000	50000	0	0	0	0	100000	100	5	500	191	73	48	87	48	0.943	0.906 - 0.980	7	1	23	0.374	0.135	0.978
SuSiEx	0.95	0	0	0	0	100000	100000	200000	100	5	500	206	99	70	109	70	0.956	0.930 - 0.982	5	1	16	0.468	0.167	1
SuSiEx	0.95	0	0	100000	100000	0	0	200000	100	5	500	371	221	144	266	144	0.913	0.881 - 0.945	2	1	6	0.679	0.324	1
SuSiEx	0.95	100000	100000	0	0	0	0	200000	100	5	500	210	98	68	118	68	0.941	0.906 - 0.975	5	1	16	0.458	0.171	1
SuSiEx	0.95	0	0	0	0	200000	200000	400000	100	5	500	216	119	89	137	89	0.944	0.914 - 0.974	3	1	12	0.628	0.222	1
SuSiEx	0.95	0	0	200000	200000	0	0	400000	100	5	500	382	260	176	305	176	0.91	0.880 - 0.940	2	1	4	0.889	0.412	1
SuSiEx	0.95	200000	200000	0	0	0	0	400000	100	5	500	220	117	78	135	78	0.901	0.856 - 0.946	3	1	12	0.531	0.211	1
SuSiEx	1	0	0	0	0	5000	5000	10000	100	5	500	6	5	4	5	4	1	1.000 - 1.000	1	1	3	0.997	0.928	0.999
SuSiEx	1	0	0	5000	5000	0	0	10000	100	5	500	20	10	8	12	8	1	1.000 - 1.000	3	1	13	0.649	0.199	0.995
SuSiEx	1	5000	5000	0	0	0	0	10000	100	5	500	7	4	3	5	3	0.875	0.815 - 0.935	4	1	41	0.77	0.359	0.994
SuSiEx	1	0	0	0	0	10000	10000	20000	100	5	500	31	7	5	6	5	0.893	0.831 - 0.955	16	7	56	0.208	0.103	0.495
SuSiEx	1	0	0	10000	10000	0	0	20000	100	5	500	75	30	17	34	17	0.948	0.909 - 0.988	7	2	18	0.353	0.143	0.909
SuSiEx	1	10000	10000	0	0	0	0	20000	100	5	500	27	14	8	16	8	0.888	0.830 - 0.946	4	1	26	0.662	0.163	0.984
SuSiEx	1	0	0	0	0	20000	20000	40000	100	5	500	120	32	19	31	19	0.991	0.975 - 1.006	15	5	45	0.215	0.074	0.551
SuSiEx	1	0	0	20000	20000	0	0	40000	100	5	500	246	103	49	126	49	0.967	0.940 - 0.993	5	2	15	0.384	0.193	0.884
SuSiEx	1	20000	20000	0	0	0	0	40000	100	5	500	125	51	30	62	30	0.943	0.911 - 0.976	6	2	22	0.349	0.111	0.928
SuSiEx	1	0	0	0	0	50000	50000	100000	100	5	500	180	60	37	71	37	0.977	0.957 - 0.996	8	2	28	0.296	0.109	0.815
SuSiEx	1	0	0	50000	50000	0	0	100000	100	5	500	378	198	120	236	120	0.971	0.955 - 0.988	3	1	9	0.542	0.249	0.994
SuSiEx	1	50000	50000	0	0	0	0	100000	100	5	500	213	86	51	100	51	0.972	0.952 - 0.993	7	2	23	0.299	0.127	0.935
SuSiEx	1	0	0	0	0	100000	100000	200000	100	5	500	189	83	54	94	54	0.978	0.959 - 0.997	6	1	21	0.432	0.188	0.988
SuSiEx	1	0	0	100000	100000	0	0	200000	100	5	500	392	233	149	281	150	0.96	0.939 - 0.982	2	1	6	0.642	0.319	1
SuSiEx	1	100000	100000	0	0	0	0	200000	100	5	500	222	98	71	121	71	0.963	0.937 - 0.988	4	1	15	0.412	0.167	0.999
SuSiEx	1	0	0	0	0	200000	200000	400000	100	5	500	205	104	70	118	70	0.977	0.957 - 0.997	4	1	15	0.515	0.202	1
SuSiEx	1	0	0	200000	200000	0	0	400000	100	5	500	395	278	192	314	192	0.925	0.897 - 0.954	2	1	4	0.908	0.426	1
SuSiEx	1	200000	200000	0	0	0	0	400000	100	5	500	229	116	82	138	82	0.955	0.926 - 0.984	4	1	12	0.516	0.211	1

### Sheet: Suppl Table 7
Supplementary Table 7: Simulation results of meta+SuSiE, mega+SuSiE and SuSiEx when analyzing two independent samples from the same population.
Methods	N EUR1	N EUR2	N AFR1	N AFR2	N EAS1	N EAS2	N Total	Num of loci	Num of replicates	Total runs	Num of identified causal SNPs (All)	Num of identified causal SNPs (PIP >0.5)	Num of identified causal SNPs (PIP >0.95)	Num of identified causal SNPs (CS size <5)	Num of identified causal SNPs (CS size =1)	Coverage	Coverage (95% CI)	CS size (median)	CS size (25th percentile)	CS size (75th percentile)	Maximum PIP (median)	Maximum PIP (25th percentile)	Maximum PIP (75th percentile)
Mega+SuSiE	0	0	0	0	5000	5000	10000	100	5	500	12	1	0	0	0	0.885	0.826 - 0.943	79	73	213	0.04	0.023	0.064
Mega+SuSiE	0	0	5000	5000	0	0	10000	100	5	500	21	4	1	3	1	0.857	0.787 - 0.927	24	7	31	0.178	0.086	0.331
Mega+SuSiE	5000	5000	0	0	0	0	10000	100	5	500	15	1	0	2	0	1	1.000 - 1.000	20	7	48	0.078	0.049	0.348
Mega+SuSiE	0	0	0	0	10000	10000	20000	100	5	500	66	6	4	10	4	0.953	0.918 - 0.988	32	11	62	0.089	0.047	0.277
Mega+SuSiE	0	0	10000	10000	0	0	20000	100	5	500	109	19	7	29	7	0.966	0.932 - 1.000	11	5	27	0.192	0.095	0.392
Mega+SuSiE	10000	10000	0	0	0	0	20000	100	5	500	60	11	5	19	5	0.939	0.896 - 0.982	15	4	63	0.204	0.067	0.389
Mega+SuSiE	0	0	0	0	20000	20000	40000	100	5	500	151	37	25	45	25	0.958	0.932 - 0.984	15	4	40	0.174	0.067	0.5
Mega+SuSiE	0	0	20000	20000	0	0	40000	100	5	500	306	96	50	133	50	0.964	0.938 - 0.991	7	3	17	0.309	0.138	0.646
Mega+SuSiE	20000	20000	0	0	0	0	40000	100	5	500	165	48	27	66	27	0.957	0.921 - 0.994	10	3	37	0.223	0.078	0.607
Mega+SuSiE	0	0	0	0	50000	50000	100000	100	5	500	183	60	38	73	38	0.994	0.985 - 1.002	8	2	29	0.235	0.105	0.751
Mega+SuSiE	0	0	50000	50000	0	0	100000	100	5	500	364	166	96	218	96	0.955	0.934 - 0.975	4	1	12	0.466	0.182	0.967
Mega+SuSiE	50000	50000	0	0	0	0	100000	100	5	500	207	75	45	95	45	0.963	0.935 - 0.991	7	2	23	0.271	0.1	0.837
Mega+SuSiE	0	0	0	0	100000	100000	200000	100	5	500	187	75	53	95	53	0.964	0.941 - 0.987	5	1	21	0.388	0.127	0.977
Mega+SuSiE	0	0	100000	100000	0	0	200000	100	5	500	378	192	125	248	125	0.941	0.913 - 0.968	3	1	8	0.526	0.217	0.999
Mega+SuSiE	100000	100000	0	0	0	0	200000	100	5	500	217	88	60	115	60	0.972	0.952 - 0.992	5	1	18	0.363	0.135	0.996
Mega+SuSiE	0	0	0	0	200000	200000	400000	100	5	500	193	88	62	109	62	0.912	0.872 - 0.952	4	1	19	0.437	0.134	1
Mega+SuSiE	0	0	200000	200000	0	0	400000	100	5	500	381	222	148	273	148	0.921	0.887 - 0.955	2	1	7	0.587	0.283	1
Mega+SuSiE	200000	200000	0	0	0	0	400000	100	5	500	223	95	75	128	75	0.973	0.954 - 0.993	4	1	14	0.399	0.143	1
Meta+SuSiE	0	0	0	0	5000	5000	10000	100	5	500	12	0	0	0	0	0.885	0.826 - 0.943	79	74	213	0.04	0.023	0.065
Meta+SuSiE	0	0	5000	5000	0	0	10000	100	5	500	21	4	1	3	1	0.857	0.787 - 0.927	21	7	31	0.177	0.084	0.342
Meta+SuSiE	5000	5000	0	0	0	0	10000	100	5	500	14	1	0	2	0	1	1.000 - 1.000	21	7	48	0.077	0.049	0.356
Meta+SuSiE	0	0	0	0	10000	10000	20000	100	5	500	65	6	4	10	4	0.935	0.888 - 0.982	27	11	62	0.088	0.047	0.255
Meta+SuSiE	0	0	10000	10000	0	0	20000	100	5	500	108	19	7	28	7	0.979	0.953 - 1.005	11	5	27	0.193	0.091	0.407
Meta+SuSiE	10000	10000	0	0	0	0	20000	100	5	500	61	11	5	19	5	0.939	0.896 - 0.982	15	4	63	0.198	0.06	0.385
Meta+SuSiE	0	0	0	0	20000	20000	40000	100	5	500	151	37	25	45	25	0.958	0.932 - 0.984	15	4	40	0.173	0.067	0.5
Meta+SuSiE	0	0	20000	20000	0	0	40000	100	5	500	307	95	50	133	50	0.965	0.939 - 0.991	7	3	17	0.313	0.136	0.642
Meta+SuSiE	20000	20000	0	0	0	0	40000	100	5	500	169	47	27	66	27	0.965	0.929 - 1.000	11	3	37	0.222	0.079	0.607
Meta+SuSiE	0	0	0	0	50000	50000	100000	100	5	500	183	60	38	73	38	0.994	0.985 - 1.002	9	2	29	0.243	0.102	0.75
Meta+SuSiE	0	0	50000	50000	0	0	100000	100	5	500	362	166	96	218	96	0.948	0.926 - 0.970	4	1	12	0.466	0.173	0.967
Meta+SuSiE	50000	50000	0	0	0	0	100000	100	5	500	203	73	45	96	46	0.948	0.917 - 0.978	7	2	21	0.272	0.098	0.901
Meta+SuSiE	0	0	0	0	100000	100000	200000	100	5	500	186	79	52	96	52	0.961	0.938 - 0.985	5	1	20	0.374	0.117	0.974
Meta+SuSiE	0	0	100000	100000	0	0	200000	100	5	500	378	195	124	248	124	0.939	0.911 - 0.966	3	1	8	0.519	0.221	0.999
Meta+SuSiE	100000	100000	0	0	0	0	200000	100	5	500	214	91	60	116	60	0.955	0.926 - 0.985	5	1	18	0.372	0.132	0.997
Meta+SuSiE	0	0	0	0	200000	200000	400000	100	5	500	191	87	62	108	62	0.913	0.875 - 0.951	4	1	19	0.451	0.146	1
Meta+SuSiE	0	0	200000	200000	0	0	400000	100	5	500	378	215	151	271	151	0.914	0.879 - 0.949	2	1	6	0.626	0.29	1
Meta+SuSiE	200000	200000	0	0	0	0	400000	100	5	500	216	98	75	127	75	0.942	0.907 - 0.978	4	1	13	0.437	0.158	1
SuSiEx	0	0	0	0	5000	5000	10000	100	5	500	14	0	0	0	0	0.875	0.808 - 0.942	77	49	212	0.05	0.029	0.066
SuSiEx	0	0	5000	5000	0	0	10000	100	5	500	17	2	0	0	0	0.842	0.769 - 0.916	25	15	33	0.117	0.09	0.212
SuSiEx	5000	5000	0	0	0	0	10000	100	5	500	13	0	0	2	0	0.8	0.719 - 0.881	26	8	92	0.094	0.042	0.336
SuSiEx	0	0	0	0	10000	10000	20000	100	5	500	61	6	4	9	4	0.895	0.839 - 0.951	27	10	59	0.098	0.051	0.284
SuSiEx	0	0	10000	10000	0	0	20000	100	5	500	103	16	8	27	8	0.947	0.905 - 0.988	13	5	27	0.195	0.091	0.364
SuSiEx	10000	10000	0	0	0	0	20000	100	5	500	59	10	4	19	5	0.912	0.861 - 0.963	13	4	69	0.206	0.078	0.379
SuSiEx	0	0	0	0	20000	20000	40000	100	5	500	151	37	25	44	25	0.944	0.912 - 0.977	16	4	40	0.172	0.063	0.5
SuSiEx	0	0	20000	20000	0	0	40000	100	5	500	302	96	48	133	48	0.954	0.925 - 0.982	7	2	17	0.312	0.14	0.645
SuSiEx	20000	20000	0	0	0	0	40000	100	5	500	155	46	25	61	25	0.953	0.922 - 0.984	10	3	38	0.206	0.077	0.604
SuSiEx	0	0	0	0	50000	50000	100000	100	5	500	183	60	36	73	36	0.984	0.971 - 0.997	9	2	30	0.245	0.097	0.733
SuSiEx	0	0	50000	50000	0	0	100000	100	5	500	364	170	96	218	96	0.936	0.912 - 0.960	4	1	11	0.479	0.175	0.967
SuSiEx	50000	50000	0	0	0	0	100000	100	5	500	205	75	44	94	44	0.95	0.919 - 0.980	7	2	24	0.267	0.106	0.852
SuSiEx	0	0	0	0	100000	100000	200000	100	5	500	185	77	51	96	51	0.942	0.910 - 0.974	5	1	20	0.387	0.133	0.97
SuSiEx	0	0	100000	100000	0	0	200000	100	5	500	378	195	126	248	126	0.938	0.912 - 0.964	3	1	8	0.518	0.216	0.999
SuSiEx	100000	100000	0	0	0	0	200000	100	5	500	220	88	60	113	60	0.973	0.954 - 0.993	5	1	19	0.36	0.118	0.996
SuSiEx	0	0	0	0	200000	200000	400000	100	5	500	193	87	62	109	62	0.92	0.884 - 0.956	4	1	19	0.43	0.133	1
SuSiEx	0	0	200000	200000	0	0	400000	100	5	500	382	224	150	274	150	0.925	0.893 - 0.957	2	1	7	0.588	0.284	1
SuSiEx	200000	200000	0	0	0	0	400000	100	5	500	222	98	74	127	75	0.964	0.942 - 0.986	4	1	14	0.409	0.137	1

### Sheet: Suppl Table 8
Supplementary Table 8: Convergence rate (runtime and number of iterations) of SuSiEx under the standard simulation setting.
N EUR	N AFR	N EAS	N Total	Num of loci	Num of replicates	Total runs	Runtime (median)	Runtime (25th percentile)	Runtime (75th percentile)	Num of iterations (median)	Num of iterations (mean)	Num of iterations (25th percentile)	Num of iterations (75th percentile)
50000	0	50000	100000	100	5	500	21.4	16	28.8	4	4.9	3	5
50000	25000	25000	100000	100	5	500	49.8	36.8	69.6	4	5.3	3	6
50000	50000	0	100000	100	5	500	29.3	22.3	41.2	4	4.7	3	5
100000	0	0	100000	100	5	500	7.9	5.9	10.7	3	4.2	3	5
200000	0	200000	400000	100	5	500	23.9	17.7	32.1	4	4.9	3	6
200000	100000	100000	400000	100	5	500	49.2	38.3	68.1	4	5.1	4	6
200000	200000	0	400000	100	5	500	30.8	23.5	40.7	4	4.9	4	6
400000	0	0	400000	100	5	500	8	6	11.1	3	4.3	3	5

### Sheet: Suppl Table 9
Supplementary Table 9: Scalability and robustness of different Bayesian fine-mapping methods.
N EUR	N AFR	N EAS	Variant set	Software	Parameters	Total runs	Completed in 24h	Sum(PIP) = 0	0 < Sum(PIP) < 0.1	0.1 < Sum(PIP) < 5	5 < Sum(PIP) = 25	Sum(PIP) > 25
200000	100000	100000	full varinats	SuSiEx	Default	500	500	0	0	500	0	0
50000	25000	25000	full varinats	SuSiEx	Default	500	500	0	0	500	0	0
200000	200000	0	full varinats	SuSiEx	Default	500	500	0	0	500	0	0
50000	50000	0	full varinats	SuSiEx	Default	500	500	0	0	500	0	0
200000	0	200000	full varinats	SuSiEx	Default	500	500	0	0	500	0	0
50000	0	50000	full varinats	SuSiEx	Default	500	500	0	0	500	0	0
400000	0	0	full varinats	SuSiEx	Default	500	500	0	0	500	0	0
100000	0	0	full varinats	SuSiEx	Default	500	500	0	0	500	0	0
200000	100000	100000	top 150 variants	SuSiEx	Default	500	500	0	0	500	0	0
50000	25000	25000	top 150 variants	SuSiEx	Default	500	500	0	0	500	0	0
200000	200000	0	top 150 variants	SuSiEx	Default	500	500	0	0	500	0	0
50000	50000	0	top 150 variants	SuSiEx	Default	500	500	0	0	500	0	0
200000	0	200000	top 150 variants	SuSiEx	Default	500	500	0	0	500	0	0
50000	0	50000	top 150 variants	SuSiEx	Default	500	500	0	0	500	0	0
400000	0	0	top 150 variants	SuSiEx	Default	500	500	0	0	500	0	0
100000	0	0	top 150 variants	SuSiEx	Default	500	500	0	0	500	0	0
200000	100000	100000	top 500 variants	SuSiEx	Default	500	500	0	0	500	0	0
50000	25000	25000	top 500 variants	SuSiEx	Default	500	500	0	0	500	0	0
200000	200000	0	top 500 variants	SuSiEx	Default	500	500	0	0	500	0	0
50000	50000	0	top 500 variants	SuSiEx	Default	500	500	0	0	500	0	0
200000	0	200000	top 500 variants	SuSiEx	Default	500	500	0	0	500	0	0
50000	0	50000	top 500 variants	SuSiEx	Default	500	500	0	0	500	0	0
400000	0	0	top 500 variants	SuSiEx	Default	500	500	0	0	500	0	0
100000	0	0	top 500 variants	SuSiEx	Default	500	500	0	0	500	0	0
200000	100000	100000	pval < 0.05	SuSiEx	Default	500	500	0	0	500	0	0
50000	25000	25000	pval < 0.05	SuSiEx	Default	500	500	0	0	500	0	0
200000	200000	0	pval < 0.05	SuSiEx	Default	500	500	0	0	500	0	0
50000	50000	0	pval < 0.05	SuSiEx	Default	500	500	0	0	500	0	0
200000	0	200000	pval < 0.05	SuSiEx	Default	500	500	0	0	500	0	0
50000	0	50000	pval < 0.05	SuSiEx	Default	500	500	0	0	500	0	0
400000	0	0	pval < 0.05	SuSiEx	Default	500	500	0	0	500	0	0
100000	0	0	pval < 0.05	SuSiEx	Default	500	500	0	0	500	0	0
200000	100000	100000	full varinats	PAINTOR	enum1	500	500	0	0	0	0	500
200000	100000	100000	full varinats	PAINTOR	enum2	500	500	0	0	500	0	0
200000	100000	100000	full varinats	PAINTOR	enum3	500	0	0	0	0	0	0
200000	100000	100000	full varinats	PAINTOR	mcmc	500	500	500	0	0	0	0
50000	25000	25000	full varinats	PAINTOR	enum1	500	500	0	0	0	0	500
50000	25000	25000	full varinats	PAINTOR	enum2	500	500	0	0	500	0	0
50000	25000	25000	full varinats	PAINTOR	enum3	500	0	0	0	0	0	0
50000	25000	25000	full varinats	PAINTOR	mcmc	500	500	500	0	0	0	0
200000	200000	0	full varinats	PAINTOR	enum1	500	500	0	0	0	0	500
200000	200000	0	full varinats	PAINTOR	enum2	500	500	0	0	500	0	0
200000	200000	0	full varinats	PAINTOR	enum3	500	0	0	0	0	0	0
200000	200000	0	full varinats	PAINTOR	mcmc	500	500	500	0	0	0	0
50000	50000	0	full varinats	PAINTOR	enum1	500	500	0	0	0	0	500
50000	50000	0	full varinats	PAINTOR	enum2	500	500	0	0	500	0	0
50000	50000	0	full varinats	PAINTOR	enum3	500	0	0	0	0	0	0
50000	50000	0	full varinats	PAINTOR	mcmc	500	500	500	0	0	0	0
200000	0	200000	full varinats	PAINTOR	enum1	500	500	0	0	0	0	500
200000	0	200000	full varinats	PAINTOR	enum2	500	500	0	0	500	0	0
200000	0	200000	full varinats	PAINTOR	enum3	500	0	0	0	0	0	0
200000	0	200000	full varinats	PAINTOR	mcmc	500	500	500	0	0	0	0
50000	0	50000	full varinats	PAINTOR	enum1	500	500	0	0	0	0	500
50000	0	50000	full varinats	PAINTOR	enum2	500	500	0	0	500	0	0
50000	0	50000	full varinats	PAINTOR	enum3	500	0	0	0	0	0	0
50000	0	50000	full varinats	PAINTOR	mcmc	500	500	500	0	0	0	0
400000	0	0	full varinats	PAINTOR	enum1	500	500	0	0	0	0	500
400000	0	0	full varinats	PAINTOR	enum2	500	500	0	0	500	0	0
400000	0	0	full varinats	PAINTOR	enum3	500	0	0	0	0	0	0
400000	0	0	full varinats	PAINTOR	mcmc	500	500	500	0	0	0	0
100000	0	0	full varinats	PAINTOR	enum1	500	500	0	0	0	0	500
100000	0	0	full varinats	PAINTOR	enum2	500	500	0	0	500	0	0
100000	0	0	full varinats	PAINTOR	enum3	500	0	0	0	0	0	0
100000	0	0	full varinats	PAINTOR	mcmc	500	500	500	0	0	0	0
200000	100000	100000	top 150 variants	PAINTOR	enum1	500	500	0	0	245	0	255
200000	100000	100000	top 150 variants	PAINTOR	enum2	500	500	0	0	498	0	2
200000	100000	100000	top 150 variants	PAINTOR	enum3	500	500	0	0	499	0	1
200000	100000	100000	top 150 variants	PAINTOR	mcmc	500	500	255	0	93	34	118
50000	25000	25000	top 150 variants	PAINTOR	enum1	500	500	0	0	325	0	175
50000	25000	25000	top 150 variants	PAINTOR	enum2	500	500	0	0	500	0	0
50000	25000	25000	top 150 variants	PAINTOR	enum3	500	500	0	0	500	0	0
50000	25000	25000	top 150 variants	PAINTOR	mcmc	500	500	175	3	14	32	276
200000	200000	0	top 150 variants	PAINTOR	enum1	500	500	0	0	300	0	200
200000	200000	0	top 150 variants	PAINTOR	enum2	500	500	0	0	500	0	0
200000	200000	0	top 150 variants	PAINTOR	enum3	500	500	0	0	500	0	0
200000	200000	0	top 150 variants	PAINTOR	mcmc	500	500	200	4	124	62	110
50000	50000	0	top 150 variants	PAINTOR	enum1	500	500	0	0	377	0	123
50000	50000	0	top 150 variants	PAINTOR	enum2	500	500	0	0	500	0	0
50000	50000	0	top 150 variants	PAINTOR	enum3	500	500	0	0	500	0	0
50000	50000	0	top 150 variants	PAINTOR	mcmc	500	500	123	4	24	46	303
200000	0	200000	top 150 variants	PAINTOR	enum1	500	500	0	0	440	0	60
200000	0	200000	top 150 variants	PAINTOR	enum2	500	500	0	0	500	0	0
200000	0	200000	top 150 variants	PAINTOR	enum3	500	500	0	0	500	0	0
200000	0	200000	top 150 variants	PAINTOR	mcmc	500	500	60	30	111	42	257
50000	0	50000	top 150 variants	PAINTOR	enum1	500	500	0	0	463	0	37
50000	0	50000	top 150 variants	PAINTOR	enum2	500	500	0	0	499	0	1
50000	0	50000	top 150 variants	PAINTOR	enum3	500	500	0	0	500	0	0
50000	0	50000	top 150 variants	PAINTOR	mcmc	500	500	39	36	36	39	350
400000	0	0	top 150 variants	PAINTOR	enum1	500	500	0	0	487	0	13
400000	0	0	top 150 variants	PAINTOR	enum2	500	500	0	0	500	0	0
400000	0	0	top 150 variants	PAINTOR	enum3	500	500	0	0	500	0	0
400000	0	0	top 150 variants	PAINTOR	mcmc	500	500	13	1	125	37	324
100000	0	0	top 150 variants	PAINTOR	enum1	500	500	0	0	491	0	9
100000	0	0	top 150 variants	PAINTOR	enum2	500	500	0	0	500	0	0
100000	0	0	top 150 variants	PAINTOR	enum3	500	500	0	0	500	0	0
100000	0	0	top 150 variants	PAINTOR	mcmc	500	500	9	2	50	42	397
200000	100000	100000	top 500 variants	PAINTOR	enum1	500	500	0	0	298	0	202
200000	100000	100000	top 500 variants	PAINTOR	enum2	500	500	0	0	500	0	0
200000	100000	100000	top 500 variants	PAINTOR	enum3	500	500	0	0	500	0	0
200000	100000	100000	top 500 variants	PAINTOR	mcmc	500	500	202	0	150	11	137
50000	25000	25000	top 500 variants	PAINTOR	enum1	500	500	0	0	306	0	194
50000	25000	25000	top 500 variants	PAINTOR	enum2	500	500	0	0	500	0	0
50000	25000	25000	top 500 variants	PAINTOR	enum3	500	500	0	0	500	0	0
50000	25000	25000	top 500 variants	PAINTOR	mcmc	500	499	207	10	33	4	245
200000	200000	0	top 500 variants	PAINTOR	enum1	500	500	0	0	368	0	132
200000	200000	0	top 500 variants	PAINTOR	enum2	500	500	0	0	500	0	0
200000	200000	0	top 500 variants	PAINTOR	enum3	500	500	0	0	500	0	0
200000	200000	0	top 500 variants	PAINTOR	mcmc	500	500	142	17	138	53	150
50000	50000	0	top 500 variants	PAINTOR	enum1	500	500	0	0	431	0	69
50000	50000	0	top 500 variants	PAINTOR	enum2	500	500	0	0	500	0	0
50000	50000	0	top 500 variants	PAINTOR	enum3	500	500	0	0	500	0	0
50000	50000	0	top 500 variants	PAINTOR	mcmc	500	500	78	16	19	12	375
200000	0	200000	top 500 variants	PAINTOR	enum1	500	500	0	0	481	0	19
200000	0	200000	top 500 variants	PAINTOR	enum2	500	500	0	0	500	0	0
200000	0	200000	top 500 variants	PAINTOR	enum3	500	500	0	0	500	0	0
200000	0	200000	top 500 variants	PAINTOR	mcmc	500	498	112	75	180	19	112
50000	0	50000	top 500 variants	PAINTOR	enum1	500	500	0	0	488	0	12
50000	0	50000	top 500 variants	PAINTOR	enum2	500	500	0	0	500	0	0
50000	0	50000	top 500 variants	PAINTOR	enum3	500	500	0	0	500	0	0
50000	0	50000	top 500 variants	PAINTOR	mcmc	500	500	108	96	74	12	210
400000	0	0	top 500 variants	PAINTOR	enum1	500	500	0	0	500	0	0
400000	0	0	top 500 variants	PAINTOR	enum2	500	500	0	0	500	0	0
400000	0	0	top 500 variants	PAINTOR	enum3	500	500	0	0	500	0	0
400000	0	0	top 500 variants	PAINTOR	mcmc	500	500	4	80	154	26	236
100000	0	0	top 500 variants	PAINTOR	enum1	500	500	0	0	500	0	0
100000	0	0	top 500 variants	PAINTOR	enum2	500	500	0	0	500	0	0
100000	0	0	top 500 variants	PAINTOR	enum3	500	500	0	0	500	0	0
100000	0	0	top 500 variants	PAINTOR	mcmc	500	500	5	108	63	23	301
200000	100000	100000	pval < 0.05	PAINTOR	enum1	500	500	0	0	235	0	265
200000	100000	100000	pval < 0.05	PAINTOR	enum2	500	500	0	0	500	0	0
200000	100000	100000	pval < 0.05	PAINTOR	enum3	500	344	0	0	344	0	0
200000	100000	100000	pval < 0.05	PAINTOR	mcmc	500	500	265	0	169	15	51
50000	25000	25000	pval < 0.05	PAINTOR	enum1	500	500	0	0	212	0	288
50000	25000	25000	pval < 0.05	PAINTOR	enum2	500	500	0	0	500	0	0
50000	25000	25000	pval < 0.05	PAINTOR	enum3	500	458	0	0	458	0	0
50000	25000	25000	pval < 0.05	PAINTOR	mcmc	500	500	301	13	41	3	142
200000	200000	0	pval < 0.05	PAINTOR	enum1	500	500	0	0	381	0	119
200000	200000	0	pval < 0.05	PAINTOR	enum2	500	500	0	0	500	0	0
200000	200000	0	pval < 0.05	PAINTOR	enum3	500	364	0	0	364	0	0
200000	200000	0	pval < 0.05	PAINTOR	mcmc	500	500	130	15	219	35	101
50000	50000	0	pval < 0.05	PAINTOR	enum1	500	500	0	0	411	0	89
50000	50000	0	pval < 0.05	PAINTOR	enum2	500	500	0	0	500	0	0
50000	50000	0	pval < 0.05	PAINTOR	enum3	500	478	0	0	478	0	0
50000	50000	0	pval < 0.05	PAINTOR	mcmc	500	500	92	23	31	10	344
200000	0	200000	pval < 0.05	PAINTOR	enum1	500	500	0	0	492	0	8
200000	0	200000	pval < 0.05	PAINTOR	enum2	500	500	0	0	500	0	0
200000	0	200000	pval < 0.05	PAINTOR	enum3	500	451	0	0	451	0	0
200000	0	200000	pval < 0.05	PAINTOR	mcmc	500	499	80	88	257	11	63
50000	0	50000	pval < 0.05	PAINTOR	enum1	500	500	0	0	493	0	7
50000	0	50000	pval < 0.05	PAINTOR	enum2	500	500	0	0	500	0	0
50000	0	50000	pval < 0.05	PAINTOR	enum3	500	487	0	0	487	0	0
50000	0	50000	pval < 0.05	PAINTOR	mcmc	500	500	71	123	94	7	205
400000	0	0	pval < 0.05	PAINTOR	enum1	500	500	0	0	500	0	0
400000	0	0	pval < 0.05	PAINTOR	enum2	500	500	0	0	500	0	0
400000	0	0	pval < 0.05	PAINTOR	enum3	500	464	0	0	464	0	0
400000	0	0	pval < 0.05	PAINTOR	mcmc	500	500	0	0	123	14	363
100000	0	0	pval < 0.05	PAINTOR	enum1	500	500	0	0	500	0	0
100000	0	0	pval < 0.05	PAINTOR	enum2	500	500	0	0	500	0	0
100000	0	0	pval < 0.05	PAINTOR	enum3	500	494	0	0	494	0	0
100000	0	0	pval < 0.05	PAINTOR	mcmc	500	500	0	0	20	15	465
200000	100000	100000	full varinats	MsCAVIAR	Default	500	0	0	0	0	0	0
50000	25000	25000	full varinats	MsCAVIAR	Default	500	0	0	0	0	0	0
200000	200000	0	full varinats	MsCAVIAR	Default	500	0	0	0	0	0	0
50000	50000	0	full varinats	MsCAVIAR	Default	500	0	0	0	0	0	0
200000	0	200000	full varinats	MsCAVIAR	Default	500	0	0	0	0	0	0
50000	0	50000	full varinats	MsCAVIAR	Default	500	0	0	0	0	0	0
400000	0	0	full varinats	MsCAVIAR	Default	500	0	0	0	0	0	0
100000	0	0	full varinats	MsCAVIAR	Default	500	0	0	0	0	0	0
200000	100000	100000	top 150 variants	MsCAVIAR	Default	500	500	0	0	500	0	0
50000	25000	25000	top 150 variants	MsCAVIAR	Default	500	500	0	0	500	0	0
200000	200000	0	top 150 variants	MsCAVIAR	Default	500	500	0	0	500	0	0
50000	50000	0	top 150 variants	MsCAVIAR	Default	500	500	0	0	500	0	0
200000	0	200000	top 150 variants	MsCAVIAR	Default	500	500	0	0	500	0	0
50000	0	50000	top 150 variants	MsCAVIAR	Default	500	500	0	0	500	0	0
400000	0	0	top 150 variants	MsCAVIAR	Default	500	500	0	0	500	0	0
100000	0	0	top 150 variants	MsCAVIAR	Default	500	500	0	0	500	0	0
200000	100000	100000	top 500 variants	MsCAVIAR	Default	500	0	0	0	0	0	0
50000	25000	25000	top 500 variants	MsCAVIAR	Default	500	0	0	0	0	0	0
200000	200000	0	top 500 variants	MsCAVIAR	Default	500	0	0	0	0	0	0
50000	50000	0	top 500 variants	MsCAVIAR	Default	500	0	0	0	0	0	0
200000	0	200000	top 500 variants	MsCAVIAR	Default	500	0	0	0	0	0	0
50000	0	50000	top 500 variants	MsCAVIAR	Default	500	0	0	0	0	0	0
400000	0	0	top 500 variants	MsCAVIAR	Default	500	0	0	0	0	0	0
100000	0	0	top 500 variants	MsCAVIAR	Default	500	0	0	0	0	0	0
200000	100000	100000	pval < 0.05	MsCAVIAR	Default	500	0	0	0	0	0	0
50000	25000	25000	pval < 0.05	MsCAVIAR	Default	500	0	0	0	0	0	0
200000	200000	0	pval < 0.05	MsCAVIAR	Default	500	0	0	0	0	0	0
50000	50000	0	pval < 0.05	MsCAVIAR	Default	500	0	0	0	0	0	0
200000	0	200000	pval < 0.05	MsCAVIAR	Default	500	0	0	0	0	0	0
50000	0	50000	pval < 0.05	MsCAVIAR	Default	500	0	0	0	0	0	0
400000	0	0	pval < 0.05	MsCAVIAR	Default	500	0	0	0	0	0	0
100000	0	0	pval < 0.05	MsCAVIAR	Default	500	0	0	0	0	0	0

### Sheet: Suppl Table 10
Supplementary Table 10: Simulation results of different Bayesian fine-mapping methods.
N EUR	N AFR	N EAS	N Total	Variant set	Software	Parameters	Success	Coverage	Coverage (95% CI)	Num of identified causal SNPs (PIP >0.5)	CS size (median)	CS size (25th percentile)	CS size (75th percentile)	Maximum PIP (median)	Maximum PIP (25th percentile)	Maximum PIP (75th percentile)
100000	0	0	100000	full varinats	SuSiEx	Default	500	0.988636	0.977 - 1.001	53	9	2	26	0.25	0.084	0.693
200000	100000	100000	400000	full varinats	SuSiEx	Default	500	0.983	0.972 - 0.994	297	2	1	8	0.65	0.311	1
200000	200000	0	400000	full varinats	SuSiEx	Default	500	0.989833	0.981 - 0.999	261	2	1	7	0.684	0.275	1
200000	0	200000	400000	full varinats	SuSiEx	Default	500	0.970202	0.950 - 0.990	134	4	1	15	0.459	0.185	0.999
400000	0	0	400000	full varinats	SuSiEx	Default	500	0.975086	0.951 - 0.999	80	5	1	21	0.331	0.103	0.992
50000	25000	25000	100000	full varinats	SuSiEx	Default	500	0.952333	0.929 - 0.975	144	7	2	19	0.358	0.141	0.796
50000	50000	0	100000	full varinats	SuSiEx	Default	500	0.962833	0.944 - 0.982	181	5	2	13	0.446	0.175	0.89
50000	0	50000	100000	full varinats	SuSiEx	Default	500	0.946701	0.915 - 0.978	93	7	2	25	0.282	0.097	0.826
100000	0	0	100000	pval < 0.05	SuSiEx	Default	500	0.976592	0.961 - 0.993	54	9	2	29	0.251	0.083	0.711
200000	100000	100000	400000	pval < 0.05	SuSiEx	Default	500	0.979667	0.968 - 0.991	297	2	1	8	0.646	0.308	1
200000	200000	0	400000	pval < 0.05	SuSiEx	Default	500	0.97931	0.967 - 0.992	262	2	1	7	0.684	0.271	1
200000	0	200000	400000	pval < 0.05	SuSiEx	Default	500	0.96229	0.941 - 0.984	134	4	1	15	0.462	0.178	0.999
400000	0	0	400000	pval < 0.05	SuSiEx	Default	500	0.983333	0.969 - 0.998	82	5	1	23	0.329	0.102	0.991
50000	25000	25000	100000	pval < 0.05	SuSiEx	Default	500	0.943167	0.921 - 0.965	154	7	2	19	0.359	0.14	0.806
50000	50000	0	100000	pval < 0.05	SuSiEx	Default	500	0.9615	0.943 - 0.980	180	5	2	14	0.439	0.172	0.887
50000	0	50000	100000	pval < 0.05	SuSiEx	Default	500	0.933681	0.901 - 0.967	93	7	2	25	0.279	0.095	0.85
100000	0	0	100000	top 150 variants	SuSiEx	Default	500	0.868165	0.823 - 0.913	55	8	2	25	0.273	0.085	0.723
200000	100000	100000	400000	top 150 variants	SuSiEx	Default	500	0.792942	0.757 - 0.828	295	2	1	8	0.64	0.307	1
200000	200000	0	400000	top 150 variants	SuSiEx	Default	500	0.84498	0.811 - 0.879	260	2	1	7	0.682	0.267	1
200000	0	200000	400000	top 150 variants	SuSiEx	Default	500	0.794857	0.751 - 0.839	136	4	1	16	0.474	0.173	0.999
400000	0	0	400000	top 150 variants	SuSiEx	Default	500	0.873761	0.830 - 0.917	80	5	1	21	0.332	0.105	0.991
50000	25000	25000	100000	top 150 variants	SuSiEx	Default	500	0.795087	0.761 - 0.830	160	7	2	19	0.378	0.155	0.795
50000	50000	0	100000	top 150 variants	SuSiEx	Default	500	0.846202	0.809 - 0.883	175	5	2	14	0.438	0.177	0.891
50000	0	50000	100000	top 150 variants	SuSiEx	Default	500	0.771298	0.721 - 0.821	95	7	2	25	0.306	0.099	0.852
100000	0	0	100000	top 500 variants	SuSiEx	Default	500	0.975655	0.959 - 0.993	54	9	2	27	0.24	0.082	0.707
200000	100000	100000	400000	top 500 variants	SuSiEx	Default	500	0.945821	0.926 - 0.966	296	2	1	8	0.642	0.307	1
200000	200000	0	400000	top 500 variants	SuSiEx	Default	500	0.960024	0.941 - 0.979	258	2	1	7	0.679	0.265	1
200000	0	200000	400000	top 500 variants	SuSiEx	Default	500	0.93064	0.901 - 0.960	133	4	1	15	0.467	0.183	0.999
400000	0	0	400000	top 500 variants	SuSiEx	Default	500	0.975601	0.957 - 0.994	82	5	1	21	0.33	0.102	0.991
50000	25000	25000	100000	top 500 variants	SuSiEx	Default	500	0.926579	0.901 - 0.952	156	6	2	19	0.358	0.142	0.802
50000	50000	0	100000	top 500 variants	SuSiEx	Default	500	0.952643	0.932 - 0.974	179	5	2	14	0.44	0.174	0.884
50000	0	50000	100000	top 500 variants	SuSiEx	Default	500	0.911855	0.875 - 0.948	93	7	2	25	0.28	0.094	0.855
100000	0	0	100000	top 150 variants	MsCAVIAR	Default	500	0.466	0.425 - 0.507	0	114	97	128	0.102425	0.0532707	0.21938
200000	100000	100000	400000	top 150 variants	MsCAVIAR	Default	500	1	1.000 - 1.000	21	66	50	83	0.290612	0.144436	0.372404
200000	200000	0	400000	top 150 variants	MsCAVIAR	Default	500	0.924	0.902 - 0.946	7	65	48	83	0.265536	0.130319	0.3571
200000	0	200000	400000	top 150 variants	MsCAVIAR	Default	500	0.656	0.615 - 0.697	6	83	61	109	0.192803	0.0788508	0.351259
400000	0	0	400000	top 150 variants	MsCAVIAR	Default	500	0.552	0.514 - 0.590	0	95	56	124	0.131361	0.0537516	0.324714
50000	25000	25000	100000	top 150 variants	MsCAVIAR	Default	500	0.98	0.968 - 0.992	2	93	79	106	0.16893	0.0916608	0.28389
50000	50000	0	100000	top 150 variants	MsCAVIAR	Default	500	0.894	0.867 - 0.921	1	94	80	106	0.163093	0.0903189	0.298505
50000	0	50000	100000	top 150 variants	MsCAVIAR	Default	500	0.59	0.549 - 0.631	0	106	89	119	0.128033	0.0687963	0.26158
100000	0	0	100000	full varinats	PAINTOR	enum2	500	0	0.000 - 0.000	0	-	-	-	-	-	-
200000	100000	100000	400000	full varinats	PAINTOR	enum2	500	0.006	-0.001 - 0.013	3	2	1	3	0.928202	0.630764	1
200000	200000	0	400000	full varinats	PAINTOR	enum2	500	0.002	-0.002 - 0.006	1	2	2	2	0.855171	0.855171	0.855171
200000	0	200000	400000	full varinats	PAINTOR	enum2	500	0.004	-0.002 - 0.010	1	5	3	5	0.541909	0.26105	0.541909
400000	0	0	400000	full varinats	PAINTOR	enum2	500	0.038	0.021 - 0.055	13	1	1	3	0.99291	0.490514	1
50000	25000	25000	100000	full varinats	PAINTOR	enum2	500	0	0.000 - 0.000	0	-	-	-	-	-	-
50000	50000	0	100000	full varinats	PAINTOR	enum2	500	0	0.000 - 0.000	0	-	-	-	-	-	-
50000	0	50000	100000	full varinats	PAINTOR	enum2	500	0.002	-0.002 - 0.006	1	3	3	3	0.815902	0.815902	0.815902
100000	0	0	100000	pval < 0.05	PAINTOR	enum1	500	0.472	0.432 - 0.512	58	20	4	131	0.139634	0.0701357	0.5
100000	0	0	100000	pval < 0.05	PAINTOR	enum2	500	0.386	0.347 - 0.425	62	11	2	34	0.232354	0.102803	0.556515
100000	0	0	100000	pval < 0.05	PAINTOR	enum3	494	0.3165	0.279 - 0.354	59	6	2	18	0.345241	0.142125	0.715932
100000	0	0	100000	pval < 0.05	PAINTOR	mcmc	20	0.598039	0.505 - 0.691	6	6	2	8	0.516436	0.39712	0.799032
200000	100000	100000	400000	pval < 0.05	PAINTOR	enum1	235	0.996337	0.989 - 1.003	176	2	1	4	0.931031	0.500006	1
200000	100000	100000	400000	pval < 0.05	PAINTOR	enum2	500	0.494	0.441 - 0.547	190	2	1	4	0.947113	0.541276	1
200000	100000	100000	400000	pval < 0.05	PAINTOR	enum3	344	0.490206	0.427 - 0.553	145	1	1	3	0.980215	0.573595	1
200000	100000	100000	400000	pval < 0.05	PAINTOR	mcmc	169	0.855967	0.803 - 0.909	113	2	1	3	0.822508	0.543244	0.99998
200000	200000	0	400000	pval < 0.05	PAINTOR	enum1	381	0.873833	0.834 - 0.913	209	2	1	7	0.741723	0.296786	0.999999
200000	200000	0	400000	pval < 0.05	PAINTOR	enum2	500	0.67	0.622 - 0.718	215	2	1	5	0.805897	0.354551	0.999996
200000	200000	0	400000	pval < 0.05	PAINTOR	enum3	364	0.675167	0.615 - 0.735	174	2	1	4	0.906422	0.410037	0.999999
200000	200000	0	400000	pval < 0.05	PAINTOR	mcmc	219	0.767021	0.706 - 0.828	129	2	1	3	0.851316	0.533148	0.99998
200000	0	200000	400000	pval < 0.05	PAINTOR	enum1	492	0.646	0.604 - 0.688	142	6	1	28	0.408116	0.134302	0.956304
200000	0	200000	400000	pval < 0.05	PAINTOR	enum2	500	0.578	0.533 - 0.623	140	4	1	16	0.457135	0.174805	0.997895
200000	0	200000	400000	pval < 0.05	PAINTOR	enum3	451	0.514333	0.468 - 0.561	132	3	1	12	0.592274	0.245642	0.999997
200000	0	200000	400000	pval < 0.05	PAINTOR	mcmc	257	0.608418	0.542 - 0.675	107	2	1	4	0.682064	0.399992	0.99998
400000	0	0	400000	pval < 0.05	PAINTOR	enum1	500	0.55	0.510 - 0.590	84	13	2	65	0.225081	0.0889583	0.658667
400000	0	0	400000	pval < 0.05	PAINTOR	enum2	500	0.486	0.449 - 0.523	95	8	2	24	0.295768	0.119956	0.861515
400000	0	0	400000	pval < 0.05	PAINTOR	enum3	464	0.4035	0.362 - 0.445	86	4	1	14	0.415512	0.156236	0.995242
400000	0	0	400000	pval < 0.05	PAINTOR	mcmc	123	0.669913	0.590 - 0.750	51	2	1	4	0.599988	0.399992	0.99998
50000	25000	25000	100000	pval < 0.05	PAINTOR	enum1	212	0.976217	0.958 - 0.995	89	9	2	43	0.404407	0.197564	0.781271
50000	25000	25000	100000	pval < 0.05	PAINTOR	enum2	500	0.394	0.342 - 0.446	89	5	2	14	0.408777	0.225426	0.802676
50000	25000	25000	100000	pval < 0.05	PAINTOR	enum3	458	0.361333	0.313 - 0.410	78	4	2	11	0.45518	0.246762	0.879437
50000	25000	25000	100000	pval < 0.05	PAINTOR	mcmc	41	0.891892	0.830 - 0.954	24	2	1	4	0.599988	0.389488	0.947264
50000	50000	0	100000	pval < 0.05	PAINTOR	enum1	411	0.8595	0.824 - 0.895	165	5	2	18	0.443362	0.181341	0.912454
50000	50000	0	100000	pval < 0.05	PAINTOR	enum2	500	0.67	0.625 - 0.715	162	4	2	12	0.485708	0.211112	0.918808
50000	50000	0	100000	pval < 0.05	PAINTOR	enum3	478	0.6015	0.550 - 0.653	159	3	2	8	0.541572	0.260519	0.959275
50000	50000	0	100000	pval < 0.05	PAINTOR	mcmc	31	0.603448	0.508 - 0.699	12	3	2	5	0.6566	0.349816	0.775588
50000	0	50000	100000	pval < 0.05	PAINTOR	enum1	493	0.589833	0.549 - 0.631	96	13	3	74	0.22012	0.0889375	0.709005
50000	0	50000	100000	pval < 0.05	PAINTOR	enum2	500	0.512	0.469 - 0.555	97	7	2	25	0.300204	0.118852	0.77331
50000	0	50000	100000	pval < 0.05	PAINTOR	enum3	487	0.452333	0.409 - 0.495	95	5	2	15	0.393944	0.167267	0.86253
50000	0	50000	100000	pval < 0.05	PAINTOR	mcmc	94	0.5199	0.428 - 0.611	29	3	1	6	0.599988	0.359512	0.989652
100000	0	0	100000	top 150 variants	PAINTOR	enum1	491	0.4485	0.409 - 0.488	58	17	3	83	0.183453	0.084676	0.515777
100000	0	0	100000	top 150 variants	PAINTOR	enum2	500	0.332	0.293 - 0.371	61	8	2	19	0.32736	0.126512	0.668221
100000	0	0	100000	top 150 variants	PAINTOR	enum3	500	0.272	0.234 - 0.310	62	4	2	11	0.464898	0.185703	0.910492
100000	0	0	100000	top 150 variants	PAINTOR	mcmc	50	0.7625	0.683 - 0.842	10	10	3	16	0.194732	0.110836	0.50544
200000	100000	100000	400000	top 150 variants	PAINTOR	enum1	245	0.977663	0.954 - 1.002	170	2	1	5	0.908604	0.452768	1
200000	100000	100000	400000	top 150 variants	PAINTOR	enum2	498	0.6405	0.599 - 0.682	232	2	1	4	0.926479	0.46695	0.999996
200000	100000	100000	400000	top 150 variants	PAINTOR	enum3	499	0.5755	0.534 - 0.617	213	2	1	3	0.943074	0.484621	0.999997
200000	100000	100000	400000	top 150 variants	PAINTOR	mcmc	93	0.779412	0.705 - 0.854	50	2	1	6	0.737536	0.416972	0.99992
200000	200000	0	400000	top 150 variants	PAINTOR	enum1	300	0.853704	0.809 - 0.898	155	2	1	7	0.786918	0.285118	0.999999
200000	200000	0	400000	top 150 variants	PAINTOR	enum2	500	0.694	0.654 - 0.734	224	2	1	5	0.846141	0.338144	0.999997
200000	200000	0	400000	top 150 variants	PAINTOR	enum3	500	0.628	0.585 - 0.671	202	2	1	5	0.870099	0.339096	0.999998
200000	200000	0	400000	top 150 variants	PAINTOR	mcmc	124	0.912338	0.859 - 0.966	66	2	1	7	0.634516	0.291176	0.99864
200000	0	200000	400000	top 150 variants	PAINTOR	enum1	440	0.578	0.527 - 0.629	110	5	1	21	0.39713	0.169316	0.989443
200000	0	200000	400000	top 150 variants	PAINTOR	enum2	500	0.474	0.429 - 0.519	122	3	1	10	0.541089	0.214924	0.999965
200000	0	200000	400000	top 150 variants	PAINTOR	enum3	500	0.43	0.385 - 0.475	115	3	1	8	0.571308	0.241135	0.999984
200000	0	200000	400000	top 150 variants	PAINTOR	mcmc	111	0.851351	0.788 - 0.915	44	4	2	10	0.432456	0.201356	0.94794
400000	0	0	400000	top 150 variants	PAINTOR	enum1	487	0.532	0.493 - 0.571	84	11	2	44	0.245926	0.0994351	0.770218
400000	0	0	400000	top 150 variants	PAINTOR	enum2	500	0.446	0.409 - 0.483	93	6	1	18	0.330466	0.13233	0.970361
400000	0	0	400000	top 150 variants	PAINTOR	enum3	500	0.4	0.360 - 0.440	92	4	1	11	0.44421	0.152252	0.996309
400000	0	0	400000	top 150 variants	PAINTOR	mcmc	125	0.794239	0.724 - 0.865	48	4	1	9	0.41394	0.196872	0.997272
50000	25000	25000	100000	top 150 variants	PAINTOR	enum1	325	0.938605	0.909 - 0.968	131	10	2	31	0.400405	0.187434	0.796766
50000	25000	25000	100000	top 150 variants	PAINTOR	enum2	500	0.576	0.533 - 0.619	142	3	2	9	0.498051	0.266499	0.916362
50000	25000	25000	100000	top 150 variants	PAINTOR	enum3	500	0.482	0.439 - 0.525	141	3	1	6	0.583544	0.331214	0.962523
50000	25000	25000	100000	top 150 variants	PAINTOR	mcmc	14	0.461538	0.360 - 0.563	3	8	2	8	0.514648	0.144132	0.790928
50000	50000	0	100000	top 150 variants	PAINTOR	enum1	377	0.826333	0.780 - 0.873	157	4	2	13	0.496596	0.211715	0.923752
50000	50000	0	100000	top 150 variants	PAINTOR	enum2	500	0.638	0.594 - 0.682	173	3	2	6	0.537506	0.288302	0.939432
50000	50000	0	100000	top 150 variants	PAINTOR	enum3	500	0.556	0.508 - 0.604	167	2	1	5	0.63404	0.32908	0.968421
50000	50000	0	100000	top 150 variants	PAINTOR	mcmc	24	0.72807	0.644 - 0.812	6	6	4	11	0.337952	0.18556	0.655668
50000	0	50000	100000	top 150 variants	PAINTOR	enum1	463	0.531167	0.489 - 0.573	91	11	2	32	0.282282	0.0996743	0.773771
50000	0	50000	100000	top 150 variants	PAINTOR	enum2	499	0.41	0.370 - 0.450	94	4	2	12	0.464708	0.193086	0.938528
50000	0	50000	100000	top 150 variants	PAINTOR	enum3	500	0.336	0.296 - 0.376	91	3	1	8	0.548474	0.285404	0.99027
50000	0	50000	100000	top 150 variants	PAINTOR	mcmc	36	0.660494	0.578 - 0.743	1	10	6	15	0.17748	0.107664	0.246144
100000	0	0	100000	top 500 variants	PAINTOR	enum1	500	0.502	0.464 - 0.540	57	26	4	347	0.128023	0.0628672	0.497027
100000	0	0	100000	top 500 variants	PAINTOR	enum2	500	0.41	0.370 - 0.450	61	13	2	49	0.216252	0.0910872	0.521055
100000	0	0	100000	top 500 variants	PAINTOR	enum3	500	0.34	0.302 - 0.378	60	8	2	24	0.293966	0.118125	0.672205
100000	0	0	100000	top 500 variants	PAINTOR	mcmc	63	0.316327	0.230 - 0.403	5	6	1	128	0.212256	0.082316	0.503332
200000	100000	100000	400000	top 500 variants	PAINTOR	enum1	298	0.990646	0.980 - 1.001	208	2	1	5	0.840037	0.43001	0.999999
200000	100000	100000	400000	top 500 variants	PAINTOR	enum2	500	0.648	0.602 - 0.694	234	2	1	4	0.899579	0.47305	0.999992
200000	100000	100000	400000	top 500 variants	PAINTOR	enum3	500	0.572	0.524 - 0.620	212	2	1	4	0.918396	0.487483	0.999998
200000	100000	100000	400000	top 500 variants	PAINTOR	mcmc	150	0.814634	0.751 - 0.879	99	2	1	3	0.947864	0.567956	0.99998
200000	200000	0	400000	top 500 variants	PAINTOR	enum1	368	0.894333	0.860 - 0.928	201	2	1	7	0.741818	0.29808	0.999999
200000	200000	0	400000	top 500 variants	PAINTOR	enum2	500	0.678	0.638 - 0.718	224	2	1	5	0.828358	0.361849	0.999995
200000	200000	0	400000	top 500 variants	PAINTOR	enum3	500	0.612	0.568 - 0.656	210	2	1	4	0.883942	0.393391	0.999998
200000	200000	0	400000	top 500 variants	PAINTOR	mcmc	138	0.867284	0.806 - 0.928	97	2	1	3	0.939552	0.545128	0.99998
200000	0	200000	400000	top 500 variants	PAINTOR	enum1	481	0.639333	0.598 - 0.681	137	6	1	27	0.407452	0.143452	0.972811
200000	0	200000	400000	top 500 variants	PAINTOR	enum2	500	0.56	0.516 - 0.604	134	4	1	16	0.451119	0.181046	0.997893
200000	0	200000	400000	top 500 variants	PAINTOR	enum3	500	0.52	0.478 - 0.562	131	3	1	13	0.517342	0.203145	0.999086
200000	0	200000	400000	top 500 variants	PAINTOR	mcmc	180	0.727528	0.660 - 0.795	86	2	1	5	0.724712	0.399992	0.99998
400000	0	0	400000	top 500 variants	PAINTOR	enum1	500	0.568	0.529 - 0.607	84	14	2	99	0.21502	0.0889504	0.623244
400000	0	0	400000	top 500 variants	PAINTOR	enum2	500	0.5	0.462 - 0.538	94	9	2	32	0.277126	0.114328	0.857938
400000	0	0	400000	top 500 variants	PAINTOR	enum3	500	0.46	0.422 - 0.498	94	6	2	21	0.31881	0.142064	0.912827
400000	0	0	400000	top 500 variants	PAINTOR	mcmc	154	0.585443	0.515 - 0.656	44	3	1	7	0.502952	0.276908	0.99998
50000	25000	25000	100000	top 500 variants	PAINTOR	enum1	306	0.961579	0.933 - 0.990	127	10	3	47	0.391749	0.174471	0.796538
50000	25000	25000	100000	top 500 variants	PAINTOR	enum2	500	0.556	0.508 - 0.604	121	5	2	16	0.419056	0.205673	0.816076
50000	25000	25000	100000	top 500 variants	PAINTOR	enum3	500	0.468	0.420 - 0.516	115	4	2	9	0.496289	0.25057	0.910607
50000	25000	25000	100000	top 500 variants	PAINTOR	mcmc	33	0.878788	0.814 - 0.944	18	2	1	3	0.615052	0.371688	0.979252
50000	50000	0	100000	top 500 variants	PAINTOR	enum1	431	0.863167	0.828 - 0.899	166	5	2	17	0.397245	0.185717	0.888397
50000	50000	0	100000	top 500 variants	PAINTOR	enum2	500	0.702	0.660 - 0.744	166	4	2	11	0.47267	0.224164	0.914477
50000	50000	0	100000	top 500 variants	PAINTOR	enum3	500	0.624	0.578 - 0.670	166	3	2	7	0.523479	0.282309	0.939306
50000	50000	0	100000	top 500 variants	PAINTOR	mcmc	19	0.473684	0.373 - 0.574	7	3	2	4	0.679308	0.54316	0.878468
50000	0	50000	100000	top 500 variants	PAINTOR	enum1	488	0.584833	0.542 - 0.628	95	13	3	74	0.219897	0.088926	0.709044
50000	0	50000	100000	top 500 variants	PAINTOR	enum2	500	0.496	0.452 - 0.540	97	7	2	22	0.313362	0.140736	0.782792
50000	0	50000	100000	top 500 variants	PAINTOR	enum3	500	0.436	0.393 - 0.479	97	5	2	13	0.412534	0.172726	0.892435
50000	0	50000	100000	top 500 variants	PAINTOR	mcmc	74	0.620915	0.535 - 0.707	32	2	1	3	0.805812	0.441132	0.99998

### Sheet: Suppl Table 11
Supplementary Table 11: Simulation results when varying the genetic correlation (rg) between populations.
Genetic correlation	N EUR	N AFR	N EAS	N Total	Num of loci	Num of replicates	Total runs	Num of identified causal SNPs	Num of identified causal SNPs (PIP >0.5)	Num of identified causal SNPs (PIP >0.95)	Num of identified causal SNPs (CS size <=5)	Num of identified causal SNPs (CS size =1)	Coverage	Coverage (95% CI)	CS size (median)	CS size (25th percentile)	CS size (75th percentile)	Maximum PIP (median)	Maximum PIP (25th percentile)	Maximum PIP (75th percentile)
0.4	50000	0	0	50000	100	5	500	110	40	25	48	25	0.927	0.883 - 0.972	8	2	29	0.302	0.095	0.85
0.4	100000	0	0	100000	100	5	500	136	57	36	67	36	0.933	0.891 - 0.976	6	1	22	0.329	0.11	0.99
0.4	50000	0	50000	100000	100	5	500	203	83	51	97	51	0.957	0.932 - 0.982	6	1	21	0.347	0.112	0.958
0.4	50000	50000	0	100000	100	5	500	379	147	87	208	87	0.949	0.927 - 0.970	5	2	13	0.385	0.178	0.895
0.4	50000	25000	25000	100000	100	5	500	257	104	55	130	55	0.966	0.945 - 0.988	5	2	19	0.363	0.154	0.843
0.4	200000	0	0	200000	100	5	500	165	69	47	90	47	0.94	0.901 - 0.978	4	1	21	0.381	0.106	0.994
0.4	100000	0	100000	200000	100	5	500	228	104	69	124	69	0.939	0.907 - 0.972	5	1	18	0.418	0.138	0.998
0.4	100000	100000	0	200000	100	5	500	410	207	124	263	124	0.961	0.943 - 0.979	3	1	9	0.514	0.225	0.995
0.4	100000	50000	50000	200000	100	5	500	460	203	124	265	124	0.953	0.934 - 0.972	4	1	12	0.445	0.2	0.978
0.4	400000	0	0	400000	100	5	500	181	82	53	102	53	0.914	0.872 - 0.956	4	1	16	0.454	0.132	1
0.4	200000	0	200000	400000	100	5	500	254	123	83	149	83	0.929	0.895 - 0.962	3	1	14	0.499	0.165	1
0.4	200000	200000	0	400000	100	5	500	425	235	155	306	155	0.976	0.960 - 0.991	3	1	6	0.611	0.253	1
0.4	200000	100000	100000	400000	100	5	500	480	253	165	320	165	0.956	0.938 - 0.974	3	1	8	0.532	0.25	0.999
0.7	50000	0	0	50000	100	5	500	115	36	18	43	18	0.967	0.937 - 0.996	11	2	27	0.213	0.08	0.659
0.7	100000	0	0	100000	100	5	500	144	46	26	58	26	0.984	0.970 - 0.998	8	2	20	0.26	0.094	0.629
0.7	50000	0	50000	100000	100	5	500	210	78	44	95	44	0.95	0.913 - 0.988	7	2	27	0.278	0.093	0.757
0.7	50000	50000	0	100000	100	5	500	386	161	78	217	78	0.974	0.957 - 0.991	5	2	13	0.419	0.173	0.876
0.7	50000	25000	25000	100000	100	5	500	262	108	49	127	49	0.966	0.938 - 0.995	6	2	18	0.355	0.137	0.799
0.7	200000	0	0	200000	100	5	500	168	59	37	79	37	0.98	0.963 - 0.997	7	2	19	0.348	0.118	0.832
0.7	100000	0	100000	200000	100	5	500	246	98	61	126	61	0.978	0.962 - 0.994	5	2	20	0.36	0.125	0.933
0.7	100000	100000	0	200000	100	5	500	428	208	122	270	122	0.992	0.984 - 1.000	3	1	9	0.5	0.23	0.989
0.7	100000	50000	50000	200000	100	5	500	465	207	111	272	111	0.968	0.953 - 0.982	4	2	12	0.436	0.193	0.936
0.7	400000	0	0	400000	100	5	500	188	67	46	95	46	0.97	0.944 - 0.996	5	2	20	0.329	0.104	0.895
0.7	200000	0	200000	400000	100	5	500	257	110	69	143	69	0.964	0.944 - 0.984	4	1	15	0.451	0.176	0.997
0.7	200000	200000	0	400000	100	5	500	437	231	161	305	161	0.988	0.976 - 0.999	2	1	7	0.535	0.25	1
0.7	200000	100000	100000	400000	100	5	500	491	263	159	328	159	0.985	0.974 - 0.996	3	1	8	0.534	0.253	0.999
1	50000	0	0	50000	100	5	500	172	61	40	82	40	0.978	0.954 - 1.003	7	2	25	0.331	0.101	0.874
1	100000	0	0	100000	100	5	500	202	81	53	100	53	0.964	0.936 - 0.992	6	1	20	0.341	0.1	0.968
1	50000	0	50000	100000	100	5	500	236	100	66	125	66	0.98	0.956 - 1.004	5	1	20	0.393	0.145	0.982
1	50000	50000	0	100000	100	5	500	435	188	105	244	105	0.968	0.949 - 0.986	4	2	11	0.422	0.2	0.939
1	50000	25000	25000	100000	100	5	500	323	145	86	177	86	0.966	0.945 - 0.987	5	1	14	0.443	0.183	0.958
1	200000	0	0	200000	100	5	500	215	90	70	116	70	0.97	0.948 - 0.993	4	1	15	0.38	0.119	1
1	100000	0	100000	200000	100	5	500	250	121	81	143	81	0.968	0.941 - 0.995	4	1	16	0.493	0.153	1
1	100000	100000	0	200000	100	5	500	459	231	139	301	139	0.98	0.969 - 0.992	3	1	8	0.502	0.24	0.998
1	100000	50000	50000	200000	100	5	500	474	228	135	284	135	0.974	0.960 - 0.987	4	1	10	0.494	0.223	0.992
1	400000	0	0	400000	100	5	500	220	103	74	129	74	0.958	0.929 - 0.988	3	1	13	0.497	0.185	1
1	200000	0	200000	400000	100	5	500	254	134	94	160	94	0.972	0.950 - 0.994	3	1	13	0.526	0.192	1
1	200000	200000	0	400000	100	5	500	461	266	184	343	184	0.967	0.951 - 0.982	2	1	6	0.628	0.296	1
1	200000	100000	100000	400000	100	5	500	486	265	177	331	177	0.974	0.961 - 0.987	2	1	7	0.565	0.253	1

### Sheet: Suppl Table 12
Supplementary Table 12: Simulation results when varying the SNP heritability (h2).
Heritability	N EUR	N AFR	N EAS	N Total	Num of loci	Num of replicates	Total runs	Num of identified causal SNPs	Num of identified causal SNPs (PIP >0.5)	Num of identified causal SNPs (PIP >0.95)	Num of identified causal SNPs (CS size <=5)	Num of identified causal SNPs (CS size =1)	Coverage	Coverage (95% CI)	CS size (median)	CS size (25th percentile)	CS size (75th percentile)	Maximum PIP (median)	Maximum PIP (25th percentile)	Maximum PIP (75th percentile)
0.05	50000	0	0	50000	100	5	500	48	15	8	19	8	0.974	0.942 - 1.005	13	3	56	0.184	0.066	0.623
0.05	100000	0	0	100000	100	5	500	120	35	22	43	22	0.991	0.980 - 1.002	11	2	25	0.237	0.072	0.588
0.05	50000	0	50000	100000	100	5	500	79	26	14	37	14	0.922	0.871 - 0.974	8	2	46	0.256	0.073	0.792
0.05	50000	50000	0	100000	100	5	500	171	55	22	77	22	0.957	0.923 - 0.990	6	3	17	0.333	0.138	0.674
0.05	50000	25000	25000	100000	100	5	500	73	31	14	35	14	0.948	0.904 - 0.992	6	2	15	0.333	0.144	0.847
0.05	200000	0	0	200000	100	5	500	146	50	28	63	28	0.966	0.939 - 0.993	8	2	19	0.311	0.107	0.648
0.05	100000	0	100000	200000	100	5	500	219	75	46	95	46	0.97	0.948 - 0.992	7	2	22	0.331	0.102	0.756
0.05	100000	100000	0	200000	100	5	500	395	158	84	218	84	0.992	0.984 - 1.000	5	2	13	0.375	0.184	0.882
0.05	100000	50000	50000	200000	100	5	500	262	93	43	122	43	0.967	0.946 - 0.989	6	2	17	0.356	0.142	0.763
0.05	400000	0	0	400000	100	5	500	170	58	38	78	38	0.984	0.968 - 0.999	6	2	20	0.269	0.098	0.907
0.05	200000	0	200000	400000	100	5	500	244	98	60	122	60	0.97	0.951 - 0.989	6	2	19	0.353	0.115	0.931
0.05	200000	200000	0	400000	100	5	500	422	204	128	264	128	0.985	0.973 - 0.996	3	1	10	0.495	0.208	0.994
0.05	200000	100000	100000	400000	100	5	500	479	211	118	278	118	0.986	0.976 - 0.996	4	2	12	0.437	0.198	0.948
0.1	50000	0	0	50000	100	5	500	115	36	18	43	18	0.967	0.937 - 0.996	11	2	27	0.213	0.08	0.659
0.1	100000	0	0	100000	100	5	500	144	46	26	58	26	0.984	0.970 - 0.998	8	2	20	0.26	0.094	0.629
0.1	50000	0	50000	100000	100	5	500	210	78	44	95	44	0.95	0.913 - 0.988	7	2	27	0.278	0.093	0.757
0.1	50000	50000	0	100000	100	5	500	386	161	78	217	78	0.974	0.957 - 0.991	5	2	13	0.419	0.173	0.876
0.1	50000	25000	25000	100000	100	5	500	262	108	49	127	49	0.966	0.938 - 0.995	6	2	18	0.355	0.137	0.799
0.1	200000	0	0	200000	100	5	500	168	59	37	79	37	0.98	0.963 - 0.997	7	2	19	0.348	0.118	0.832
0.1	100000	0	100000	200000	100	5	500	246	98	61	126	61	0.978	0.962 - 0.994	5	2	20	0.36	0.125	0.933
0.1	100000	100000	0	200000	100	5	500	428	208	122	270	122	0.992	0.984 - 1.000	3	1	9	0.5	0.23	0.989
0.1	100000	50000	50000	200000	100	5	500	465	207	111	272	111	0.968	0.953 - 0.982	4	2	12	0.436	0.193	0.936
0.1	400000	0	0	400000	100	5	500	188	67	46	95	46	0.97	0.944 - 0.996	5	2	20	0.329	0.104	0.895
0.1	200000	0	200000	400000	100	5	500	257	110	69	143	69	0.964	0.944 - 0.984	4	1	15	0.451	0.176	0.997
0.1	200000	200000	0	400000	100	5	500	437	231	161	305	161	0.988	0.976 - 0.999	2	1	7	0.535	0.25	1
0.1	200000	100000	100000	400000	100	5	500	491	263	159	328	159	0.985	0.974 - 0.996	3	1	8	0.534	0.253	0.999
0.2	50000	0	0	50000	100	5	500	146	48	27	67	27	0.968	0.940 - 0.996	7	2	22	0.237	0.088	0.704
0.2	100000	0	0	100000	100	5	500	165	56	34	76	34	0.981	0.966 - 0.997	7	2	22	0.284	0.096	0.796
0.2	50000	0	50000	100000	100	5	500	237	98	61	123	61	0.953	0.924 - 0.981	5	1	19	0.398	0.118	0.962
0.2	50000	50000	0	100000	100	5	500	417	196	124	265	124	0.97	0.955 - 0.986	3	1	9	0.483	0.224	0.991
0.2	50000	25000	25000	100000	100	5	500	472	215	122	276	122	0.973	0.958 - 0.988	4	1	12	0.441	0.181	0.956
0.2	200000	0	0	200000	100	5	500	192	77	45	95	45	0.978	0.960 - 0.997	6	2	20	0.361	0.116	0.925
0.2	100000	0	100000	200000	100	5	500	259	110	76	145	76	0.973	0.955 - 0.992	4	1	16	0.404	0.135	0.995
0.2	100000	100000	0	200000	100	5	500	436	238	163	304	163	0.988	0.977 - 0.999	2	1	7	0.572	0.273	1
0.2	100000	50000	50000	200000	100	5	500	487	249	162	323	162	0.978	0.966 - 0.990	3	1	8	0.519	0.248	0.999
0.2	400000	0	0	400000	100	5	500	202	80	55	109	55	0.96	0.932 - 0.988	5	1	17	0.366	0.126	0.99
0.2	200000	0	200000	400000	100	5	500	266	137	85	165	85	0.949	0.924 - 0.974	3	1	12	0.515	0.195	1
0.2	200000	200000	0	400000	100	5	500	448	264	196	336	196	0.98	0.965 - 0.995	2	1	6	0.677	0.291	1
0.2	200000	100000	100000	400000	100	5	500	495	297	205	365	205	0.981	0.968 - 0.993	2	1	6	0.688	0.303	1
0.3	50000	0	0	50000	100	5	500	160	57	32	73	32	0.964	0.932 - 0.997	7	2	28	0.268	0.091	0.807
0.3	100000	0	0	100000	100	5	500	179	60	41	84	41	0.985	0.970 - 0.999	7	2	21	0.309	0.104	0.893
0.3	50000	0	50000	100000	100	5	500	251	106	67	132	67	0.961	0.939 - 0.984	5	1	18	0.393	0.127	0.988
0.3	50000	50000	0	100000	100	5	500	430	221	146	285	146	0.975	0.961 - 0.989	3	1	8	0.522	0.246	0.999
0.3	50000	25000	25000	100000	100	5	500	485	242	149	307	149	0.976	0.962 - 0.990	3	1	10	0.5	0.23	0.994
0.3	200000	0	0	200000	100	5	500	196	82	52	100	52	0.96	0.934 - 0.985	5	1	17	0.36	0.123	0.98
0.3	100000	0	100000	200000	100	5	500	264	125	82	156	82	0.97	0.952 - 0.989	3	1	15	0.5	0.164	1
0.3	100000	100000	0	200000	100	5	500	443	254	185	328	185	0.986	0.975 - 0.997	2	1	6	0.623	0.293	1
0.3	100000	50000	50000	200000	100	5	500	490	281	185	347	185	0.98	0.969 - 0.992	2	1	7	0.599	0.278	1
0.3	400000	0	0	400000	100	5	500	216	92	62	117	62	0.96	0.934 - 0.986	5	1	16	0.393	0.155	0.998
0.3	200000	0	200000	400000	100	5	500	268	146	95	169	95	0.93	0.902 - 0.959	3	1	11	0.609	0.232	1
0.3	200000	200000	0	400000	100	5	500	448	278	205	347	205	0.972	0.955 - 0.988	2	1	5	0.825	0.333	1
0.3	200000	100000	100000	400000	100	5	500	496	305	225	381	225	0.977	0.963 - 0.990	2	1	5	0.82	0.343	1
0.4	50000	0	0	50000	100	5	500	166	61	36	81	36	0.97	0.940 - 1.001	6	2	23	0.329	0.1	0.878
0.4	100000	0	0	100000	100	5	500	186	62	45	86	45	0.978	0.961 - 0.995	7	2	19	0.331	0.108	0.898
0.4	50000	0	50000	100000	100	5	500	260	115	75	140	76	0.975	0.957 - 0.992	4	1	17	0.432	0.148	0.996
0.4	50000	50000	0	100000	100	5	500	436	241	161	306	161	0.973	0.959 - 0.987	2	1	7	0.577	0.26	1
0.4	50000	25000	25000	100000	100	5	500	489	258	163	326	163	0.982	0.971 - 0.993	3	1	8	0.54	0.248	0.999
0.4	200000	0	0	200000	100	5	500	201	90	58	105	59	0.95	0.918 - 0.982	5	1	16	0.406	0.13	0.983
0.4	100000	0	100000	200000	100	5	500	267	136	84	164	84	0.966	0.946 - 0.985	3	1	13	0.519	0.179	1
0.4	100000	100000	0	200000	100	5	500	447	264	195	337	195	0.976	0.962 - 0.990	2	1	5	0.7	0.332	1
0.4	100000	50000	50000	200000	100	5	500	489	295	197	368	197	0.973	0.960 - 0.986	2	1	5	0.701	0.293	1
0.4	400000	0	0	400000	100	5	500	217	97	68	120	68	0.943	0.908 - 0.978	4	1	13	0.484	0.171	1
0.4	200000	0	200000	400000	100	5	500	271	157	109	181	109	0.919	0.887 - 0.950	2	1	9	0.676	0.262	1
0.4	200000	200000	0	400000	100	5	500	449	283	218	359	218	0.963	0.944 - 0.982	2	1	4	0.887	0.349	1
0.4	200000	100000	100000	400000	100	5	500	491	322	239	388	240	0.965	0.949 - 0.981	2	1	4	0.918	0.377	1
0.5	50000	0	0	50000	100	5	500	178	64	40	84	40	0.987	0.973 - 1.001	7	2	23	0.299	0.095	0.837
0.5	100000	0	0	100000	100	5	500	193	71	48	95	48	0.977	0.959 - 0.995	6	2	17	0.336	0.105	0.937
0.5	50000	0	50000	100000	100	5	500	265	121	79	148	79	0.973	0.954 - 0.992	4	1	15	0.472	0.162	0.997
0.5	50000	50000	0	100000	100	5	500	436	251	171	319	171	0.971	0.957 - 0.985	2	1	6	0.638	0.277	1
0.5	50000	25000	25000	100000	100	5	500	490	269	171	340	171	0.98	0.969 - 0.992	3	1	8	0.575	0.26	1
0.5	200000	0	0	200000	100	5	500	207	91	61	108	61	0.945	0.913 - 0.978	5	1	15	0.44	0.132	0.994
0.5	100000	0	100000	200000	100	5	500	271	145	88	170	89	0.956	0.933 - 0.978	3	1	12	0.54	0.192	1
0.5	100000	100000	0	200000	100	5	500	446	276	199	344	199	0.972	0.957 - 0.987	2	1	5	0.776	0.333	1
0.5	100000	50000	50000	200000	100	5	500	489	306	210	377	210	0.968	0.954 - 0.983	2	1	5	0.757	0.324	1
0.5	400000	0	0	400000	100	5	500	221	100	72	125	72	0.939	0.905 - 0.972	3	1	13	0.499	0.165	1
0.5	200000	0	200000	400000	100	5	500	276	164	120	188	120	0.931	0.901 - 0.961	2	1	9	0.767	0.289	1
0.5	200000	200000	0	400000	100	5	500	450	294	225	365	225	0.959	0.940 - 0.979	2	1	4	0.953	0.367	1
0.5	200000	100000	100000	400000	100	5	500	491	329	247	396	247	0.956	0.938 - 0.974	1	1	4	0.954	0.394	1

### Sheet: Suppl Table 13
Supplementary Table 13: Simulation results when varying the number of causal variants in a genomic locus.
Heritability	Number of causal SNPs	N EUR	N AFR	N EAS	N Total	Num of loci	Num of replicates	Total runs	Num of identified causal SNPs	Num of identified causal SNPs (PIP >0.5)	Num of identified causal SNPs (PIP >0.95)	Num of identified causal SNPs (CS size <=5)	Num of identified causal SNPs (CS size =1)	Coverage	Coverage (95% CI)	CS size (median)	CS size (25th percentile)	CS size (75th percentile)	Maximum PIP (median)	Maximum PIP (25th percentile)	Maximum PIP (75th percentile)
0.1	1	50000	0	0	50000	100	5	500	115	36	18	43	18	0.967	0.937 - 0.996	11	2	27	0.213	0.08	0.659
0.1	1	100000	0	0	100000	100	5	500	144	46	26	58	26	0.984	0.970 - 0.998	8	2	20	0.26	0.094	0.629
0.1	1	50000	0	50000	100000	100	5	500	210	78	44	95	44	0.95	0.913 - 0.988	7	2	27	0.278	0.093	0.757
0.1	1	50000	50000	0	100000	100	5	500	386	161	78	217	78	0.974	0.957 - 0.991	5	2	13	0.419	0.173	0.876
0.1	1	50000	25000	25000	100000	100	5	500	262	108	49	127	49	0.966	0.938 - 0.995	6	2	18	0.355	0.137	0.799
0.1	1	200000	0	0	200000	100	5	500	168	59	37	79	37	0.98	0.963 - 0.997	7	2	19	0.348	0.118	0.832
0.1	1	100000	0	100000	200000	100	5	500	246	98	61	126	61	0.978	0.962 - 0.994	5	2	20	0.36	0.125	0.933
0.1	1	100000	100000	0	200000	100	5	500	428	208	122	270	122	0.992	0.984 - 1.000	3	1	9	0.5	0.23	0.989
0.1	1	100000	50000	50000	200000	100	5	500	465	207	111	272	111	0.968	0.953 - 0.982	4	2	12	0.436	0.193	0.936
0.1	1	400000	0	0	400000	100	5	500	188	67	46	95	46	0.97	0.944 - 0.996	5	2	20	0.329	0.104	0.895
0.1	1	200000	0	200000	400000	100	5	500	257	110	69	143	69	0.964	0.944 - 0.984	4	1	15	0.451	0.176	0.997
0.1	1	200000	200000	0	400000	100	5	500	437	231	161	305	161	0.988	0.976 - 0.999	2	1	7	0.535	0.25	1
0.1	1	200000	100000	100000	400000	100	5	500	491	263	159	328	159	0.985	0.974 - 0.996	3	1	8	0.534	0.253	0.999
0.1	2	50000	0	0	50000	100	5	500	145	49	29	57	29	0.967	0.934 - 0.999	8	2	26	0.246	0.096	0.75
0.1	2	100000	0	0	100000	100	5	500	195	69	42	88	42	0.937	0.896 - 0.977	7	2	24	0.302	0.108	0.832
0.1	2	50000	0	50000	100000	100	5	500	237	75	49	91	49	0.971	0.941 - 1.000	9	2	27	0.273	0.096	0.738
0.1	2	50000	50000	0	100000	100	5	500	429	182	90	218	90	0.977	0.963 - 0.992	5	2	15	0.392	0.161	0.865
0.1	2	50000	25000	25000	100000	100	5	500	280	109	52	122	53	0.977	0.958 - 0.995	7	2	18	0.358	0.144	0.746
0.1	2	200000	0	0	200000	100	5	500	269	104	65	123	65	0.976	0.956 - 0.996	6	2	25	0.319	0.101	0.926
0.1	2	100000	0	100000	200000	100	5	500	318	115	71	142	71	0.949	0.919 - 0.980	7	2	25	0.301	0.11	0.846
0.1	2	100000	100000	0	200000	100	5	500	561	267	155	335	155	0.976	0.963 - 0.989	4	1	11	0.482	0.201	0.988
0.1	2	100000	50000	50000	200000	100	5	500	526	240	121	277	121	0.975	0.962 - 0.989	5	2	16	0.435	0.172	0.92
0.1	2	400000	0	0	400000	100	5	500	300	122	76	151	76	0.934	0.902 - 0.967	5	1	22	0.377	0.114	0.978
0.1	2	200000	0	200000	400000	100	5	500	396	166	99	193	99	0.969	0.950 - 0.988	6	1	19	0.343	0.125	0.96
0.1	2	200000	200000	0	400000	100	5	500	651	363	223	427	223	0.972	0.959 - 0.985	3	1	9	0.57	0.244	0.999
0.1	2	200000	100000	100000	400000	100	5	500	650	333	203	401	203	0.97	0.956 - 0.985	3	1	10	0.513	0.21	0.995
0.1	3	50000	0	0	50000	100	5	500	175	48	19	61	19	0.95	0.914 - 0.985	11	4	32	0.248	0.072	0.548
0.1	3	100000	0	0	100000	100	5	500	267	88	43	108	44	0.957	0.933 - 0.981	8	2	29	0.272	0.094	0.673
0.1	3	50000	0	50000	100000	100	5	500	283	79	33	101	33	0.944	0.918 - 0.970	11	3	30	0.213	0.088	0.559
0.1	3	50000	50000	0	100000	100	5	500	427	153	80	202	80	0.956	0.935 - 0.978	6	2	22	0.345	0.152	0.781
0.1	3	50000	25000	25000	100000	100	5	500	289	95	43	122	43	0.953	0.930 - 0.976	8	2	27	0.288	0.126	0.779
0.1	3	200000	0	0	200000	100	5	500	352	133	73	163	73	0.962	0.941 - 0.982	7	2	24	0.316	0.098	0.783
0.1	3	100000	0	100000	200000	100	5	500	392	139	78	175	79	0.942	0.920 - 0.964	7	2	23	0.321	0.111	0.788
0.1	3	100000	100000	0	200000	100	5	500	621	266	153	335	154	0.959	0.940 - 0.977	4	2	15	0.438	0.167	0.95
0.1	3	100000	50000	50000	200000	100	5	500	561	227	120	283	120	0.952	0.933 - 0.971	5	2	20	0.379	0.162	0.866
0.1	3	400000	0	0	400000	100	5	500	414	170	107	208	107	0.96	0.939 - 0.981	5	1	20	0.389	0.128	0.959
0.1	3	200000	0	200000	400000	100	5	500	487	205	129	252	129	0.947	0.928 - 0.966	5	1	19	0.388	0.131	0.965
0.1	3	200000	200000	0	400000	100	5	500	789	383	216	469	216	0.974	0.962 - 0.987	4	1	13	0.498	0.199	0.988
0.1	3	200000	100000	100000	400000	100	5	500	754	359	214	437	215	0.963	0.949 - 0.977	4	1	13	0.483	0.177	0.988
0.1	4	50000	0	0	50000	100	5	500	159	38	12	50	12	0.947	0.911 - 0.983	12	4	32	0.184	0.085	0.461
0.1	4	100000	0	0	100000	100	5	500	274	70	31	94	31	0.939	0.908 - 0.970	10	4	25	0.204	0.107	0.516
0.1	4	50000	0	50000	100000	100	5	500	278	68	25	96	25	0.936	0.902 - 0.970	11	4	29	0.195	0.093	0.5
0.1	4	50000	50000	0	100000	100	5	500	400	129	45	164	45	0.945	0.923 - 0.967	9	3	19	0.285	0.133	0.642
0.1	4	50000	25000	25000	100000	100	5	500	268	86	26	104	26	0.95	0.925 - 0.975	10	3	21	0.275	0.13	0.561
0.1	4	200000	0	0	200000	100	5	500	388	114	57	156	57	0.935	0.906 - 0.964	8	3	23	0.265	0.102	0.598
0.1	4	100000	0	100000	200000	100	5	500	453	142	62	179	62	0.949	0.927 - 0.972	9	3	21	0.25	0.125	0.596
0.1	4	100000	100000	0	200000	100	5	500	654	276	140	350	141	0.937	0.918 - 0.957	5	2	13	0.407	0.172	0.855
0.1	4	100000	50000	50000	200000	100	5	500	562	214	87	259	87	0.923	0.900 - 0.946	6	2	16	0.351	0.155	0.706
0.1	4	400000	0	0	400000	100	5	500	494	178	94	239	94	0.932	0.909 - 0.955	6	2	20	0.341	0.122	0.765
0.1	4	200000	0	200000	400000	100	5	500	583	211	112	266	112	0.951	0.930 - 0.971	7	2	18	0.352	0.135	0.787
0.1	4	200000	200000	0	400000	100	5	500	871	420	227	520	227	0.95	0.936 - 0.964	4	1	10	0.484	0.205	0.965
0.1	4	200000	100000	100000	400000	100	5	500	843	391	205	465	206	0.948	0.933 - 0.964	4	2	12	0.448	0.194	0.942
0.1	5	50000	0	0	50000	100	5	500	166	32	14	49	14	0.956	0.926 - 0.985	16	5	42	0.149	0.067	0.392
0.1	5	100000	0	0	100000	100	5	500	312	75	29	104	29	0.964	0.941 - 0.988	12	4	30	0.212	0.082	0.5
0.1	5	50000	0	50000	100000	100	5	500	293	64	30	86	30	0.953	0.930 - 0.977	15	5	38	0.19	0.078	0.442
0.1	5	50000	50000	0	100000	100	5	500	407	142	65	190	65	0.95	0.923 - 0.976	7	2	20	0.344	0.156	0.706
0.1	5	50000	25000	25000	100000	100	5	500	275	86	39	99	39	0.947	0.923 - 0.970	12	3	25	0.265	0.116	0.679
0.1	5	200000	0	0	200000	100	5	500	443	123	72	180	72	0.938	0.914 - 0.962	9	3	27	0.244	0.097	0.573
0.1	5	100000	0	100000	200000	100	5	500	493	137	72	175	72	0.953	0.931 - 0.976	11	3	27	0.251	0.099	0.553
0.1	5	100000	100000	0	200000	100	5	500	728	301	154	383	154	0.96	0.943 - 0.977	5	2	15	0.415	0.176	0.875
0.1	5	100000	50000	50000	200000	100	5	500	594	230	106	291	106	0.951	0.936 - 0.967	6	2	19	0.37	0.159	0.791
0.1	5	400000	0	0	400000	100	5	500	595	201	109	259	109	0.955	0.938 - 0.973	8	2	25	0.272	0.1	0.677
0.1	5	200000	0	200000	400000	100	5	500	671	236	140	303	140	0.949	0.933 - 0.966	7	2	20	0.303	0.115	0.76
0.1	5	200000	200000	0	400000	100	5	500	976	480	261	579	261	0.95	0.934 - 0.965	4	1	11	0.5	0.228	0.978
0.1	5	200000	100000	100000	400000	100	5	500	918	412	220	510	220	0.953	0.938 - 0.968	4	2	14	0.455	0.201	0.937
0.5	1	50000	0	0	50000	100	5	500	178	64	40	84	40	0.987	0.973 - 1.001	7	2	23	0.299	0.095	0.837
0.5	1	100000	0	0	100000	100	5	500	193	71	48	95	48	0.977	0.959 - 0.995	6	2	17	0.336	0.105	0.937
0.5	1	50000	0	50000	100000	100	5	500	265	121	79	148	79	0.973	0.954 - 0.992	4	1	15	0.472	0.162	0.997
0.5	1	50000	50000	0	100000	100	5	500	436	251	171	319	171	0.971	0.957 - 0.985	2	1	6	0.638	0.277	1
0.5	1	50000	25000	25000	100000	100	5	500	490	269	171	340	171	0.98	0.969 - 0.992	3	1	8	0.575	0.26	1
0.5	1	200000	0	0	200000	100	5	500	207	91	61	108	61	0.945	0.913 - 0.978	5	1	15	0.44	0.132	0.994
0.5	1	100000	0	100000	200000	100	5	500	271	145	88	170	89	0.956	0.933 - 0.978	3	1	12	0.54	0.192	1
0.5	1	100000	100000	0	200000	100	5	500	446	276	199	344	199	0.972	0.957 - 0.987	2	1	5	0.776	0.333	1
0.5	1	100000	50000	50000	200000	100	5	500	489	306	210	377	210	0.968	0.954 - 0.983	2	1	5	0.757	0.324	1
0.5	1	400000	0	0	400000	100	5	500	221	100	72	125	72	0.939	0.905 - 0.972	3	1	13	0.499	0.165	1
0.5	1	200000	0	200000	400000	100	5	500	276	164	120	188	120	0.931	0.901 - 0.961	2	1	9	0.767	0.289	1
0.5	1	200000	200000	0	400000	100	5	500	450	294	225	365	225	0.959	0.940 - 0.979	2	1	4	0.953	0.367	1
0.5	1	200000	100000	100000	400000	100	5	500	491	329	247	396	247	0.956	0.938 - 0.974	1	1	4	0.954	0.394	1
0.5	2	50000	0	0	50000	100	5	500	285	110	70	135	70	0.958	0.930 - 0.986	7	2	26	0.317	0.103	0.949
0.5	2	100000	0	0	100000	100	5	500	317	135	91	169	91	0.956	0.932 - 0.981	5	1	22	0.423	0.132	0.992
0.5	2	50000	0	50000	100000	100	5	500	408	187	108	207	108	0.962	0.937 - 0.987	5	1	19	0.432	0.138	0.973
0.5	2	50000	50000	0	100000	100	5	500	685	378	245	459	246	0.976	0.965 - 0.988	3	1	8	0.586	0.26	1
0.5	2	50000	25000	25000	100000	100	5	500	678	356	215	423	215	0.978	0.966 - 0.990	3	1	10	0.53	0.233	0.998
0.5	2	200000	0	0	200000	100	5	500	371	172	120	207	121	0.945	0.918 - 0.972	4	1	17	0.486	0.157	1
0.5	2	100000	0	100000	200000	100	5	500	444	222	142	257	142	0.962	0.943 - 0.981	4	1	13	0.501	0.17	0.999
0.5	2	100000	100000	0	200000	100	5	500	739	449	314	534	314	0.972	0.961 - 0.984	2	1	7	0.727	0.297	1
0.5	2	100000	50000	50000	200000	100	5	500	757	453	290	516	291	0.967	0.953 - 0.980	2	1	8	0.633	0.292	1
0.5	2	400000	0	0	400000	100	5	500	398	205	146	244	146	0.935	0.908 - 0.962	3	1	13	0.563	0.171	1
0.5	2	200000	0	200000	400000	100	5	500	480	274	189	310	190	0.953	0.933 - 0.973	2	1	10	0.612	0.211	1
0.5	2	200000	200000	0	400000	100	5	500	796	519	376	602	376	0.961	0.947 - 0.974	2	1	5	0.895	0.326	1
0.5	2	200000	100000	100000	400000	100	5	500	817	525	377	614	378	0.961	0.948 - 0.974	2	1	5	0.864	0.333	1
0.5	3	50000	0	0	50000	100	5	500	373	140	81	171	81	0.958	0.931 - 0.984	7	2	24	0.326	0.1	0.905
0.5	3	100000	0	0	100000	100	5	500	430	190	112	222	112	0.947	0.925 - 0.970	5	1	19	0.389	0.13	0.981
0.5	3	50000	0	50000	100000	100	5	500	520	232	142	273	142	0.95	0.931 - 0.969	5	1	17	0.426	0.142	0.974
0.5	3	50000	50000	0	100000	100	5	500	837	406	262	520	262	0.963	0.949 - 0.976	3	1	11	0.5	0.214	0.997
0.5	3	50000	25000	25000	100000	100	5	500	804	398	242	494	242	0.966	0.953 - 0.978	3	1	12	0.5	0.218	0.995
0.5	3	200000	0	0	200000	100	5	500	493	222	150	268	150	0.958	0.940 - 0.976	4	1	17	0.43	0.145	1
0.5	3	100000	0	100000	200000	100	5	500	602	309	199	350	199	0.955	0.938 - 0.972	3	1	14	0.52	0.178	1
0.5	3	100000	100000	0	200000	100	5	500	979	529	342	660	342	0.961	0.948 - 0.974	3	1	9	0.56	0.237	1
0.5	3	100000	50000	50000	200000	100	5	500	937	502	337	625	338	0.956	0.941 - 0.971	3	1	9	0.579	0.251	1
0.5	3	400000	0	0	400000	100	5	500	540	265	186	318	186	0.954	0.936 - 0.973	3	1	14	0.5	0.168	1
0.5	3	200000	0	200000	400000	100	5	500	669	361	255	410	255	0.955	0.937 - 0.973	3	1	12	0.59	0.208	1
0.5	3	200000	200000	0	400000	100	5	500	1066	632	433	761	434	0.966	0.953 - 0.978	2	1	7	0.672	0.294	1
0.5	3	200000	100000	100000	400000	100	5	500	1099	660	431	778	431	0.961	0.948 - 0.974	2	1	8	0.679	0.277	1
0.5	4	50000	0	0	50000	100	5	500	432	141	72	178	72	0.964	0.946 - 0.982	8	2	21	0.269	0.116	0.665
0.5	4	100000	0	0	100000	100	5	500	532	202	108	259	108	0.933	0.912 - 0.955	6	2	19	0.322	0.124	0.747
0.5	4	50000	0	50000	100000	100	5	500	621	242	131	298	131	0.948	0.928 - 0.968	6	2	17	0.348	0.137	0.831
0.5	4	50000	50000	0	100000	100	5	500	960	498	282	596	282	0.957	0.943 - 0.971	3	1	10	0.528	0.205	0.993
0.5	4	50000	25000	25000	100000	100	5	500	920	444	248	537	248	0.96	0.946 - 0.974	4	1	11	0.482	0.202	0.974
0.5	4	200000	0	0	200000	100	5	500	617	262	150	325	150	0.918	0.894 - 0.941	5	2	16	0.407	0.136	0.937
0.5	4	100000	0	100000	200000	100	5	500	740	347	195	423	195	0.942	0.925 - 0.960	4	1	13	0.477	0.179	0.979
0.5	4	100000	100000	0	200000	100	5	500	1176	651	410	805	410	0.959	0.947 - 0.971	3	1	8	0.595	0.246	1
0.5	4	100000	50000	50000	200000	100	5	500	1131	627	367	743	367	0.96	0.947 - 0.974	3	1	8	0.576	0.257	0.999
0.5	4	400000	0	0	400000	100	5	500	699	341	213	417	213	0.919	0.898 - 0.939	3	1	12	0.5	0.174	0.995
0.5	4	200000	0	200000	400000	100	5	500	843	448	285	522	285	0.933	0.915 - 0.951	3	1	11	0.545	0.198	1
0.5	4	200000	200000	0	400000	100	5	500	1308	802	530	949	531	0.943	0.929 - 0.956	2	1	6	0.714	0.306	1
0.5	4	200000	100000	100000	400000	100	5	500	1309	803	529	938	530	0.947	0.934 - 0.961	2	1	6	0.718	0.293	1
0.5	5	50000	0	0	50000	100	5	500	484	139	76	193	76	0.943	0.924 - 0.962	9	3	26	0.242	0.09	0.624
0.5	5	100000	0	0	100000	100	5	500	648	214	131	293	131	0.955	0.939 - 0.972	7	2	22	0.298	0.107	0.774
0.5	5	50000	0	50000	100000	100	5	500	726	259	158	331	158	0.961	0.947 - 0.976	7	2	20	0.33	0.124	0.814
0.5	5	50000	50000	0	100000	100	5	500	1064	529	304	642	304	0.955	0.939 - 0.971	4	1	11	0.5	0.213	0.987
0.5	5	50000	25000	25000	100000	100	5	500	995	463	251	567	251	0.952	0.936 - 0.967	4	1	13	0.484	0.204	0.958
0.5	5	200000	0	0	200000	100	5	500	750	296	184	386	184	0.944	0.928 - 0.960	5	2	17	0.367	0.134	0.933
0.5	5	100000	0	100000	200000	100	5	500	877	377	228	455	228	0.952	0.936 - 0.967	5	1	16	0.405	0.153	0.968
0.5	5	100000	100000	0	200000	100	5	500	1313	714	435	862	435	0.955	0.942 - 0.969	3	1	9	0.567	0.243	0.999
0.5	5	100000	50000	50000	200000	100	5	500	1268	686	406	817	406	0.961	0.947 - 0.975	3	1	10	0.548	0.253	0.999
0.5	5	400000	0	0	400000	100	5	500	845	375	249	475	249	0.939	0.921 - 0.958	4	1	14	0.437	0.155	0.997
0.5	5	200000	0	200000	400000	100	5	500	982	476	305	577	305	0.927	0.909 - 0.945	4	1	13	0.498	0.186	0.999
0.5	5	200000	200000	0	400000	100	5	500	1540	924	604	1086	607	0.951	0.938 - 0.964	2	1	7	0.673	0.285	1
0.5	5	200000	100000	100000	400000	100	5	500	1495	896	558	1038	558	0.946	0.932 - 0.961	2	1	8	0.673	0.284	1

### Sheet: Suppl Table 14
Supplementary Table 14: Simulation results when using different scaling of the hyperparameter (tau).
Scaling factor	N EUR	N AFR	N EAS	N Total	Num of loci	Num of replicates	Total runs	Num of identified causal SNPs	Num of identified causal SNPs (PIP >0.5)	Num of identified causal SNPs (PIP >0.95)	Num of identified causal SNPs (CS size <=5)	Num of identified causal SNPs (CS size =1)	Coverage	Coverage (95% CI)	CS size (median)	CS size (25th percentile)	CS size (75th percentile)	Maximum PIP (median)	Maximum PIP (25th percentile)	Maximum PIP (75th percentile)
0.25	50000	50000	0	100000	100	5	500	376	152	72	207	72	0.975	0.959 - 0.992	5	2	14	0.394	0.166	0.857
0.25	100000	100000	0	200000	100	5	500	424	204	120	268	120	0.992	0.984 - 1.000	3	1	9	0.498	0.228	0.986
0.25	200000	200000	0	400000	100	5	500	434	229	161	302	161	0.986	0.974 - 0.997	2	1	7	0.54	0.248	1
0.5	50000	50000	0	100000	100	5	500	377	155	75	211	75	0.974	0.957 - 0.991	5	2	13	0.398	0.172	0.87
0.5	100000	100000	0	200000	100	5	500	424	206	120	269	120	0.992	0.984 - 1.000	3	1	9	0.5	0.23	0.988
0.5	200000	200000	0	400000	100	5	500	434	228	161	303	161	0.986	0.974 - 0.997	2	1	7	0.535	0.247	1
1	50000	50000	0	100000	100	5	500	378	156	76	212	76	0.974	0.957 - 0.991	5	2	13	0.402	0.173	0.874
1	100000	100000	0	200000	100	5	500	424	207	121	269	121	0.992	0.984 - 1.000	3	1	9	0.5	0.243	0.989
1	200000	200000	0	400000	100	5	500	435	229	161	304	161	0.988	0.976 - 0.999	2	1	7	0.533	0.25	1
2	50000	50000	0	100000	100	5	500	377	157	75	212	75	0.972	0.954 - 0.989	4	2	13	0.407	0.176	0.875
2	100000	100000	0	200000	100	5	500	424	208	121	271	121	0.992	0.984 - 1.000	3	1	9	0.5	0.244	0.99
2	200000	200000	0	400000	100	5	500	436	230	162	305	162	0.99	0.979 - 1.000	2	1	7	0.541	0.25	1
4	50000	50000	0	100000	100	5	500	377	157	75	212	75	0.975	0.959 - 0.992	5	2	13	0.413	0.179	0.878
4	100000	100000	0	200000	100	5	500	424	207	121	272	121	0.992	0.984 - 1.000	3	1	9	0.5	0.244	0.99
4	200000	200000	0	400000	100	5	500	436	231	162	305	162	0.99	0.979 - 1.000	2	1	7	0.541	0.25	1

### Sheet: Suppl Table 15
Supplementary Table 15: Simulation results in the presence of population-specific causal SNPs.
N EUR (non-null)	N AFR (non-null)	N EAS (non-null)	N Total (non-null)	N EUR (null)	N AFR (null)	N EAS (null)	N Total (null)	Num of loci	Num of replicates	Total runs	Num of identified causal SNPs (All)	Num of identified causal SNPs (PIP >0.5)	Num of identified causal SNPs (PIP >0.95)	Num of identified causal SNPs (CS size <5)	Num of identified causal SNPs (CS size =1)	Coverage	Coverage (95% CI)	CS size (median)	CS size (25th percentile)	CS size (75th percentile)	Maximum PIP (median)	Maximum PIP (25th percentile)	Maximum PIP (75th percentile)
0	50000	0	50000	0	0	0	0	100	5	500	283	119	55	166	55	0.979	0.965 - 0.993	4	2	12	0.393	0.194	0.874
50000	0	0	50000	0	0	0	0	100	5	500	115	36	18	43	18	0.967	0.937 - 0.996	11	2	27	0.213	0.08	0.659
0	100000	0	100000	0	0	0	0	100	5	500	333	163	91	218	91	0.995	0.988 - 1.002	3	1	8	0.5	0.25	0.973
100000	0	0	100000	0	0	0	0	100	5	500	144	46	26	58	26	0.984	0.970 - 0.998	8	2	20	0.26	0.094	0.629
0	50000	0	50000	50000	0	0	50000	100	5	500	282	118	54	164	54	0.966	0.941 - 0.990	4	2	11	0.419	0.201	0.854
50000	0	0	50000	0	50000	0	50000	100	5	500	114	37	18	43	19	0.964	0.934 - 0.995	11	2	26	0.254	0.102	0.654
0	200000	0	200000	0	0	0	0	100	5	500	354	186	127	252	127	0.99	0.978 - 1.002	3	1	6	0.524	0.25	1
200000	0	0	200000	0	0	0	0	100	5	500	168	59	37	79	37	0.98	0.963 - 0.997	7	2	19	0.348	0.118	0.832
100000	0	0	100000	0	100000	0	100000	100	5	500	143	49	26	60	26	0.97	0.943 - 0.996	8	2	20	0.333	0.124	0.628
0	100000	0	100000	100000	0	0	100000	100	5	500	332	165	92	220	92	0.993	0.985 - 1.001	3	1	8	0.5	0.25	0.972
200000	0	0	200000	0	200000	0	200000	100	5	500	168	64	36	80	36	0.98	0.963 - 0.997	7	2	18	0.368	0.127	0.847
0	200000	0	200000	200000	0	0	200000	100	5	500	355	185	126	251	127	0.996	0.989 - 1.002	3	1	6	0.516	0.25	1
0	50000	0	50000	0	0	0	0	100	5	500	546	119	55	166	55	0.965	0.993 - 0.000	4	2	12	0.393	0.194	0.874
0	50000	0	50000	500000	0	100000	600000	100	5	500	542	126	56	165	56	0.959	0.992 - 0.000	4	2	11	0.448	0.209	0.882

### Sheet: Suppl Table 16
Supplementary Table 16: Simulation results for inferring population-specific causal signals in two populations.
Heritability	Genetic correlation	Number of causal SNPs	N EUR (non-null)	N AFR (non-null)	N Total (non-null)	N EUR (null)	N AFR (null)	N Total (null)	Num of loci	Num of replicates	Total runs	Num of identified causal SNPs (All)	Num of identified causal SNPs (EUR MAF > 0.5%)	Num of SNPs with correctly inferred population specificity (EUR All)	Num of SNPs with correctly inferred population specificity (EUR MAF > 0.5%)	Num of identified causal SNPs (AFR MAF > 0.5%)	Num of SNPs with correctly inferred population specificity (AFR All)	Num of SNPs with correctly inferred population specificity (AFR MAF > 0.5%)
0.05	0.7	1	0	50000	50000	50000	0	50000	100	5	500	166	38	164	36	166	166	166
0.05	0.7	1	0	100000	100000	100000	0	100000	100	5	500	312	99	310	97	312	312	312
0.05	0.7	1	0	200000	200000	200000	0	200000	100	5	500	336	123	335	122	336	336	336
0.1	0.4	1	0	50000	50000	50000	0	50000	100	5	500	293	90	290	87	293	293	293
0.1	0.4	1	0	100000	100000	100000	0	100000	100	5	500	324	109	322	107	324	324	324
0.1	0.4	1	0	200000	200000	200000	0	200000	100	5	500	340	120	337	117	340	340	340
0.1	0.7	1	0	50000	50000	50000	0	50000	100	5	500	299	93	298	92	299	299	299
0.1	0.7	1	0	100000	100000	100000	0	100000	100	5	500	340	124	338	122	340	340	340
0.1	0.7	1	0	200000	200000	200000	0	200000	100	5	500	359	142	358	141	359	359	359
0.1	0.7	2	0	50000	50000	50000	0	50000	100	5	500	338	134	337	133	338	338	338
0.1	0.7	2	0	100000	100000	100000	0	100000	100	5	500	458	194	456	192	458	458	458
0.1	0.7	2	0	200000	200000	200000	0	200000	100	5	500	552	236	546	230	552	552	552
0.1	0.7	3	0	50000	50000	50000	0	50000	100	5	500	324	136	323	135	324	324	324
0.1	0.7	3	0	100000	100000	100000	0	100000	100	5	500	475	215	474	214	475	475	475
0.1	0.7	3	0	200000	200000	200000	0	200000	100	5	500	634	293	629	288	634	634	634
0.1	0.7	4	0	50000	50000	50000	0	50000	100	5	500	305	144	300	139	305	305	305
0.1	0.7	4	0	100000	100000	100000	0	100000	100	5	500	505	235	502	232	505	505	505
0.1	0.7	4	0	200000	200000	200000	0	200000	100	5	500	717	351	712	346	717	717	717
0.1	0.7	5	0	50000	50000	50000	0	50000	100	5	500	294	158	291	155	294	294	294
0.1	0.7	5	0	100000	100000	100000	0	100000	100	5	500	559	289	554	284	559	559	559
0.1	0.7	5	0	200000	200000	200000	0	200000	100	5	500	776	394	769	387	776	776	776
0.1	1	1	0	50000	50000	50000	0	50000	100	5	500	343	118	343	118	343	343	343
0.1	1	1	0	100000	100000	100000	0	100000	100	5	500	378	144	375	141	378	378	378
0.1	1	1	0	200000	200000	200000	0	200000	100	5	500	393	159	390	156	393	393	393
0.2	0.7	1	0	50000	50000	50000	0	50000	100	5	500	334	120	332	118	334	334	334
0.2	0.7	1	0	100000	100000	100000	0	100000	100	5	500	353	137	351	135	353	353	353
0.2	0.7	1	0	200000	200000	200000	0	200000	100	5	500	368	152	367	151	368	368	368
0.3	0.7	1	0	50000	50000	50000	0	50000	100	5	500	354	138	352	136	354	354	354
0.3	0.7	1	0	100000	100000	100000	0	100000	100	5	500	367	149	365	147	367	367	367
0.3	0.7	1	0	200000	200000	200000	0	200000	100	5	500	379	164	378	163	379	379	379
0.4	0.7	1	0	50000	50000	50000	0	50000	100	5	500	358	143	356	141	358	358	358
0.4	0.7	1	0	100000	100000	100000	0	100000	100	5	500	369	153	367	151	369	369	369
0.4	0.7	1	0	200000	200000	200000	0	200000	100	5	500	383	168	382	167	383	383	383
0.5	0.7	1	0	50000	50000	50000	0	50000	100	5	500	361	147	358	144	361	361	361
0.5	0.7	1	0	100000	100000	100000	0	100000	100	5	500	377	161	375	159	377	377	377
0.5	0.7	1	0	200000	200000	200000	0	200000	100	5	500	389	173	388	172	389	389	389
0.5	0.7	2	0	50000	50000	50000	0	50000	100	5	500	585	257	580	252	585	585	585
0.5	0.7	2	0	100000	100000	100000	0	100000	100	5	500	637	279	633	275	637	637	637
0.5	0.7	2	0	200000	200000	200000	0	200000	100	5	500	679	296	672	289	679	679	679
0.5	0.7	3	0	50000	50000	50000	0	50000	100	5	500	690	322	688	320	690	690	690
0.5	0.7	3	0	100000	100000	100000	0	100000	100	5	500	813	373	808	368	813	812	812
0.5	0.7	3	0	200000	200000	200000	0	200000	100	5	500	913	411	908	406	913	911	911
0.5	0.7	4	0	50000	50000	50000	0	50000	100	5	500	776	363	767	354	776	776	776
0.5	0.7	4	0	100000	100000	100000	0	100000	100	5	500	962	444	954	436	962	961	961
0.5	0.7	4	0	200000	200000	200000	0	200000	100	5	500	1121	515	1112	506	1121	1119	1119
0.5	0.7	5	0	50000	50000	50000	0	50000	100	5	500	856	437	848	429	856	856	856
0.5	0.7	5	0	100000	100000	100000	0	100000	100	5	500	1100	553	1091	544	1100	1100	1100
0.5	0.7	5	0	200000	200000	200000	0	200000	100	5	500	1339	668	1328	657	1339	1338	1338
0.05	0.7	1	50000	0	50000	0	50000	50000	100	5	500	70	70	70	70	43	70	43
0.05	0.7	1	100000	0	100000	0	100000	100000	100	5	500	126	126	126	126	84	126	84
0.05	0.7	1	200000	0	200000	0	200000	200000	100	5	500	154	154	154	154	111	150	107
0.1	0.4	1	50000	0	50000	0	50000	50000	100	5	500	120	120	120	120	75	118	73
0.1	0.4	1	100000	0	100000	0	100000	100000	100	5	500	146	146	146	146	99	145	98
0.1	0.4	1	200000	0	200000	0	200000	200000	100	5	500	172	172	172	172	122	171	121
0.1	0.7	1	50000	0	50000	0	50000	50000	100	5	500	123	123	123	123	83	121	81
0.1	0.7	1	100000	0	100000	0	100000	100000	100	5	500	154	154	154	154	111	154	111
0.1	0.7	1	200000	0	200000	0	200000	200000	100	5	500	175	175	175	175	132	173	130
0.1	0.7	2	50000	0	50000	0	50000	50000	100	5	500	160	160	160	160	119	158	117
0.1	0.7	2	100000	0	100000	0	100000	100000	100	5	500	217	217	217	217	162	216	161
0.1	0.7	2	200000	0	200000	0	200000	200000	100	5	500	277	277	277	277	210	272	205
0.1	0.7	3	50000	0	50000	0	50000	50000	100	5	500	201	201	201	201	157	200	156
0.1	0.7	3	100000	0	100000	0	100000	100000	100	5	500	288	288	288	288	228	288	228
0.1	0.7	3	200000	0	200000	0	200000	200000	100	5	500	361	361	361	361	288	357	284
0.1	0.7	4	50000	0	50000	0	50000	50000	100	5	500	187	187	187	187	159	185	157
0.1	0.7	4	100000	0	100000	0	100000	100000	100	5	500	298	298	298	298	254	292	248
0.1	0.7	4	200000	0	200000	0	200000	200000	100	5	500	422	422	422	422	341	416	335
0.1	0.7	5	50000	0	50000	0	50000	50000	100	5	500	207	207	207	207	183	204	180
0.1	0.7	5	100000	0	100000	0	100000	100000	100	5	500	344	344	344	344	298	340	294
0.1	0.7	5	200000	0	200000	0	200000	200000	100	5	500	476	476	476	476	395	471	390
0.1	1	1	50000	0	50000	0	50000	50000	100	5	500	185	185	185	185	130	183	128
0.1	1	1	100000	0	100000	0	100000	100000	100	5	500	205	205	205	205	148	204	147
0.1	1	1	200000	0	200000	0	200000	200000	100	5	500	213	213	213	213	154	211	152
0.2	0.7	1	50000	0	50000	0	50000	50000	100	5	500	148	148	148	148	106	146	104
0.2	0.7	1	100000	0	100000	0	100000	100000	100	5	500	173	173	173	173	129	173	129
0.2	0.7	1	200000	0	200000	0	200000	200000	100	5	500	195	195	195	195	150	193	148
0.3	0.7	1	50000	0	50000	0	50000	50000	100	5	500	158	158	158	158	116	157	115
0.3	0.7	1	100000	0	100000	0	100000	100000	100	5	500	184	184	184	184	139	184	139
0.3	0.7	1	200000	0	200000	0	200000	200000	100	5	500	204	204	204	204	159	202	157
0.4	0.7	1	50000	0	50000	0	50000	50000	100	5	500	170	170	170	170	127	169	126
0.4	0.7	1	100000	0	100000	0	100000	100000	100	5	500	194	194	194	194	149	194	149
0.4	0.7	1	200000	0	200000	0	200000	200000	100	5	500	211	211	211	211	165	208	162
0.5	0.7	1	50000	0	50000	0	50000	50000	100	5	500	178	178	178	178	133	177	132
0.5	0.7	1	100000	0	100000	0	100000	100000	100	5	500	200	200	200	200	155	200	155
0.5	0.7	1	200000	0	200000	0	200000	200000	100	5	500	213	213	213	213	167	210	164
0.5	0.7	2	50000	0	50000	0	50000	50000	100	5	500	292	292	292	292	222	290	220
0.5	0.7	2	100000	0	100000	0	100000	100000	100	5	500	327	327	327	327	248	326	247
0.5	0.7	2	200000	0	200000	0	200000	200000	100	5	500	378	378	378	378	286	373	281
0.5	0.7	3	50000	0	50000	0	50000	50000	100	5	500	385	385	385	385	306	383	304
0.5	0.7	3	100000	0	100000	0	100000	100000	100	5	500	450	450	450	450	347	448	345
0.5	0.7	3	200000	0	200000	0	200000	200000	100	5	500	506	506	506	506	391	501	386
0.5	0.7	4	50000	0	50000	0	50000	50000	100	5	500	455	455	455	455	368	450	363
0.5	0.7	4	100000	0	100000	0	100000	100000	100	5	500	553	553	553	553	446	543	436
0.5	0.7	4	200000	0	200000	0	200000	200000	100	5	500	633	633	633	633	505	622	494
0.5	0.7	5	50000	0	50000	0	50000	50000	100	5	500	528	528	528	528	441	521	434
0.5	0.7	5	100000	0	100000	0	100000	100000	100	5	500	676	676	676	676	558	669	551
0.5	0.7	5	200000	0	200000	0	200000	200000	100	5	500	777	777	777	777	631	765	619
0.05	0.7	1	50000	50000	100000	0	0	0	100	5	500	249	121	99	99	223	197	197
0.05	0.7	1	100000	100000	200000	0	0	0	100	5	500	410	197	157	157	368	343	343
0.05	0.7	1	200000	200000	400000	0	0	0	100	5	500	429	216	188	188	386	355	355
0.1	0.4	1	50000	50000	100000	0	0	0	100	5	500	386	182	148	148	341	310	310
0.1	0.4	1	100000	100000	200000	0	0	0	100	5	500	413	199	179	179	366	345	345
0.1	0.4	1	200000	200000	400000	0	0	0	100	5	500	428	210	197	197	378	355	355
0.1	0.7	1	50000	50000	100000	0	0	0	100	5	500	401	195	157	157	361	333	333
0.1	0.7	1	100000	100000	200000	0	0	0	100	5	500	431	215	184	184	388	362	362
0.1	0.7	1	200000	200000	400000	0	0	0	100	5	500	442	224	203	203	400	379	379
0.1	0.7	2	50000	50000	100000	0	0	0	100	5	500	468	263	211	211	426	387	387
0.1	0.7	2	100000	100000	200000	0	0	0	100	5	500	600	336	282	281	545	510	510
0.1	0.7	2	200000	200000	400000	0	0	0	100	5	500	690	376	324	324	624	588	588
0.1	0.7	3	50000	50000	100000	0	0	0	100	5	500	508	322	266	266	464	400	400
0.1	0.7	3	100000	100000	200000	0	0	0	100	5	500	672	413	340	340	611	545	545
0.1	0.7	3	200000	200000	400000	0	0	0	100	5	500	841	500	425	425	768	700	700
0.1	0.7	4	50000	50000	100000	0	0	0	100	5	500	484	322	269	269	456	382	382
0.1	0.7	4	100000	100000	200000	0	0	0	100	5	500	725	455	384	384	680	594	594
0.1	0.7	4	200000	200000	400000	0	0	0	100	5	500	950	581	500	499	867	788	788
0.1	0.7	5	50000	50000	100000	0	0	0	100	5	500	506	369	291	291	480	393	393
0.1	0.7	5	100000	100000	200000	0	0	0	100	5	500	831	554	463	463	786	682	682
0.1	0.7	5	200000	200000	400000	0	0	0	100	5	500	1076	690	588	588	995	895	895
0.1	1	1	50000	50000	100000	0	0	0	100	5	500	440	215	209	209	385	374	374
0.1	1	1	100000	100000	200000	0	0	0	100	5	500	459	224	221	220	403	400	400
0.1	1	1	200000	200000	400000	0	0	0	100	5	500	460	226	224	224	403	401	401
0.2	0.7	1	50000	50000	100000	0	0	0	100	5	500	423	209	179	179	382	355	355
0.2	0.7	1	100000	100000	200000	0	0	0	100	5	500	441	225	205	205	398	376	376
0.2	0.7	1	200000	200000	400000	0	0	0	100	5	500	449	233	214	214	405	391	391
0.3	0.7	1	50000	50000	100000	0	0	0	100	5	500	434	218	197	197	393	371	371
0.3	0.7	1	100000	100000	200000	0	0	0	100	5	500	449	231	212	212	405	391	391
0.3	0.7	1	200000	200000	400000	0	0	0	100	5	500	448	233	217	217	404	394	393
0.4	0.7	1	50000	50000	100000	0	0	0	100	5	500	438	223	203	203	397	377	377
0.4	0.7	1	100000	100000	200000	0	0	0	100	5	500	448	232	216	216	404	389	389
0.4	0.7	1	200000	200000	400000	0	0	0	100	5	500	448	233	219	219	403	395	394
0.5	0.7	1	50000	50000	100000	0	0	0	100	5	500	441	226	207	207	398	382	382
0.5	0.7	1	100000	100000	200000	0	0	0	100	5	500	448	232	218	218	404	392	392
0.5	0.7	1	200000	200000	400000	0	0	0	100	5	500	452	236	223	223	408	398	398
0.5	0.7	2	50000	50000	100000	0	0	0	100	5	500	708	382	341	341	637	608	607
0.5	0.7	2	100000	100000	200000	0	0	0	100	5	500	762	402	375	375	683	657	657
0.5	0.7	2	200000	200000	400000	0	0	0	100	5	500	812	428	399	399	720	692	692
0.5	0.7	3	50000	50000	100000	0	0	0	100	5	500	890	518	447	447	808	738	738
0.5	0.7	3	100000	100000	200000	0	0	0	100	5	500	1027	584	519	519	921	855	855
0.5	0.7	3	200000	200000	400000	0	0	0	100	5	500	1112	614	560	560	993	941	940
0.5	0.7	4	50000	50000	100000	0	0	0	100	5	500	1039	625	544	543	953	859	859
0.5	0.7	4	100000	100000	200000	0	0	0	100	5	500	1236	713	632	632	1125	1037	1037
0.5	0.7	4	200000	200000	400000	0	0	0	100	5	500	1364	762	689	689	1234	1153	1153
0.5	0.7	5	50000	50000	100000	0	0	0	100	5	500	1167	751	643	643	1078	971	971
0.5	0.7	5	100000	100000	200000	0	0	0	100	5	500	1414	862	767	767	1296	1190	1190
0.5	0.7	5	200000	200000	400000	0	0	0	100	5	500	1646	966	873	873	1492	1396	1395

### Sheet: Suppl Table 17
Supplementary Table 17: Simulation results for inferring population-specific causal signals in three populations.
Heritability	Genetic correlation	Number of causal SNPs	N EUR (non-null)	N AFR (non-null)	N EAS (non-null)	N Total (non-null)	N EUR (null)	N AFR (null)	N EAS (null)	N Total (null)	Num of loci	Num of replicates	Total runs	Num of identified causal SNPs (All)	Num of identified causal SNPs (EUR MAF > 0.5%)	Num of SNPs with correctly inferred population specificity (EUR All)	Num of SNPs with correctly inferred population specificity (EUR MAF > 0.5%)	Num of identified causal SNPs (AFR MAF > 0.5%)	Num of SNPs with correctly inferred population specificity (AFR All)	Num of SNPs with correctly inferred population specificity (AFR MAF > 0.5%)	Num of identified causal SNPs (EAS MAF > 0.5%)	Num of SNPs with correctly inferred population specificity (EAS All)	Num of SNPs with correctly inferred population specificity (EAS MAF > 0.5%)
0.05	0.7	1	0	50000	0	50000	50000	0	50000	100000	100	5	500	160	33	157	31	160	160	160	33	160	33
0.05	0.7	1	0	100000	0	100000	100000	0	100000	200000	100	5	500	312	99	310	97	312	312	312	90	312	90
0.05	0.7	1	0	200000	0	200000	200000	0	200000	400000	100	5	500	331	119	330	118	331	331	331	107	329	105
0.1	0.4	1	0	50000	0	50000	50000	0	50000	100000	100	5	500	292	88	289	85	292	292	292	70	290	68
0.1	0.4	1	0	100000	0	100000	100000	0	100000	200000	100	5	500	322	108	320	106	322	322	322	90	320	88
0.1	0.4	1	0	200000	0	200000	200000	0	200000	400000	100	5	500	338	118	335	115	338	338	338	99	335	96
0.1	0.7	1	0	50000	0	50000	50000	0	50000	100000	100	5	500	299	92	297	90	299	299	299	85	298	84
0.1	0.7	1	0	100000	0	100000	100000	0	100000	200000	100	5	500	336	120	334	118	336	336	336	110	335	109
0.1	0.7	1	0	200000	0	200000	200000	0	200000	400000	100	5	500	356	139	355	138	356	356	356	127	354	125
0.1	0.7	2	0	50000	0	50000	50000	0	50000	100000	100	5	500	333	128	331	126	333	333	333	117	332	116
0.1	0.7	2	0	100000	0	100000	100000	0	100000	200000	100	5	500	451	190	449	188	451	451	451	173	447	169
0.1	0.7	2	0	200000	0	200000	200000	0	200000	400000	100	5	500	544	229	539	224	544	544	544	210	542	208
0.1	0.7	3	0	50000	0	50000	50000	0	50000	100000	100	5	500	312	125	311	124	312	312	312	110	308	106
0.1	0.7	3	0	100000	0	100000	100000	0	100000	200000	100	5	500	471	212	470	211	471	471	471	188	466	183
0.1	0.7	3	0	200000	0	200000	200000	0	200000	400000	100	5	500	630	293	625	288	630	630	630	265	624	259
0.1	0.7	4	0	50000	0	50000	50000	0	50000	100000	100	5	500	297	138	292	133	297	297	297	132	294	129
0.1	0.7	4	0	100000	0	100000	100000	0	100000	200000	100	5	500	503	231	499	227	503	503	503	229	501	227
0.1	0.7	4	0	200000	0	200000	200000	0	200000	400000	100	5	500	703	337	698	332	703	703	703	319	697	313
0.1	0.7	5	0	50000	0	50000	50000	0	50000	100000	100	5	500	275	141	271	137	275	275	275	130	269	124
0.1	0.7	5	0	100000	0	100000	100000	0	100000	200000	100	5	500	550	281	545	276	550	550	550	261	546	257
0.1	0.7	5	0	200000	0	200000	200000	0	200000	400000	100	5	500	759	381	752	374	759	759	759	354	750	345
0.1	1	1	0	50000	0	50000	50000	0	50000	100000	100	5	500	339	114	339	114	339	339	339	102	337	100
0.1	1	1	0	100000	0	100000	100000	0	100000	200000	100	5	500	377	142	374	139	377	377	377	128	375	126
0.1	1	1	0	200000	0	200000	200000	0	200000	400000	100	5	500	394	159	391	156	394	394	394	145	391	142
0.2	0.7	1	0	50000	0	50000	50000	0	50000	100000	100	5	500	329	115	327	113	329	329	329	107	328	106
0.2	0.7	1	0	100000	0	100000	100000	0	100000	200000	100	5	500	352	136	350	134	352	352	352	124	351	123
0.2	0.7	1	0	200000	0	200000	200000	0	200000	400000	100	5	500	366	150	365	149	366	366	366	137	364	135
0.3	0.7	1	0	50000	0	50000	50000	0	50000	100000	100	5	500	350	133	347	131	350	350	350	123	348	121
0.3	0.7	1	0	100000	0	100000	100000	0	100000	200000	100	5	500	367	150	365	148	367	367	367	136	365	134
0.3	0.7	1	0	200000	0	200000	200000	0	200000	400000	100	5	500	376	161	375	160	376	376	376	146	374	144
0.4	0.7	1	0	50000	0	50000	50000	0	50000	100000	100	5	500	355	140	353	138	355	355	355	130	353	128
0.4	0.7	1	0	100000	0	100000	100000	0	100000	200000	100	5	500	371	155	369	153	371	371	371	140	369	138
0.4	0.7	1	0	200000	0	200000	200000	0	200000	400000	100	5	500	383	168	382	167	383	383	383	153	381	151
0.5	0.7	1	0	50000	0	50000	50000	0	50000	100000	100	5	500	360	146	357	143	360	360	360	136	358	134
0.5	0.7	1	0	100000	0	100000	100000	0	100000	200000	100	5	500	374	158	372	156	374	374	374	143	372	141
0.5	0.7	1	0	200000	0	200000	200000	0	200000	400000	100	5	500	387	171	386	170	387	387	387	156	385	154
0.5	0.7	2	0	50000	0	50000	50000	0	50000	100000	100	5	500	581	255	576	250	581	581	581	231	577	227
0.5	0.7	2	0	100000	0	100000	100000	0	100000	200000	100	5	500	635	276	631	272	635	635	635	253	630	248
0.5	0.7	2	0	200000	0	200000	200000	0	200000	400000	100	5	500	673	291	666	284	673	673	673	266	669	262
0.5	0.7	3	0	50000	0	50000	50000	0	50000	100000	100	5	500	681	317	679	315	681	681	681	287	675	281
0.5	0.7	3	0	100000	0	100000	100000	0	100000	200000	100	5	500	809	370	804	365	809	809	809	336	799	326
0.5	0.7	3	0	200000	0	200000	200000	0	200000	400000	100	5	500	903	406	899	402	903	902	902	372	892	361
0.5	0.7	4	0	50000	0	50000	50000	0	50000	100000	100	5	500	777	363	769	355	777	777	777	348	772	343
0.5	0.7	4	0	100000	0	100000	100000	0	100000	200000	100	5	500	959	440	951	432	959	959	959	416	951	408
0.5	0.7	4	0	200000	0	200000	200000	0	200000	400000	100	5	500	1116	510	1107	501	1116	1115	1115	483	1107	474
0.5	0.7	5	0	50000	0	50000	50000	0	50000	100000	100	5	500	841	421	832	412	841	841	841	383	829	371
0.5	0.7	5	0	100000	0	100000	100000	0	100000	200000	100	5	500	1093	547	1085	539	1093	1093	1093	499	1082	488
0.5	0.7	5	0	200000	0	200000	200000	0	200000	400000	100	5	500	1326	656	1315	645	1326	1326	1326	593	1313	580
0.05	0.7	1	0	50000	50000	100000	50000	0	0	50000	100	5	500	234	88	232	87	216	195	195	107	86	86
0.05	0.7	1	0	100000	100000	200000	100000	0	0	100000	100	5	500	408	156	406	154	367	337	337	186	152	151
0.05	0.7	1	0	200000	200000	400000	200000	0	0	200000	100	5	500	427	176	425	174	382	353	353	204	177	177
0.1	0.4	1	0	50000	50000	100000	50000	0	0	50000	100	5	500	388	141	385	138	344	311	311	166	138	138
0.1	0.4	1	0	100000	100000	200000	100000	0	0	100000	100	5	500	412	156	407	151	368	336	336	181	156	156
0.1	0.4	1	0	200000	200000	400000	200000	0	0	200000	100	5	500	428	165	424	161	381	357	357	190	173	173
0.1	0.7	1	0	50000	50000	100000	50000	0	0	50000	100	5	500	395	151	393	149	355	325	325	182	153	152
0.1	0.7	1	0	100000	100000	200000	100000	0	0	100000	100	5	500	427	173	425	171	382	356	356	202	179	179
0.1	0.7	1	0	200000	200000	400000	200000	0	0	200000	100	5	500	439	185	437	183	391	375	375	210	193	193
0.1	0.7	2	0	50000	50000	100000	50000	0	0	50000	100	5	500	461	229	458	226	427	393	393	244	199	199
0.1	0.7	2	0	100000	100000	200000	100000	0	0	100000	100	5	500	574	276	571	273	527	495	495	296	255	255
0.1	0.7	2	0	200000	200000	400000	200000	0	0	200000	100	5	500	673	312	667	306	613	581	581	337	294	294
0.1	0.7	3	0	50000	50000	100000	50000	0	0	50000	100	5	500	457	252	453	248	435	388	388	256	216	216
0.1	0.7	3	0	100000	100000	200000	100000	0	0	100000	100	5	500	636	350	632	346	597	546	546	353	295	295
0.1	0.7	3	0	200000	200000	400000	200000	0	0	200000	100	5	500	801	423	794	416	741	688	688	441	382	382
0.1	0.7	4	0	50000	50000	100000	50000	0	0	50000	100	5	500	467	286	459	278	438	371	371	303	244	244
0.1	0.7	4	0	100000	100000	200000	100000	0	0	100000	100	5	500	732	420	728	416	677	592	592	456	384	384
0.1	0.7	4	0	200000	200000	400000	200000	0	0	200000	100	5	500	931	516	922	507	862	790	789	550	474	474
0.1	0.7	5	0	50000	50000	100000	50000	0	0	50000	100	5	500	474	320	467	313	452	369	369	330	278	278
0.1	0.7	5	0	100000	100000	200000	100000	0	0	100000	100	5	500	797	494	788	485	757	643	643	507	430	429
0.1	0.7	5	0	200000	200000	400000	200000	0	0	200000	100	5	500	1049	615	1038	604	987	878	878	638	555	555
0.1	1	1	0	50000	50000	100000	50000	0	0	50000	100	5	500	424	173	423	172	389	375	375	188	178	178
0.1	1	1	0	100000	100000	200000	100000	0	0	100000	100	5	500	435	175	431	171	398	396	396	188	183	183
0.1	1	1	0	200000	200000	400000	200000	0	0	200000	100	5	500	440	181	436	177	403	401	401	193	191	191
0.2	0.7	1	0	50000	50000	100000	50000	0	0	50000	100	5	500	421	169	418	167	376	356	356	200	174	174
0.2	0.7	1	0	100000	100000	200000	100000	0	0	100000	100	5	500	443	188	441	186	394	378	378	215	196	196
0.2	0.7	1	0	200000	200000	400000	200000	0	0	200000	100	5	500	444	191	442	189	396	384	384	215	203	203
0.3	0.7	1	0	50000	50000	100000	50000	0	0	50000	100	5	500	434	181	432	179	387	371	370	208	182	182
0.3	0.7	1	0	100000	100000	200000	100000	0	0	100000	100	5	500	449	193	447	191	400	387	387	217	203	203
0.3	0.7	1	0	200000	200000	400000	200000	0	0	200000	100	5	500	449	196	447	194	401	390	390	219	208	208
0.4	0.7	1	0	50000	50000	100000	50000	0	0	50000	100	5	500	431	178	429	176	383	367	367	206	187	187
0.4	0.7	1	0	100000	100000	200000	100000	0	0	100000	100	5	500	449	195	447	193	400	389	388	218	204	204
0.4	0.7	1	0	200000	200000	400000	200000	0	0	200000	100	5	500	451	198	449	196	403	394	394	221	210	210
0.5	0.7	1	0	50000	50000	100000	50000	0	0	50000	100	5	500	437	184	434	181	389	374	374	212	195	195
0.5	0.7	1	0	100000	100000	200000	100000	0	0	100000	100	5	500	448	194	446	192	400	390	390	217	204	204
0.5	0.7	1	0	200000	200000	400000	200000	0	0	200000	100	5	500	451	197	449	195	403	396	396	220	210	210
0.5	0.7	2	0	50000	50000	100000	50000	0	0	50000	100	5	500	699	330	694	325	637	607	606	350	309	309
0.5	0.7	2	0	100000	100000	200000	100000	0	0	100000	100	5	500	750	341	746	337	680	658	658	367	336	336
0.5	0.7	2	0	200000	200000	400000	200000	0	0	200000	100	5	500	792	358	783	349	715	696	696	385	357	357
0.5	0.7	3	0	50000	50000	100000	50000	0	0	50000	100	5	500	851	439	848	436	782	724	724	458	402	401
0.5	0.7	3	0	100000	100000	200000	100000	0	0	100000	100	5	500	990	478	984	472	899	848	848	518	458	457
0.5	0.7	3	0	200000	200000	400000	200000	0	0	200000	100	5	500	1087	503	1080	496	979	937	937	554	507	506
0.5	0.7	4	0	50000	50000	100000	50000	0	0	50000	100	5	500	1009	549	997	537	931	853	853	584	502	501
0.5	0.7	4	0	100000	100000	200000	100000	0	0	100000	100	5	500	1199	611	1191	603	1097	1029	1029	659	587	587
0.5	0.7	4	0	200000	200000	400000	200000	0	0	200000	100	5	500	1334	649	1327	642	1212	1147	1147	706	649	649
0.5	0.7	5	0	50000	50000	100000	50000	0	0	50000	100	5	500	1124	651	1114	641	1049	936	936	669	599	598
0.5	0.7	5	0	100000	100000	200000	100000	0	0	100000	100	5	500	1358	735	1345	722	1255	1161	1161	765	685	684
0.5	0.7	5	0	200000	200000	400000	200000	0	0	200000	100	5	500	1572	812	1559	799	1445	1363	1363	845	763	763
0.05	0.7	1	0	0	50000	50000	50000	50000	0	100000	100	5	500	56	39	56	39	38	55	37	56	56	56
0.05	0.7	1	0	0	100000	100000	100000	100000	0	200000	100	5	500	117	77	117	77	77	117	77	117	117	117
0.05	0.7	1	0	0	200000	200000	200000	200000	0	400000	100	5	500	145	102	145	102	100	144	99	145	145	145
0.1	0.4	1	0	0	50000	50000	50000	50000	0	100000	100	5	500	113	67	113	67	69	110	66	113	113	113
0.1	0.4	1	0	0	100000	100000	100000	100000	0	200000	100	5	500	130	83	128	81	86	128	84	130	130	130
0.1	0.4	1	0	0	200000	200000	200000	200000	0	400000	100	5	500	150	101	148	99	103	148	101	150	150	150
0.1	0.7	1	0	0	50000	50000	50000	50000	0	100000	100	5	500	121	81	121	81	81	120	80	121	121	121
0.1	0.7	1	0	0	100000	100000	100000	100000	0	200000	100	5	500	143	100	143	100	98	143	98	143	143	143
0.1	0.7	1	0	0	200000	200000	200000	200000	0	400000	100	5	500	166	122	166	122	117	166	117	166	166	166
0.1	0.7	2	0	0	50000	50000	50000	50000	0	100000	100	5	500	142	113	141	112	107	142	107	142	142	142
0.1	0.7	2	0	0	100000	100000	100000	100000	0	200000	100	5	500	202	161	198	157	155	202	155	202	202	202
0.1	0.7	2	0	0	200000	200000	200000	200000	0	400000	100	5	500	255	202	252	199	194	253	192	255	255	255
0.1	0.7	3	0	0	50000	50000	50000	50000	0	100000	100	5	500	155	135	153	133	133	152	130	155	155	155
0.1	0.7	3	0	0	100000	100000	100000	100000	0	200000	100	5	500	226	196	222	192	189	223	186	226	226	226
0.1	0.7	3	0	0	200000	200000	200000	200000	0	400000	100	5	500	312	262	307	257	251	308	247	312	312	312
0.1	0.7	4	0	0	50000	50000	50000	50000	0	100000	100	5	500	180	158	178	156	150	175	145	180	180	180
0.1	0.7	4	0	0	100000	100000	100000	100000	0	200000	100	5	500	295	252	293	250	238	291	234	295	295	295
0.1	0.7	4	0	0	200000	200000	200000	200000	0	400000	100	5	500	394	341	389	336	325	392	323	394	394	394
0.1	0.7	5	0	0	50000	50000	50000	50000	0	100000	100	5	500	194	173	191	170	171	191	168	194	194	194
0.1	0.7	5	0	0	100000	100000	100000	100000	0	200000	100	5	500	330	289	325	284	288	324	282	330	330	330
0.1	0.7	5	0	0	200000	200000	200000	200000	0	400000	100	5	500	454	396	446	388	389	447	382	454	454	454
0.1	1	1	0	0	50000	50000	50000	50000	0	100000	100	5	500	152	120	150	118	117	151	116	152	152	152
0.1	1	1	0	0	100000	100000	100000	100000	0	200000	100	5	500	170	138	166	134	133	168	131	170	170	170
0.1	1	1	0	0	200000	200000	200000	200000	0	400000	100	5	500	182	148	179	145	144	182	144	182	182	182
0.2	0.7	1	0	0	50000	50000	50000	50000	0	100000	100	5	500	142	100	142	100	97	140	95	142	142	142
0.2	0.7	1	0	0	100000	100000	100000	100000	0	200000	100	5	500	167	121	167	121	117	166	116	167	167	167
0.2	0.7	1	0	0	200000	200000	200000	200000	0	400000	100	5	500	182	133	181	132	132	182	132	182	182	182
0.3	0.7	1	0	0	50000	50000	50000	50000	0	100000	100	5	500	154	110	154	110	106	152	104	154	154	154
0.3	0.7	1	0	0	100000	100000	100000	100000	0	200000	100	5	500	181	134	180	133	131	179	129	181	181	181
0.3	0.7	1	0	0	200000	200000	200000	200000	0	400000	100	5	500	192	142	191	141	142	192	142	192	192	192
0.4	0.7	1	0	0	50000	50000	50000	50000	0	100000	100	5	500	165	120	165	120	115	163	113	165	165	165
0.4	0.7	1	0	0	100000	100000	100000	100000	0	200000	100	5	500	185	137	184	136	135	184	134	185	185	185
0.4	0.7	1	0	0	200000	200000	200000	200000	0	400000	100	5	500	198	146	197	145	148	198	148	198	198	198
0.5	0.7	1	0	0	50000	50000	50000	50000	0	100000	100	5	500	172	125	172	125	122	170	120	172	172	172
0.5	0.7	1	0	0	100000	100000	100000	100000	0	200000	100	5	500	187	139	186	138	137	187	137	187	187	187
0.5	0.7	1	0	0	200000	200000	200000	200000	0	400000	100	5	500	200	148	199	147	150	200	150	200	200	200
0.5	0.7	2	0	0	50000	50000	50000	50000	0	100000	100	5	500	272	218	268	214	209	269	206	272	272	272
0.5	0.7	2	0	0	100000	100000	100000	100000	0	200000	100	5	500	306	241	303	238	235	306	235	306	306	306
0.5	0.7	2	0	0	200000	200000	200000	200000	0	400000	100	5	500	319	250	316	247	243	317	241	319	319	319
0.5	0.7	3	0	0	50000	50000	50000	50000	0	100000	100	5	500	345	293	342	290	277	342	274	344	345	344
0.5	0.7	3	0	0	100000	100000	100000	100000	0	200000	100	5	500	406	328	399	321	316	402	312	406	406	406
0.5	0.7	3	0	0	200000	200000	200000	200000	0	400000	100	5	500	458	363	451	356	349	453	344	458	458	458
0.5	0.7	4	0	0	50000	50000	50000	50000	0	100000	100	5	500	419	361	412	354	345	413	339	419	419	419
0.5	0.7	4	0	0	100000	100000	100000	100000	0	200000	100	5	500	508	427	505	424	409	501	402	508	508	508
0.5	0.7	4	0	0	200000	200000	200000	200000	0	400000	100	5	500	582	481	575	474	462	580	460	582	582	582
0.5	0.7	5	0	0	50000	50000	50000	50000	0	100000	100	5	500	504	439	495	430	428	496	420	503	504	503
0.5	0.7	5	0	0	100000	100000	100000	100000	0	200000	100	5	500	615	519	606	510	509	607	501	614	615	614
0.5	0.7	5	0	0	200000	200000	200000	200000	0	400000	100	5	500	691	576	680	565	564	683	556	691	691	691
0.05	0.7	1	50000	0	0	50000	0	50000	50000	100000	100	5	500	61	61	61	61	37	61	37	35	61	35
0.05	0.7	1	100000	0	0	100000	0	100000	100000	200000	100	5	500	120	120	120	120	78	120	78	72	119	71
0.05	0.7	1	200000	0	0	200000	0	200000	200000	400000	100	5	500	155	155	155	155	112	151	108	102	153	100
0.1	0.4	1	50000	0	0	50000	0	50000	50000	100000	100	5	500	116	116	116	116	71	114	69	66	115	65
0.1	0.4	1	100000	0	0	100000	0	100000	100000	200000	100	5	500	143	143	143	143	97	142	96	87	142	86
0.1	0.4	1	200000	0	0	200000	0	200000	200000	400000	100	5	500	168	168	168	168	119	167	118	102	166	100
0.1	0.7	1	50000	0	0	50000	0	50000	50000	100000	100	5	500	117	117	117	117	78	116	77	72	117	72
0.1	0.7	1	100000	0	0	100000	0	100000	100000	200000	100	5	500	148	148	148	148	105	148	105	95	147	94
0.1	0.7	1	200000	0	0	200000	0	200000	200000	400000	100	5	500	171	171	171	171	128	169	126	114	169	112
0.1	0.7	2	50000	0	0	50000	0	50000	50000	100000	100	5	500	158	158	158	158	117	156	115	110	155	107
0.1	0.7	2	100000	0	0	100000	0	100000	100000	200000	100	5	500	208	208	208	208	154	208	154	144	206	142
0.1	0.7	2	200000	0	0	200000	0	200000	200000	400000	100	5	500	278	278	278	278	211	273	206	201	274	197
0.1	0.7	3	50000	0	0	50000	0	50000	50000	100000	100	5	500	193	193	193	193	149	192	148	142	187	136
0.1	0.7	3	100000	0	0	100000	0	100000	100000	200000	100	5	500	286	286	286	286	225	286	225	209	281	204
0.1	0.7	3	200000	0	0	200000	0	200000	200000	400000	100	5	500	355	355	355	355	281	352	278	261	349	255
0.1	0.7	4	50000	0	0	50000	0	50000	50000	100000	100	5	500	180	180	180	180	153	178	151	152	177	149
0.1	0.7	4	100000	0	0	100000	0	100000	100000	200000	100	5	500	283	283	283	283	240	278	235	232	276	225
0.1	0.7	4	200000	0	0	200000	0	200000	200000	400000	100	5	500	408	408	408	408	329	402	323	324	399	315
0.1	0.7	5	50000	0	0	50000	0	50000	50000	100000	100	5	500	195	195	195	195	171	193	169	164	190	159
0.1	0.7	5	100000	0	0	100000	0	100000	100000	200000	100	5	500	331	331	331	331	287	327	283	271	327	267
0.1	0.7	5	200000	0	0	200000	0	200000	200000	400000	100	5	500	472	472	472	472	390	465	383	364	467	359
0.1	1	1	50000	0	0	50000	0	50000	50000	100000	100	5	500	184	184	184	184	129	182	127	123	181	120
0.1	1	1	100000	0	0	100000	0	100000	100000	200000	100	5	500	203	203	203	203	147	202	146	140	201	138
0.1	1	1	200000	0	0	200000	0	200000	200000	400000	100	5	500	214	214	214	214	155	212	153	149	211	146
0.2	0.7	1	50000	0	0	50000	0	50000	50000	100000	100	5	500	145	145	145	145	103	144	102	92	145	92
0.2	0.7	1	100000	0	0	100000	0	100000	100000	200000	100	5	500	171	171	171	171	128	170	127	115	170	114
0.2	0.7	1	200000	0	0	200000	0	200000	200000	400000	100	5	500	193	193	193	193	148	191	146	135	191	133
0.3	0.7	1	50000	0	0	50000	0	50000	50000	100000	100	5	500	157	157	157	157	115	156	114	103	156	102
0.3	0.7	1	100000	0	0	100000	0	100000	100000	200000	100	5	500	184	184	184	184	140	184	140	128	182	126
0.3	0.7	1	200000	0	0	200000	0	200000	200000	400000	100	5	500	202	202	202	202	157	200	155	142	200	140
0.4	0.7	1	50000	0	0	50000	0	50000	50000	100000	100	5	500	169	169	169	169	126	168	125	114	168	113
0.4	0.7	1	100000	0	0	100000	0	100000	100000	200000	100	5	500	191	191	191	191	146	191	146	134	189	132
0.4	0.7	1	200000	0	0	200000	0	200000	200000	400000	100	5	500	211	211	211	211	165	208	162	150	210	149
0.5	0.7	1	50000	0	0	50000	0	50000	50000	100000	100	5	500	179	179	179	179	134	178	133	124	178	123
0.5	0.7	1	100000	0	0	100000	0	100000	100000	200000	100	5	500	199	199	199	199	154	199	154	143	197	141
0.5	0.7	1	200000	0	0	200000	0	200000	200000	400000	100	5	500	213	213	213	213	167	210	164	152	212	151
0.5	0.7	2	50000	0	0	50000	0	50000	50000	100000	100	5	500	289	289	289	289	219	287	217	207	285	203
0.5	0.7	2	100000	0	0	100000	0	100000	100000	200000	100	5	500	324	324	324	324	245	323	244	232	321	229
0.5	0.7	2	200000	0	0	200000	0	200000	200000	400000	100	5	500	369	369	369	369	278	364	273	261	365	257
0.5	0.7	3	50000	0	0	50000	0	50000	50000	100000	100	5	500	377	377	377	377	298	375	296	274	365	263
0.5	0.7	3	100000	0	0	100000	0	100000	100000	200000	100	5	500	445	445	445	445	344	443	342	323	436	314
0.5	0.7	3	200000	0	0	200000	0	200000	200000	400000	100	5	500	504	504	504	504	389	499	384	367	496	359
0.5	0.7	4	50000	0	0	50000	0	50000	50000	100000	100	5	500	446	446	446	446	360	441	355	349	439	342
0.5	0.7	4	100000	0	0	100000	0	100000	100000	200000	100	5	500	541	541	541	541	436	531	426	418	534	411
0.5	0.7	4	200000	0	0	200000	0	200000	200000	400000	100	5	500	618	618	618	618	491	607	480	468	610	460
0.5	0.7	5	50000	0	0	50000	0	50000	50000	100000	100	5	500	514	514	514	514	428	507	421	395	501	382
0.5	0.7	5	100000	0	0	100000	0	100000	100000	200000	100	5	500	660	660	660	660	542	653	535	505	651	496
0.5	0.7	5	200000	0	0	200000	0	200000	200000	400000	100	5	500	762	762	762	762	619	751	608	568	754	560
0.05	0.7	1	50000	50000	0	100000	0	0	50000	50000	100	5	500	245	118	98	97	220	194	194	88	245	88
0.05	0.7	1	100000	100000	0	200000	0	0	100000	100000	100	5	500	407	194	155	155	365	341	341	141	406	140
0.05	0.7	1	200000	200000	0	400000	0	0	200000	200000	100	5	500	427	215	187	187	384	354	354	162	424	159
0.1	0.4	1	50000	50000	0	100000	0	0	50000	50000	100	5	500	386	182	148	148	341	310	310	119	384	117
0.1	0.4	1	100000	100000	0	200000	0	0	100000	100000	100	5	500	412	198	178	178	366	345	345	136	410	134
0.1	0.4	1	200000	200000	0	400000	0	0	200000	200000	100	5	500	427	209	196	196	378	355	355	144	424	141
0.1	0.7	1	50000	50000	0	100000	0	0	50000	50000	100	5	500	399	192	155	155	360	333	333	144	398	143
0.1	0.7	1	100000	100000	0	200000	0	0	100000	100000	100	5	500	429	213	181	181	386	361	361	161	428	160
0.1	0.7	1	200000	200000	0	400000	0	0	200000	200000	100	5	500	440	223	203	203	398	377	377	172	437	169
0.1	0.7	2	50000	50000	0	100000	0	0	50000	50000	100	5	500	469	264	209	209	428	390	390	214	464	209
0.1	0.7	2	100000	100000	0	200000	0	0	100000	100000	100	5	500	587	326	277	276	533	504	504	261	582	256
0.1	0.7	2	200000	200000	0	400000	0	0	200000	200000	100	5	500	685	369	320	319	619	583	583	295	679	289
0.1	0.7	3	50000	50000	0	100000	0	0	50000	50000	100	5	500	493	306	258	258	449	386	386	242	486	235
0.1	0.7	3	100000	100000	0	200000	0	0	100000	100000	100	5	500	669	410	340	340	608	542	542	329	660	320
0.1	0.7	3	200000	200000	0	400000	0	0	200000	200000	100	5	500	839	499	427	427	765	698	698	403	830	394
0.1	0.7	4	50000	50000	0	100000	0	0	50000	50000	100	5	500	471	313	258	258	444	373	373	280	466	275
0.1	0.7	4	100000	100000	0	200000	0	0	100000	100000	100	5	500	714	445	375	375	671	593	593	397	708	391
0.1	0.7	4	200000	200000	0	400000	0	0	200000	200000	100	5	500	936	571	493	492	855	780	779	480	928	472
0.1	0.7	5	50000	50000	0	100000	0	0	50000	50000	100	5	500	493	358	286	286	467	384	384	309	482	298
0.1	0.7	5	100000	100000	0	200000	0	0	100000	100000	100	5	500	816	543	459	459	772	668	668	462	810	457
0.1	0.7	5	200000	200000	0	400000	0	0	200000	200000	100	5	500	1071	686	589	589	989	889	889	563	1061	553
0.1	1	1	50000	50000	0	100000	0	0	50000	50000	100	5	500	437	214	207	207	382	371	371	152	434	149
0.1	1	1	100000	100000	0	200000	0	0	100000	100000	100	5	500	457	222	219	218	403	400	400	161	454	158
0.1	1	1	200000	200000	0	400000	0	0	200000	200000	100	5	500	460	226	224	224	403	401	401	166	457	163
0.2	0.7	1	50000	50000	0	100000	0	0	50000	50000	100	5	500	420	206	177	177	379	352	352	158	419	157
0.2	0.7	1	100000	100000	0	200000	0	0	100000	100000	100	5	500	440	224	204	204	398	376	376	172	438	170
0.2	0.7	1	200000	200000	0	400000	0	0	200000	200000	100	5	500	449	233	215	215	405	392	392	182	446	179
0.3	0.7	1	50000	50000	0	100000	0	0	50000	50000	100	5	500	436	219	199	198	395	373	373	172	435	171
0.3	0.7	1	100000	100000	0	200000	0	0	100000	100000	100	5	500	446	229	211	211	403	389	389	178	444	176
0.3	0.7	1	200000	200000	0	400000	0	0	200000	200000	100	5	500	448	233	218	218	404	394	393	182	445	179
0.4	0.7	1	50000	50000	0	100000	0	0	50000	50000	100	5	500	436	221	202	202	395	377	377	174	435	173
0.4	0.7	1	100000	100000	0	200000	0	0	100000	100000	100	5	500	447	231	215	215	403	389	389	181	445	179
0.4	0.7	1	200000	200000	0	400000	0	0	200000	200000	100	5	500	448	233	219	219	403	395	394	182	445	179
0.5	0.7	1	50000	50000	0	100000	0	0	50000	50000	100	5	500	440	225	206	206	397	382	382	178	439	177
0.5	0.7	1	100000	100000	0	200000	0	0	100000	100000	100	5	500	448	232	218	218	404	392	392	182	446	180
0.5	0.7	1	200000	200000	0	400000	0	0	200000	200000	100	5	500	451	234	221	221	407	398	398	184	448	181
0.5	0.7	2	50000	50000	0	100000	0	0	50000	50000	100	5	500	705	380	339	339	636	606	606	303	699	297
0.5	0.7	2	100000	100000	0	200000	0	0	100000	100000	100	5	500	761	401	373	373	682	658	657	321	756	316
0.5	0.7	2	200000	200000	0	400000	0	0	200000	200000	100	5	500	807	426	398	398	715	689	689	332	800	325
0.5	0.7	3	50000	50000	0	100000	0	0	50000	50000	100	5	500	880	512	445	445	800	731	731	405	870	395
0.5	0.7	3	100000	100000	0	200000	0	0	100000	100000	100	5	500	1019	580	514	514	914	853	853	450	1007	438
0.5	0.7	3	200000	200000	0	400000	0	0	200000	200000	100	5	500	1113	616	562	562	995	942	942	476	1101	464
0.5	0.7	4	50000	50000	0	100000	0	0	50000	50000	100	5	500	1028	618	536	535	944	852	852	522	1020	514
0.5	0.7	4	100000	100000	0	200000	0	0	100000	100000	100	5	500	1219	699	620	620	1113	1034	1034	575	1210	566
0.5	0.7	4	200000	200000	0	400000	0	0	200000	200000	100	5	500	1358	757	686	686	1230	1154	1154	617	1348	607
0.5	0.7	5	50000	50000	0	100000	0	0	50000	50000	100	5	500	1153	737	634	634	1065	962	962	599	1134	581
0.5	0.7	5	100000	100000	0	200000	0	0	100000	100000	100	5	500	1408	860	764	764	1291	1187	1187	693	1394	679
0.5	0.7	5	200000	200000	0	400000	0	0	200000	200000	100	5	500	1630	954	871	871	1481	1388	1388	748	1616	734
0.05	0.7	1	50000	50000	50000	150000	0	0	0	0	100	5	500	312	166	117	116	267	218	218	155	107	107
0.05	0.7	1	100000	100000	100000	300000	0	0	0	0	100	5	500	487	236	171	171	406	356	356	221	168	167
0.05	0.7	1	200000	200000	200000	600000	0	0	0	0	100	5	500	489	238	194	194	405	362	362	225	188	188
0.1	0.4	1	50000	50000	50000	150000	0	0	0	0	100	5	500	462	215	159	159	377	320	320	195	152	151
0.1	0.4	1	100000	100000	100000	300000	0	0	0	0	100	5	500	478	222	186	186	391	348	348	204	165	165
0.1	0.4	1	200000	200000	200000	600000	0	0	0	0	100	5	500	486	225	202	202	396	361	361	205	180	180
0.1	0.7	1	50000	50000	50000	150000	0	0	0	0	100	5	500	473	229	165	165	396	347	347	219	168	167
0.1	0.7	1	100000	100000	100000	300000	0	0	0	0	100	5	500	491	237	192	192	407	369	369	224	188	188
0.1	0.7	1	200000	200000	200000	600000	0	0	0	0	100	5	500	492	238	208	208	410	385	385	225	200	200
0.1	0.7	2	50000	50000	50000	150000	0	0	0	0	100	5	500	557	325	234	234	485	423	423	301	229	229
0.1	0.7	2	100000	100000	100000	300000	0	0	0	0	100	5	500	666	369	296	295	570	517	517	341	277	277
0.1	0.7	2	200000	200000	200000	600000	0	0	0	0	100	5	500	760	401	341	341	646	597	596	370	308	308
0.1	0.7	3	50000	50000	50000	150000	0	0	0	0	100	5	500	615	410	302	302	547	438	438	365	266	266
0.1	0.7	3	100000	100000	100000	300000	0	0	0	0	100	5	500	775	489	371	371	677	578	578	437	340	340
0.1	0.7	3	200000	200000	200000	600000	0	0	0	0	100	5	500	926	544	447	447	802	713	713	494	404	404
0.1	0.7	4	50000	50000	50000	150000	0	0	0	0	100	5	500	602	424	306	306	544	418	418	412	302	302
0.1	0.7	4	100000	100000	100000	300000	0	0	0	0	100	5	500	866	556	427	427	770	637	637	548	421	421
0.1	0.7	4	200000	200000	200000	600000	0	0	0	0	100	5	500	1082	665	536	535	941	821	820	626	514	514
0.1	0.7	5	50000	50000	50000	150000	0	0	0	0	100	5	500	641	484	340	340	594	423	423	458	344	344
0.1	0.7	5	100000	100000	100000	300000	0	0	0	0	100	5	500	964	660	498	498	877	699	699	613	482	480
0.1	0.7	5	200000	200000	200000	600000	0	0	0	0	100	5	500	1230	795	638	638	1094	931	931	721	597	597
0.1	1	1	50000	50000	50000	150000	0	0	0	0	100	5	500	478	228	219	219	395	381	380	193	185	185
0.1	1	1	100000	100000	100000	300000	0	0	0	0	100	5	500	489	227	223	222	406	404	403	193	188	188
0.1	1	1	200000	200000	200000	600000	0	0	0	0	100	5	500	488	228	226	226	406	404	404	194	192	192
0.2	0.7	1	50000	50000	50000	150000	0	0	0	0	100	5	500	483	231	190	189	402	366	366	222	185	185
0.2	0.7	1	100000	100000	100000	300000	0	0	0	0	100	5	500	493	238	210	210	409	383	383	225	198	198
0.2	0.7	1	200000	200000	200000	600000	0	0	0	0	100	5	500	493	239	218	218	410	393	393	227	208	208
0.3	0.7	1	50000	50000	50000	150000	0	0	0	0	100	5	500	487	233	204	204	405	377	377	224	191	191
0.3	0.7	1	100000	100000	100000	300000	0	0	0	0	100	5	500	495	239	216	216	412	393	393	227	206	206
0.3	0.7	1	200000	200000	200000	600000	0	0	0	0	100	5	500	491	238	221	221	408	396	395	226	212	212
0.4	0.7	1	50000	50000	50000	150000	0	0	0	0	100	5	500	486	233	207	207	403	378	378	224	197	197
0.4	0.7	1	100000	100000	100000	300000	0	0	0	0	100	5	500	492	238	218	218	409	392	392	227	208	208
0.4	0.7	1	200000	200000	200000	600000	0	0	0	0	100	5	500	490	237	220	220	407	398	397	225	213	213
0.5	0.7	1	50000	50000	50000	150000	0	0	0	0	100	5	500	487	234	210	210	404	387	387	225	202	202
0.5	0.7	1	100000	100000	100000	300000	0	0	0	0	100	5	500	492	238	220	220	409	395	395	227	209	209
0.5	0.7	1	200000	200000	200000	600000	0	0	0	0	100	5	500	491	237	222	222	409	399	399	227	214	214
0.5	0.7	2	50000	50000	50000	150000	0	0	0	0	100	5	500	773	406	352	352	659	615	614	373	317	317
0.5	0.7	2	100000	100000	100000	300000	0	0	0	0	100	5	500	828	418	384	384	697	663	663	387	346	346
0.5	0.7	2	200000	200000	200000	600000	0	0	0	0	100	5	500	868	437	407	407	725	694	694	393	356	356
0.5	0.7	3	50000	50000	50000	150000	0	0	0	0	100	5	500	979	560	458	458	843	754	754	504	418	417
0.5	0.7	3	100000	100000	100000	300000	0	0	0	0	100	5	500	1119	606	517	517	938	859	857	552	468	467
0.5	0.7	3	200000	200000	200000	600000	0	0	0	0	100	5	500	1221	640	567	567	1018	951	950	584	519	518
0.5	0.7	4	50000	50000	50000	150000	0	0	0	0	100	5	500	1165	700	578	577	1011	882	882	657	538	537
0.5	0.7	4	100000	100000	100000	300000	0	0	0	0	100	5	500	1359	767	654	654	1170	1057	1057	712	611	611
0.5	0.7	4	200000	200000	200000	600000	0	0	0	0	100	5	500	1491	810	713	713	1265	1163	1162	754	667	667
0.5	0.7	5	50000	50000	50000	150000	0	0	0	0	100	5	500	1311	838	686	686	1156	997	997	754	637	636
0.5	0.7	5	100000	100000	100000	300000	0	0	0	0	100	5	500	1537	912	785	785	1334	1194	1194	824	710	709
0.5	0.7	5	200000	200000	200000	600000	0	0	0	0	100	5	500	1764	998	879	879	1512	1392	1392	886	781	781
0.05	0.7	1	50000	0	50000	100000	0	50000	0	50000	100	5	500	131	114	93	93	86	130	85	105	80	80
0.05	0.7	1	100000	0	100000	200000	0	100000	0	100000	100	5	500	228	187	155	155	146	228	146	180	150	150
0.05	0.7	1	200000	0	200000	400000	0	200000	0	200000	100	5	500	251	208	181	181	167	249	165	198	176	176
0.1	0.4	1	50000	0	50000	100000	0	50000	0	50000	100	5	500	213	167	139	139	128	209	124	163	136	135
0.1	0.4	1	100000	0	100000	200000	0	100000	0	100000	100	5	500	238	191	166	166	151	234	147	183	156	156
0.1	0.4	1	200000	0	200000	400000	0	200000	0	200000	100	5	500	256	207	192	192	166	254	164	191	172	172
0.1	0.7	1	50000	0	50000	100000	0	50000	0	50000	100	5	500	219	179	144	144	142	217	140	174	145	145
0.1	0.7	1	100000	0	100000	200000	0	100000	0	100000	100	5	500	250	207	182	182	166	249	165	197	174	174
0.1	0.7	1	200000	0	200000	400000	0	200000	0	200000	100	5	500	260	216	196	196	177	258	175	205	188	188
0.1	0.7	2	50000	0	50000	100000	0	50000	0	50000	100	5	500	273	245	200	200	200	271	198	225	189	189
0.1	0.7	2	100000	0	100000	200000	0	100000	0	100000	100	5	500	350	308	265	265	254	350	254	287	248	248
0.1	0.7	2	200000	0	200000	400000	0	200000	0	200000	100	5	500	409	356	322	322	295	404	290	333	295	295
0.1	0.7	3	50000	0	50000	100000	0	50000	0	50000	100	5	500	341	320	260	260	275	337	271	290	226	226
0.1	0.7	3	100000	0	100000	200000	0	100000	0	100000	100	5	500	431	401	341	341	336	428	333	356	299	299
0.1	0.7	3	200000	0	200000	400000	0	200000	0	200000	100	5	500	516	467	409	409	393	508	385	425	374	374
0.1	0.7	4	50000	0	50000	100000	0	50000	0	50000	100	5	500	337	315	250	250	280	330	273	309	254	254
0.1	0.7	4	100000	0	100000	200000	0	100000	0	100000	100	5	500	509	466	393	393	412	499	402	456	387	387
0.1	0.7	4	200000	0	200000	400000	0	200000	0	200000	100	5	500	621	567	489	489	482	612	473	536	469	468
0.1	0.7	5	50000	0	50000	100000	0	50000	0	50000	100	5	500	376	355	296	296	330	371	325	346	290	290
0.1	0.7	5	100000	0	100000	200000	0	100000	0	100000	100	5	500	552	515	438	438	467	543	458	493	428	426
0.1	0.7	5	200000	0	200000	400000	0	200000	0	200000	100	5	500	724	667	588	588	584	717	577	618	547	547
0.1	1	1	50000	0	50000	100000	0	50000	0	50000	100	5	500	246	214	211	211	163	243	161	185	180	180
0.1	1	1	100000	0	100000	200000	0	100000	0	100000	100	5	500	249	217	216	216	165	247	163	186	185	185
0.1	1	1	200000	0	200000	400000	0	200000	0	200000	100	5	500	254	220	219	219	170	253	169	189	188	188
0.2	0.7	1	50000	0	50000	100000	0	50000	0	50000	100	5	500	248	206	182	182	166	245	163	196	172	172
0.2	0.7	1	100000	0	100000	200000	0	100000	0	100000	100	5	500	264	218	201	201	179	263	178	209	190	190
0.2	0.7	1	200000	0	200000	400000	0	200000	0	200000	100	5	500	269	220	208	208	185	267	183	213	201	201
0.3	0.7	1	50000	0	50000	100000	0	50000	0	50000	100	5	500	252	208	189	189	169	250	167	199	180	180
0.3	0.7	1	100000	0	100000	200000	0	100000	0	100000	100	5	500	266	219	205	205	182	266	182	212	197	197
0.3	0.7	1	200000	0	200000	400000	0	200000	0	200000	100	5	500	271	221	212	212	187	268	184	214	204	204
0.4	0.7	1	50000	0	50000	100000	0	50000	0	50000	100	5	500	257	212	196	196	172	255	170	203	186	186
0.4	0.7	1	100000	0	100000	200000	0	100000	0	100000	100	5	500	269	221	209	209	185	269	185	214	200	200
0.4	0.7	1	200000	0	200000	400000	0	200000	0	200000	100	5	500	276	224	215	215	192	273	189	218	207	207
0.5	0.7	1	50000	0	50000	100000	0	50000	0	50000	100	5	500	263	216	202	202	178	260	175	208	192	192
0.5	0.7	1	100000	0	100000	200000	0	100000	0	100000	100	5	500	270	222	212	212	186	270	186	216	202	202
0.5	0.7	1	200000	0	200000	400000	0	200000	0	200000	100	5	500	277	225	217	217	193	273	189	219	208	208
0.5	0.7	2	50000	0	50000	100000	0	50000	0	50000	100	5	500	418	366	332	332	303	414	299	337	301	301
0.5	0.7	2	100000	0	100000	200000	0	100000	0	100000	100	5	500	449	383	360	360	319	448	318	359	334	334
0.5	0.7	2	200000	0	200000	400000	0	200000	0	200000	100	5	500	483	414	392	392	339	478	334	378	352	351
0.5	0.7	3	50000	0	50000	100000	0	50000	0	50000	100	5	500	547	496	428	428	414	541	408	443	394	393
0.5	0.7	3	100000	0	100000	200000	0	100000	0	100000	100	5	500	624	544	493	493	447	619	442	506	448	447
0.5	0.7	3	200000	0	200000	400000	0	200000	0	200000	100	5	500	681	587	543	543	479	675	473	547	500	499
0.5	0.7	4	50000	0	50000	100000	0	50000	0	50000	100	5	500	658	598	526	526	506	652	500	561	492	492
0.5	0.7	4	100000	0	100000	200000	0	100000	0	100000	100	5	500	755	674	604	604	569	744	558	632	570	570
0.5	0.7	4	200000	0	200000	400000	0	200000	0	200000	100	5	500	856	758	688	688	633	845	622	705	640	640
0.5	0.7	5	50000	0	50000	100000	0	50000	0	50000	100	5	500	769	707	627	627	615	759	605	651	586	584
0.5	0.7	5	100000	0	100000	200000	0	100000	0	100000	100	5	500	906	813	744	744	703	895	692	750	679	678
0.5	0.7	5	200000	0	200000	400000	0	200000	0	200000	100	5	500	1018	904	830	830	771	1008	761	824	751	751

### Sheet: Suppl Table 18
Supplementary Table 18: Simulation results with external LD reference panels.
N EUR	N AFR	N Total	EUR LD	AFR LD	Num of loci	Num of replicates	Total runs	Num of identified causal SNPs (All)	Num of identified causal SNPs (PIP >0.5)	Num of identified causal SNPs (PIP >0.95)	Num of identified causal SNPs (CS size <5)	Num of identified causal SNPs (CS size =1)	Coverage	Coverage (95% CI)	CS size (median)	CS size (25th percentile)	CS size (75th percentile)	Maximum PIP (median)	Maximum PIP (25th percentile)	Maximum PIP (75th percentile)
200000	200000	400000	In-sample LD	In-sample LD	100	5	500	437	231	161	305	161	0.988	0.976 - 0.999	2	1	7	0.535	0.25	1
200000	200000	400000	1KG EUR LD	in-sample LD	100	5	500	434	229	161	303	162	0.981	0.967 - 0.994	2	1	7	0.533	0.25	1
200000	200000	400000	1KG CEU LD	in-sample LD	100	5	500	422	239	166	303	166	0.916	0.890 - 0.943	2	1	6	0.645	0.272	1
200000	200000	400000	1KG GBR LD	in-sample LD	100	5	500	415	232	165	299	165	0.875	0.844 - 0.907	2	1	6	0.66	0.269	1
200000	200000	400000	1KG IBS LD	in-sample LD	100	5	500	423	230	166	302	166	0.898	0.870 - 0.927	2	1	6	0.579	0.27	1
200000	200000	400000	1KG TSI LD	in-sample LD	100	5	500	412	231	163	297	163	0.883	0.853 - 0.914	2	1	6	0.623	0.268	1
200000	200000	400000	1KG FIN LD	in-sample LD	100	5	500	406	231	158	298	158	0.849	0.816 - 0.882	2	1	6	0.646	0.271	1
200000	200000	400000	in-sample LD	1KG AFR LD	100	5	500	435	232	165	303	165	0.965	0.947 - 0.983	2	1	7	0.534	0.252	1
200000	200000	400000	in-sample LD	1KG ESN LD	100	5	500	391	242	176	296	176	0.742	0.702 - 0.781	2	1	5	0.77	0.329	1
200000	200000	400000	in-sample LD	1KG LWK LD	100	5	500	381	229	166	289	166	0.688	0.649 - 0.727	2	1	5	0.72	0.333	1
200000	200000	400000	in-sample LD	1KG GWD LD	100	5	500	379	227	170	288	169	0.678	0.643 - 0.712	2	1	5	0.767	0.319	1
200000	200000	400000	in-sample LD	1KG MSL LD	100	5	500	374	226	170	285	170	0.666	0.627 - 0.706	2	1	5	0.77	0.326	1
200000	200000	400000	in-sample LD	1KG YRI LD	100	5	500	371	218	162	277	162	0.704	0.661 - 0.746	2	1	6	0.67	0.291	1
200000	200000	400000	in-sample LD	1KG ACB LD	100	5	500	372	224	174	282	174	0.693	0.655 - 0.730	2	1	5	0.81	0.316	1
200000	200000	400000	in-sample LD	1KG ASW LD	100	5	500	358	228	168	278	168	0.663	0.624 - 0.702	2	1	5	0.852	0.333	1

### Sheet: Suppl Table 19
Supplementary Table 19: Shared traits between UK Biobank and Taiwan Biobank.
Abbreviation	UKBB field	Trait	N EUR	N AFR	N EAS
ALT	30620	Alanine aminotransferase	400822	6214	92615
ALB	30600	Albumin	367192	5759	92615
AST	30650	Aspartate aminotransferase	399482	6180	92615
BMI	21001	Body mass index (BMI)	419163	6545	92615
BFR	23099	Body fat percentage	412960	6455	92615
CR	30700	Creatinine	400761	6212	92615
DBP	4080	Systolic blood pressure, automated reading	396663	6551	92615
FG	30740	Glucose	366759	5750	92615
GGT	30730	Gamma glutamyltransferase	400751	6212	92615
HDL-C	30760	HDL cholesterol	367021	5754	92615
HbA1C	30750	Glycated haemoglobin (HbA1c)	400837	5290	92615
HT	50	Standing height	419163	6556	92615
HCT-C	30030	Haematocrit percentage	408007	6281	92615
HB	30020	Haemoglobin concentration	408006	6281	92615
LDL	30780	LDL direct	400223	6200	92615
mALB	30500	Microalbumin in urine	126730	3036	92615
PLT	30080	Platelet count	408004	6281	92615
RBC	30010	Red blood cell (erythrocyte) count	408007	6281	92615
SBP	4080	Systolic blood pressure, automated reading	396663	6551	92615
T-BIL	30840	Total bilirubin	399286	6176	92615
TC	30690	Cholesterol	400963	6212	92615
TG	30870	Triglycerides	400639	6211	92615
WBC	30000	White blood cell (leukocyte) count	408002	6281	92615
WC	48	Waist circumference	419807	6570	92615
WT	21002	Weight	419316	6558	92615

### Sheet: Suppl Table 20
Supplementary Table 20: Definition of genomic loci and number of identified credible sets in the biobank fine-mapping analysis.
Loci	Phenotype	Chr	Start BP	End BP	Start + Buffer	End + Buffer	Length BP	Num of identified CS (EUR+AFR+EAS)	Num of identified CS (EUR)	Num of identified CS (AFR)	Num of identified CS (EAS)	Num of identified CS (EUR+AFR+EAS; causal prob >0.8 in EUR)	Num of identified CS (EUR+AFR+EAS; causal prob >0.8 in AFR)	Num of identified CS (EUR+AFR+EAS; causal prob >0.8 in EAS)	Num of identified CS (Aligned among single-pop analyses)	Num of identified CS (Aligned among all analyses)	Num of identified CS (Significant in the fixed-effect meta, but not in any single-population GWAS)
								14361	13205	51	1672	14115	725	5699	14304	16582	1442	<- Summation of all the loci
1	ALT	1	1985170	2229917	1885170	2329917	444747	1	1	0	0	1	0	0	1	1	0
2	ALT	1	9069578	9334362	8969578	9434362	464784	1	1	0	0	1	0	0	1	1	0
3	ALT	1	11056805	11387192	10956805	11487192	530387	1	1	0	0	1	0	0	1	1	0
4	ALT	1	16131112	16877462	16031112	16977462	946350	1	2	0	1	1	0	1	2	2	0
5	ALT	1	25500377	25866838	25400377	25966838	566461	0	0	0	0	0	0	0	0	0	0
6	ALT	1	26755073	27522349	26655073	27622349	967276	1	1	0	0	1	0	0	1	1	0
7	ALT	1	28469369	28822140	28369369	28922140	552771	1	1	0	0	1	0	1	1	1	1
8	ALT	1	50698760	51777408	50598760	51877408	1278648	1	0	0	0	1	0	1	0	1	0
9	ALT	1	59606421	59877460	59506421	59977460	471039	0	0	0	0	0	0	0	0	0	0
10	ALT	1	62413979	62681670	62313979	62781670	467691	0	1	0	0	0	0	0	1	1	0
11	ALT	1	65892680	66346523	65792680	66446523	653843	1	1	0	0	1	0	0	1	1	0
12	ALT	1	88989157	89478686	88889157	89578686	689529	1	1	0	0	1	0	1	1	1	0
13	ALT	1	93486444	94104480	93386444	94204480	818036	1	1	0	0	1	0	1	1	1	0
14	ALT	1	101409972	101682573	101309972	101782573	472601	0	0	0	0	0	0	0	0	0	0
15	ALT	1	109715950	110292856	109615950	110392856	776906	2	2	0	0	2	0	0	2	2	0
16	ALT	1	112026676	112068566	111926676	112168566	241890	1	1	0	0	1	0	1	1	1	1
17	ALT	1	114157788	114532521	114057788	114632521	574733	1	1	0	0	1	0	0	1	1	0
18	ALT	1	149950326	151575510	149850326	151675510	1825184	2	3	0	0	2	0	0	3	3	0
19	ALT	1	154822517	155440274	154722517	155540274	817757	2	2	0	0	2	0	1	2	2	0
20	ALT	1	155917389	156590868	155817389	156690868	873479	1	1	0	0	1	0	0	1	1	0
21	ALT	1	161279232	161942885	161179232	162042885	863653	2	2	0	0	2	0	0	2	2	0
22	ALT	1	172302258	172463995	172202258	172563995	361737	1	1	0	0	1	0	0	1	1	0
23	ALT	1	196426841	196925508	196326841	197025508	698667	1	1	0	0	1	0	0	1	1	0
24	ALT	1	198544842	198901697	198444842	199001697	556855	0	1	0	0	0	0	0	1	1	0
25	ALT	1	204877142	205483162	204777142	205583162	806020	1	1	0	0	1	0	0	1	1	0
26	ALT	1	219248660	221204299	219148660	221304299	2155639	3	3	0	1	3	0	2	3	3	0
27	ALT	1	223818205	224226372	223718205	224326372	608167	0	0	0	0	0	0	0	0	0	0
28	ALT	1	227089930	227630833	226989930	227730833	740903	0	0	0	0	0	0	0	0	0	0
29	ALT	1	235077090	235096551	234977090	235196551	219461	1	1	0	0	1	0	0	1	1	0
30	ALT	1	247554069	247681313	247454069	247781313	327244	1	1	0	0	1	1	0	1	2	0
31	ALT	2	27514641	27995781	27414641	28095781	681140	1	0	0	1	0	0	1	1	1	0
32	ALT	2	36686184	36868285	36586184	36968285	382101	0	0	0	0	0	0	0	0	0	0
33	ALT	2	43858032	44912475	43758032	45012475	1254443	1	1	0	0	1	0	0	1	1	0
34	ALT	2	48294293	48846608	48194293	48946608	752315	1	1	0	0	1	0	1	1	1	0
35	ALT	2	61556537	62026698	61456537	62126698	670161	0	0	0	0	0	0	0	0	0	0
36	ALT	2	71275639	71701352	71175639	71801352	625713	0	0	0	0	0	0	0	0	0	0
37	ALT	2	75561289	75940599	75461289	76040599	579310	0	0	0	0	0	0	0	0	0	0
38	ALT	2	76894749	76915391	76794749	77015391	220642	0	1	0	0	0	0	0	1	1	0
39	ALT	2	88404493	88592265	88304493	88692265	387772	1	1	0	0	1	0	0	1	1	0
40	ALT	2	101555084	101880761	101455084	101980761	525677	2	2	0	0	2	1	0	2	2	0
41	ALT	2	102689020	103306772	102589020	103406772	817752	0	0	0	0	0	0	0	0	0	0
42	ALT	2	111708974	112029741	111608974	112129741	520767	2	1	0	1	2	0	1	2	2	0
43	ALT	2	112645792	113102691	112545792	113202691	656899	2	0	0	0	2	1	0	0	2	0
44	ALT	2	113520969	115171684	113420969	115271684	1850715	3	2	0	0	3	1	2	2	3	0
45	ALT	2	121305604	121347612	121205604	121447612	242008	1	1	0	0	1	0	0	1	1	0
46	ALT	2	146463190	146813212	146363190	146913212	550022	1	0	0	0	1	0	1	0	1	1
47	ALT	2	165399652	166013419	165299652	166113419	813767	3	3	0	0	3	0	0	3	3	0
48	ALT	2	169654694	170078356	169554694	170178356	623662	4	3	0	1	4	0	2	4	5	0
49	ALT	2	170301260	170865871	170201260	170965871	764611	1	1	0	0	1	0	0	1	1	0
50	ALT	2	173915007	174154627	173815007	174254627	439620	1	1	0	0	1	1	0	1	1	0
51	ALT	2	179244614	179562999	179144614	179662999	518385	1	1	0	0	1	0	0	1	1	0
52	ALT	2	189226062	189699819	189126062	189799819	673757	0	0	0	0	0	0	0	0	0	0
53	ALT	2	201590091	202449385	201490091	202549385	1059294	1	1	0	0	1	0	1	1	1	0
54	ALT	2	211426974	211855079	211326974	211955079	628105	1	0	0	1	1	0	1	1	1	0
55	ALT	2	226812918	227425418	226712918	227525418	812500	1	1	0	0	1	0	1	1	1	0
56	ALT	2	233348647	233716791	233248647	233816791	568144	1	1	0	1	1	0	1	1	1	0
57	ALT	3	11874498	13019233	11774498	13119233	1344735	3	3	0	0	3	0	0	3	3	0
58	ALT	3	13287071	13527134	13187071	13627134	440063	1	1	0	0	1	0	1	1	1	0
59	ALT	3	29347012	29410978	29247012	29510978	263966	1	1	0	0	1	0	0	1	1	0
60	ALT	3	36842623	37531182	36742623	37631182	888559	1	1	0	0	1	0	0	1	1	0
61	ALT	3	39256912	39591924	39156912	39691924	535012	1	1	0	0	1	0	0	1	1	0
62	ALT	3	47045846	47437954	46945846	47537954	592108	1	1	0	0	1	0	0	1	1	0
63	ALT	3	49237334	50457227	49137334	50557227	1419893	0	0	0	0	0	0	0	0	0	0
64	ALT	3	58250116	58516383	58150116	58616383	466267	1	1	0	0	1	0	0	1	1	0
65	ALT	3	60274472	60279192	60174472	60379192	204720	0	0	0	0	0	0	0	0	0	0
66	ALT	3	63717719	64072820	63617719	64172820	555101	0	0	0	0	0	0	0	0	0	0
67	ALT	3	65093866	65261855	64993866	65361855	367989	0	0	0	0	0	0	0	0	0	0
68	ALT	3	93784559	94251069	93684559	94351069	666510	0	0	0	0	0	0	0	0	0	0
69	ALT	3	101671963	101785339	101571963	101885339	313376	0	0	0	0	0	0	0	0	0	0
70	ALT	3	124894481	125128677	124794481	125228677	434196	1	1	0	0	1	0	0	1	1	0
71	ALT	3	125871795	126152949	125771795	126252949	481154	1	1	0	0	1	0	0	1	1	0
72	ALT	3	135447218	137022892	135347218	137122892	1775674	2	2	0	0	2	0	1	2	2	0
73	ALT	3	141640241	142114614	141540241	142214614	674373	1	1	0	0	1	0	0	1	1	0
74	ALT	3	142405415	142703084	142305415	142803084	497669	1	1	0	0	1	0	0	1	1	0
75	ALT	3	148659367	149306249	148559367	149406249	846882	6	6	0	1	6	0	4	7	7	0
76	ALT	3	150787091	151158905	150687091	151258905	571814	1	0	0	0	1	0	1	0	1	1
77	ALT	3	151911863	152252382	151811863	152352382	540519	0	1	0	0	0	0	0	1	1	0
78	ALT	3	155288829	155810531	155188829	155910531	721702	2	1	0	0	2	0	0	1	2	0
79	ALT	3	156701639	157141678	156601639	157241678	640039	1	1	0	0	1	0	1	1	1	0
80	ALT	3	159923303	160639865	159823303	160739865	916562	1	1	0	0	1	0	0	1	1	0
81	ALT	3	170527539	170864096	170427539	170964096	536557	1	1	0	0	1	0	0	1	1	0
82	ALT	3	172072164	172495614	171972164	172595614	623450	1	1	0	0	1	0	0	1	1	0
83	ALT	3	185571067	185895599	185471067	185995599	524532	1	1	0	0	1	0	1	1	1	0
84	ALT	3	187840622	187919792	187740622	188019792	279170	0	1	0	0	0	0	0	1	1	0
85	ALT	4	2854191	3521342	2754191	3621342	867151	1	1	0	0	1	0	1	1	1	0
86	ALT	4	17705552	18129723	17605552	18229723	624171	1	1	0	0	1	0	1	1	2	1
87	ALT	4	37406051	37536119	37306051	37636119	330068	1	1	0	0	1	0	1	1	1	0
88	ALT	4	38533649	38893843	38433649	38993843	560194	1	1	0	0	1	0	0	1	1	1
89	ALT	4	45000373	45330751	44900373	45430751	530378	1	0	0	0	1	0	1	0	1	1
90	ALT	4	47782849	48227700	47682849	48327700	644851	0	0	0	0	0	0	0	0	0	0
91	ALT	4	52662040	53102601	52562040	53202601	640561	1	0	0	0	1	0	1	0	1	1
92	ALT	4	69299054	69491456	69199054	69591456	392402	1	1	0	0	1	0	0	1	1	0
93	ALT	4	77130934	77566325	77030934	77666325	635391	1	1	0	0	1	0	1	1	1	0
94	ALT	4	87061149	88511898	86961149	88611898	1650749	2	2	0	1	2	0	1	3	3	0
95	ALT	4	99810428	100652921	99710428	100752921	1042493	2	1	0	0	2	1	0	1	2	0
96	ALT	4	102903175	103388441	102803175	103488441	685266	1	0	0	0	1	0	0	0	1	0
97	ALT	4	145511040	146177583	145411040	146277583	866543	1	1	0	0	1	0	0	1	1	0
98	ALT	4	146509437	146871588	146409437	146971588	562151	1	1	0	1	1	0	1	1	1	0
99	ALT	5	564337	722227	464337	822227	357890	1	1	0	0	1	0	0	1	1	1
100	ALT	5	30974616	31072049	30874616	31172049	297433	1	2	0	0	1	0	1	2	2	0
101	ALT	5	39511225	39713039	39411225	39813039	401814	0	0	0	0	0	0	0	0	0	0
102	ALT	5	52114075	52441501	52014075	52541501	527426	1	1	0	0	1	0	0	1	1	0
103	ALT	5	53225219	53417581	53125219	53517581	392362	1	1	0	0	1	0	1	1	1	0
104	ALT	5	55614823	55888157	55514823	55988157	473334	3	3	0	0	3	0	1	3	3	0
105	ALT	5	67632194	67729819	67532194	67829819	297625	1	1	0	0	1	0	1	1	1	0
106	ALT	5	71727530	72423325	71627530	72523325	895795	1	0	0	0	1	1	1	0	1	0
107	ALT	5	72820392	73043309	72720392	73143309	422917	1	1	0	0	1	0	0	1	1	0
108	ALT	5	106856406	106905132	106756406	107005132	248726	2	2	0	0	2	0	0	2	2	0
109	ALT	5	107265051	108288724	107165051	108388724	1223673	0	0	0	0	0	0	0	0	0	0
110	ALT	5	127252647	127606403	127152647	127706403	553756	1	1	0	0	1	0	1	1	1	0
111	ALT	5	130497123	131882203	130397123	131982203	1585080	1	1	0	0	1	0	0	1	1	0
112	ALT	5	132201070	132495971	132101070	132595971	494901	1	1	0	0	1	0	0	1	1	0
113	ALT	5	148825669	148942636	148725669	149042636	316967	1	1	0	0	1	1	0	1	1	0
114	ALT	5	150004240	150286430	149904240	150386430	482190	0	0	0	0	0	0	0	0	0	0
115	ALT	5	156633049	157192932	156533049	157292932	759883	1	1	0	1	1	0	1	1	1	0
116	ALT	5	171046368	171090651	170946368	171190651	244283	0	0	0	0	0	0	0	0	0	0
117	ALT	5	171751790	171916696	171651790	172016696	364906	0	0	0	0	0	0	0	0	0	0
118	ALT	5	172131521	172213221	172031521	172313221	281700	1	1	0	0	1	0	0	1	1	0
119	ALT	6	7015818	7329079	6915818	7429079	513261	0	0	0	0	0	0	0	0	0	0
120	ALT	6	15267194	15812673	15167194	15912673	745479	1	1	0	0	1	0	0	1	1	0
121	ALT	6	20306515	20645846	20206515	20745846	539331	1	1	0	0	1	0	1	1	1	0
122	ALT	6	21780499	22004905	21680499	22104905	424406	1	1	0	0	1	0	0	1	1	0
123	ALT	6	25855624	26704740	25755624	26804740	1049116	1	1	0	0	1	0	0	1	1	0
124	ALT	6	27128307	28457484	27028307	28557484	1529177	1	1	0	0	1	0	1	1	2	0
125	ALT	6	33461936	34457119	33361936	34557119	1195183	1	1	0	0	1	0	0	1	1	0
126	ALT	6	34913186	35455837	34813186	35555837	742651	0	0	0	0	0	0	0	0	0	0
127	ALT	6	36568764	36716229	36468764	36816229	347465	1	1	0	0	1	0	0	1	1	0
128	ALT	6	42767253	43090754	42667253	43190754	523501	1	1	0	0	1	0	0	1	1	0
129	ALT	6	43747623	43777500	43647623	43877500	229877	1	2	0	0	1	0	0	2	2	0
130	ALT	6	46541721	46819233	46441721	46919233	477512	0	0	0	0	0	0	0	0	0	0
131	ALT	6	47348061	47706682	47248061	47806682	558621	1	1	0	0	1	0	0	1	1	0
132	ALT	6	53892218	54196618	53792218	54296618	504400	1	1	0	0	1	0	1	1	1	0
133	ALT	6	98289395	98797708	98189395	98897708	708313	1	1	0	0	1	0	0	1	1	1
134	ALT	6	99701622	100074901	99601622	100174901	573279	0	0	0	0	0	0	0	0	0	0
135	ALT	6	108755575	109020332	108655575	109120332	464757	0	0	0	0	0	0	0	0	0	0
136	ALT	6	116130686	116703926	116030686	116803926	773240	1	1	0	0	1	0	0	1	1	0
137	ALT	6	126444684	127532807	126344684	127632807	1288123	2	1	0	0	2	0	0	1	2	0
138	ALT	6	130275575	130460244	130175575	130560244	384669	1	1	0	0	1	0	0	1	1	0
139	ALT	6	139745652	139995409	139645652	140095409	449757	1	1	0	0	1	0	1	1	1	0
140	ALT	6	143086596	143249474	142986596	143349474	362878	0	0	0	0	0	0	0	0	0	0
141	ALT	6	150768838	151118271	150668838	151218271	549433	0	1	0	0	0	0	0	1	1	0
142	ALT	6	152797547	153092617	152697547	153192617	495070	1	1	0	0	1	0	0	1	1	0
143	ALT	6	159121810	159315183	159021810	159415183	393373	1	1	0	0	1	0	0	1	1	0
144	ALT	6	160630122	161020307	160530122	161120307	590185	1	1	0	0	1	0	1	1	1	0
145	ALT	6	164096721	164181665	163996721	164281665	284944	0	0	0	0	0	0	0	0	0	0
146	ALT	7	1324345	1754638	1224345	1854638	630293	0	0	0	0	0	0	0	0	0	0
147	ALT	7	2325993	2449175	2225993	2549175	323182	0	0	0	0	0	0	0	0	0	0
148	ALT	7	5318072	5395816	5218072	5495816	277744	0	0	0	0	0	0	0	0	0	0
149	ALT	7	6184500	6560649	6084500	6660649	576149	1	1	0	0	1	0	1	1	1	0
150	ALT	7	22637892	22811537	22537892	22911537	373645	1	0	0	1	0	0	1	1	1	1
151	ALT	7	25925617	26282656	25825617	26382656	557039	1	1	0	1	1	0	1	1	1	0
152	ALT	7	28002115	28308291	27902115	28408291	506176	2	2	0	0	2	0	1	2	2	0
153	ALT	7	32459657	32812096	32359657	32912096	552439	0	0	0	0	0	0	0	0	0	0
154	ALT	7	36016164	36123080	35916164	36223080	306916	1	1	0	0	1	0	0	1	1	0
155	ALT	7	50554651	50864929	50454651	50964929	510278	1	1	0	0	1	0	0	1	1	0
156	ALT	7	55822416	56346996	55722416	56446996	724580	1	1	0	0	1	0	1	1	1	0
157	ALT	7	65675128	66173335	65575128	66273335	698207	0	0	0	0	0	0	0	0	0	0
158	ALT	7	72682530	73693180	72582530	73793180	1210650	2	2	0	0	2	0	1	2	2	0
159	ALT	7	75023850	75200523	74923850	75300523	376673	1	1	0	0	1	0	0	1	1	0
160	ALT	7	77110637	77598974	77010637	77698974	688337	0	0	0	0	0	0	0	0	0	0
161	ALT	7	86011218	87819118	85911218	87919118	2007900	4	4	0	0	4	0	1	4	4	0
162	ALT	7	92160259	92674590	92060259	92774590	714331	1	1	0	0	1	1	1	1	1	0
163	ALT	7	100698537	100931873	100598537	101031873	433336	1	1	0	0	1	1	0	1	1	1
164	ALT	7	116320405	116638709	116220405	116738709	518304	1	1	0	0	1	0	0	1	1	0
165	ALT	7	130371430	130468190	130271430	130568190	296760	1	1	0	0	1	0	0	1	1	0
166	ALT	7	134469407	134944188	134369407	135044188	674781	1	1	0	0	1	0	1	1	1	0
167	ALT	7	149127365	149363142	149027365	149463142	435777	0	0	0	0	0	0	0	0	0	0
168	ALT	8	6536229	6645793	6436229	6745793	309564	1	1	0	0	1	0	0	1	1	0
169	ALT	8	8088230	11898965	7988230	11998965	4010735	3	3	0	0	3	0	1	3	3	0
170	ALT	8	12553211	12708554	12453211	12808554	355343	0	1	0	0	0	0	0	1	1	0
171	ALT	8	18211158	18291590	18111158	18391590	280432	1	0	0	1	0	0	1	1	1	0
172	ALT	8	21844096	22001072	21744096	22101072	356976	1	1	0	0	1	0	0	1	1	0
173	ALT	8	22803172	23091773	22703172	23191773	488601	1	1	0	0	1	0	1	1	2	0
174	ALT	8	30251954	30565945	30151954	30665945	513991	0	0	0	0	0	0	0	0	0	0
175	ALT	8	38142459	38365397	38042459	38465397	422938	1	1	0	0	1	0	0	1	1	0
176	ALT	8	55406067	55523379	55306067	55623379	317312	1	1	0	0	1	0	1	1	1	0
177	ALT	8	72181868	72560548	72081868	72660548	578680	1	1	0	0	1	0	1	1	1	0
178	ALT	8	95805963	96112477	95705963	96212477	506514	0	0	0	0	0	0	0	0	0	0
179	ALT	8	103585618	103707481	103485618	103807481	321863	1	1	0	0	1	0	1	1	1	0
180	ALT	8	106272609	106497543	106172609	106597543	424934	0	0	0	0	0	0	0	0	0	0
181	ALT	8	116409058	116846039	116309058	116946039	636981	1	1	0	0	1	0	1	1	1	0
182	ALT	8	126415155	126668528	126315155	126768528	453373	3	3	0	1	3	1	2	3	4	1
183	ALT	8	129397730	129656203	129297730	129756203	458473	0	0	0	0	0	0	0	0	0	0
184	ALT	8	143356261	145269461	143256261	145369461	2113200	5	3	0	0	5	0	0	3	5	0
185	ALT	8	145494876	146301227	145394876	146401227	1006351	7	7	1	0	7	2	2	8	8	0
186	ALT	9	963418	1044413	863418	1144413	280995	1	1	0	0	1	0	0	1	1	1
187	ALT	9	6630544	6743916	6530544	6843916	313372	1	1	0	0	1	0	1	1	2	0
188	ALT	9	14489071	14638709	14389071	14738709	349638	0	0	0	0	0	0	0	0	0	0
189	ALT	9	33515284	34768894	33415284	34868894	1453610	1	0	0	0	1	0	1	0	1	1
190	ALT	9	95683553	96178606	95583553	96278606	695053	1	1	0	0	1	0	1	1	1	0
191	ALT	9	98137552	98339759	98037552	98439759	402207	0	0	0	0	0	0	0	0	0	0
192	ALT	9	107628390	107672365	107528390	107772365	243975	1	1	0	0	1	0	1	1	1	0
193	ALT	9	112017750	112341797	111917750	112441797	524047	1	1	0	0	1	0	0	1	1	0
194	ALT	9	116816581	117511629	116716581	117611629	895048	4	4	0	1	4	0	1	4	4	0
195	ALT	9	132212511	132258867	132112511	132358867	246356	1	1	0	0	1	0	1	1	1	0
196	ALT	9	132537435	132814563	132437435	132914563	477128	1	1	0	0	1	0	1	1	1	0
197	ALT	9	135851114	136382716	135751114	136482716	731602	1	1	0	0	1	0	1	1	1	0
198	ALT	9	136852932	136974020	136752932	137074020	321088	1	0	0	0	1	0	0	0	1	1
199	ALT	10	18308556	18535616	18208556	18635616	427060	0	0	0	0	0	0	0	0	0	0
200	ALT	10	34842473	35234486	34742473	35334486	592013	0	0	0	0	0	0	0	0	0	0
201	ALT	10	45751692	46289422	45651692	46389422	737730	0	0	0	0	0	0	0	0	0	0
202	ALT	10	52405618	52877106	52305618	52977106	671488	2	2	0	0	2	0	1	2	2	0
203	ALT	10	70605502	71123127	70505502	71223127	717625	1	1	0	1	1	0	1	1	1	0
204	ALT	10	73953261	74963401	73853261	75063401	1210140	1	0	0	0	1	0	0	0	1	0
205	ALT	10	75366568	75695724	75266568	75795724	529156	1	1	0	0	1	0	0	1	1	0
206	ALT	10	79470615	79940471	79370615	80040471	669856	2	2	0	0	2	0	2	2	2	0
207	ALT	10	87993073	88132564	87893073	88232564	339491	1	0	0	0	1	0	1	0	1	1
208	ALT	10	89585643	89840228	89485643	89940228	454585	1	1	0	0	1	0	0	1	1	0
209	ALT	10	90988250	91014061	90888250	91114061	225811	1	1	0	0	1	0	0	1	1	0
210	ALT	10	95279506	95517082	95179506	95617082	437576	1	1	0	0	1	0	1	1	1	1
211	ALT	10	95969913	96993955	95869913	97093955	1224042	1	0	0	0	1	1	1	0	1	0
212	ALT	10	98393332	98521516	98293332	98621516	328184	1	1	0	0	1	0	1	1	1	0
213	ALT	10	98942832	99368728	98842832	99468728	625896	1	1	0	0	1	0	0	1	1	0
214	ALT	10	100992702	102773260	100892702	102873260	1980558	4	4	0	0	4	0	1	4	4	0
215	ALT	10	105504654	105720733	105404654	105820733	416079	1	1	0	0	1	0	1	1	1	1
216	ALT	10	113774442	114152936	113674442	114252936	578494	2	2	0	1	2	0	2	2	2	0
217	ALT	10	115330278	115546535	115230278	115646535	416257	1	1	0	0	1	0	0	1	1	0
218	ALT	10	122894829	123001939	122794829	123101939	307110	1	0	0	0	1	0	1	0	1	0
219	ALT	11	5613668	5762389	5513668	5862389	348721	3	2	0	1	2	0	2	3	3	0
220	ALT	11	16127827	16383430	16027827	16483430	455603	1	1	0	0	1	0	1	1	1	0
221	ALT	11	21708949	22404606	21608949	22504606	895657	1	1	0	0	1	0	0	1	1	0
222	ALT	11	30145292	30470528	30045292	30570528	525236	0	1	0	0	0	0	0	1	1	0
223	ALT	11	34615564	34658076	34515564	34758076	242512	1	1	0	0	1	0	0	1	1	0
224	ALT	11	36423235	36637317	36323235	36737317	414082	1	1	0	0	1	0	0	1	1	0
225	ALT	11	43598320	43879540	43498320	43979540	481220	0	0	0	0	0	0	0	0	0	0
226	ALT	11	47202685	48153961	47102685	48253961	1151276	1	1	0	0	1	0	0	1	1	0
227	ALT	11	49824096	50304824	49724096	50404824	680728	0	1	0	0	0	0	0	1	1	0
228	ALT	11	57087056	57484082	56987056	57584082	597026	0	0	0	0	0	0	0	0	0	0
229	ALT	11	58145906	58455947	58045906	58555947	510041	0	0	0	0	0	0	0	0	0	0
230	ALT	11	61380191	61719902	61280191	61819902	539711	1	0	0	1	1	0	1	1	1	0
231	ALT	11	61951985	62215857	61851985	62315857	463872	1	2	0	0	1	0	0	2	2	0
232	ALT	11	64688949	65413855	64588949	65513855	924906	1	1	0	0	1	0	0	1	1	0
233	ALT	11	66894489	67368837	66794489	67468837	674348	0	0	0	0	0	0	0	0	0	0
234	ALT	11	68812024	69025799	68712024	69125799	413775	0	0	0	0	0	0	0	0	0	0
235	ALT	11	69264597	69352350	69164597	69452350	287753	1	0	0	0	1	0	1	0	1	0
236	ALT	11	72240805	72987148	72140805	73087148	946343	1	1	0	0	1	0	1	1	1	0
237	ALT	11	77894485	78287352	77794485	78387352	592867	1	1	0	0	1	0	0	1	1	1
238	ALT	11	78494126	78726742	78394126	78826742	432616	0	0	0	0	0	0	0	0	0	0
239	ALT	11	92743997	94401429	92643997	94501429	1857432	4	4	0	1	4	1	3	5	5	0
240	ALT	11	116703671	117100594	116603671	117200594	596923	0	0	0	0	0	0	0	0	0	0
241	ALT	11	118901166	119064394	118801166	119164394	363228	1	1	0	0	1	0	0	1	1	0
242	ALT	11	125173543	125700430	125073543	125800430	726887	1	1	0	0	1	0	0	1	1	0
243	ALT	12	4316171	4384844	4216171	4484844	268673	1	1	0	0	1	0	0	1	1	0
244	ALT	12	10492393	10835013	10392393	10935013	542620	1	1	0	0	1	0	0	1	1	0
245	ALT	12	11757867	11868570	11657867	11968570	310703	1	1	0	0	1	0	0	1	1	0
246	ALT	12	20575329	21468374	20475329	21568374	1093045	3	3	0	0	3	0	1	3	3	0
247	ALT	12	25229982	25470157	25129982	25570157	440175	1	1	0	0	1	0	0	1	1	0
248	ALT	12	26253557	26531948	26153557	26631948	478391	1	1	0	0	1	1	0	1	1	0
249	ALT	12	49693267	49909651	49593267	50009651	416384	1	1	0	0	1	0	0	1	1	0
250	ALT	12	50362367	51535753	50262367	51635753	1373386	1	1	0	0	1	0	0	1	1	0
251	ALT	12	53212542	53595426	53112542	53695426	582884	1	1	0	0	1	0	1	1	2	1
252	ALT	12	56121454	56731012	56021454	56831012	809558	1	1	0	0	1	0	0	1	2	0
253	ALT	12	56983252	57298771	56883252	57398771	515519	1	1	0	0	1	0	0	1	1	0
254	ALT	12	102745737	102963017	102645737	103063017	417280	0	0	0	0	0	0	0	0	0	0
255	ALT	12	106513094	106529666	106413094	106629666	216572	1	1	0	0	1	0	0	1	1	1
256	ALT	12	111555089	113409176	111455089	113509176	2054087	2	1	0	1	1	0	1	2	2	0
257	ALT	12	115476753	115556626	115376753	115656626	279873	1	0	0	0	1	0	1	0	1	1
258	ALT	12	120560820	120835193	120460820	120935193	474373	0	0	0	0	0	0	0	0	0	0
259	ALT	12	121373748	121812438	121273748	121912438	638690	1	1	0	0	1	0	1	1	1	0
260	ALT	12	122325124	123025576	122225124	123125576	900452	1	1	0	0	1	0	1	1	1	0
261	ALT	12	123280863	124006094	123180863	124106094	925231	1	1	0	0	1	0	1	1	1	0
262	ALT	12	124319864	124878404	124219864	124978404	758540	2	0	0	0	2	0	1	0	2	1
263	ALT	12	125126489	125252800	125026489	125352800	326311	0	0	0	0	0	0	0	0	0	0
264	ALT	13	27629228	27899557	27529228	27999557	470329	1	0	0	0	1	0	0	0	1	1
265	ALT	13	28412899	28451171	28312899	28551171	238272	1	1	0	0	1	0	0	1	1	0
266	ALT	13	30956397	30976446	30856397	31076446	220049	1	1	0	0	1	0	0	1	1	1
267	ALT	13	32989794	33491218	32889794	33591218	701424	1	1	0	0	1	0	0	1	1	0
268	ALT	13	41396928	41886881	41296928	41986881	689953	0	0	0	0	0	0	0	0	0	0
269	ALT	13	50133216	50993083	50033216	51093083	1059867	1	1	0	0	1	0	0	1	1	0
270	ALT	13	107174885	107274720	107074885	107374720	299835	0	0	0	0	0	0	0	0	0	0
271	ALT	13	110888831	111428932	110788831	111528932	740101	2	2	0	0	2	0	2	2	2	1
272	ALT	13	114460232	114568838	114360232	114668838	308606	0	0	0	0	0	0	0	0	0	0
273	ALT	14	20913161	20951341	20813161	21051341	238180	1	1	0	0	1	0	0	1	1	0
274	ALT	14	24323227	24460667	24223227	24560667	337440	0	0	0	0	0	0	0	0	0	0
275	ALT	14	24811159	24916341	24711159	25016341	305182	1	1	0	0	1	0	0	1	1	0
276	ALT	14	34982773	35877516	34882773	35977516	1094743	2	3	0	0	2	0	0	3	3	1
277	ALT	14	42403839	42403839	42303839	42503839	200000	0	0	0	0	0	0	0	0	0	0
278	ALT	14	50512111	51308898	50412111	51408898	996787	1	1	0	0	1	0	0	1	1	0
279	ALT	14	69365375	69788929	69265375	69888929	623554	1	1	0	0	1	0	0	1	1	0
280	ALT	14	70445945	70526434	70345945	70626434	280489	0	0	0	0	0	0	0	0	0	0
281	ALT	14	72920607	73042690	72820607	73142690	322083	0	0	0	0	0	0	0	0	0	0
282	ALT	14	77437998	77604941	77337998	77704941	366943	0	0	0	0	0	0	0	0	0	0
283	ALT	14	79703248	80074162	79603248	80174162	570914	1	1	0	0	1	0	0	1	1	1
284	ALT	14	94358980	94877868	94258980	94977868	718888	2	2	0	0	2	0	0	2	2	0
285	ALT	14	103007935	103442995	102907935	103542995	635060	1	1	0	0	1	0	0	1	1	0
286	ALT	14	103817659	104177190	103717659	104277190	559531	1	1	0	0	1	0	0	1	1	0
287	ALT	15	31479286	31802360	31379286	31902360	523074	0	0	0	0	0	0	0	0	0	0
288	ALT	15	39672262	40539959	39572262	40639959	1067697	3	4	0	0	3	0	1	4	4	0
289	ALT	15	49749726	50015407	49649726	50115407	465681	0	0	0	0	0	0	0	0	0	0
290	ALT	15	50713037	51648012	50613037	51748012	1134975	1	1	0	0	1	0	1	1	1	0
291	ALT	15	57813339	57965650	57713339	58065650	352311	0	0	0	0	0	0	0	0	0	0
292	ALT	15	58718230	58763333	58618230	58863333	245103	1	1	0	0	1	0	1	1	1	0
293	ALT	15	60814663	60984270	60714663	61084270	369607	1	1	0	0	1	0	1	1	1	0
294	ALT	15	63696134	64069198	63596134	64169198	573064	1	1	0	0	1	0	0	1	1	0
295	ALT	15	72060615	73310166	71960615	73410166	1449551	1	0	0	0	1	1	0	0	1	0
296	ALT	15	73573376	74126578	73473376	74226578	753202	1	1	0	0	1	0	1	1	1	0
297	ALT	15	78778953	79215568	78678953	79315568	636615	1	1	0	0	1	0	1	1	1	0
298	ALT	15	90118707	90350889	90018707	90450889	432182	1	1	0	0	1	0	0	1	1	0
299	ALT	15	90675764	90835324	90575764	90935324	359560	1	0	0	0	1	0	1	0	1	1
300	ALT	15	91369883	91586112	91269883	91686112	416229	1	2	0	0	1	0	1	2	2	0
301	ALT	16	2023217	2314023	1923217	2414023	490806	1	1	0	0	1	0	0	1	1	0
302	ALT	16	3065596	3116533	2965596	3216533	250937	1	1	0	0	1	0	0	1	1	0
303	ALT	16	3472066	3762587	3372066	3862587	490521	0	0	0	0	0	0	0	0	0	0
304	ALT	16	4415696	4797109	4315696	4897109	581413	0	0	0	0	0	0	0	0	0	0
305	ALT	16	11034933	11314293	10934933	11414293	479360	1	0	0	0	1	0	1	0	1	1
306	ALT	16	11771471	12047865	11671471	12147865	476394	0	0	0	0	0	0	0	0	0	0
307	ALT	16	28614472	29008079	28514472	29108079	593607	1	1	0	0	1	0	0	1	1	0
308	ALT	16	53753982	53906851	53653982	54006851	352869	1	1	0	1	1	0	1	1	1	0
309	ALT	16	57168232	57320113	57068232	57420113	351881	1	1	0	0	1	0	1	1	1	1
310	ALT	16	57958343	58864591	57858343	58964591	1106248	3	3	0	0	3	0	0	3	3	0
311	ALT	16	69424480	72612016	69324480	72712016	3387536	2	1	0	0	2	1	0	1	2	1
312	ALT	16	79681212	79786273	79581212	79886273	305061	1	1	0	0	1	0	1	1	1	0
313	ALT	16	80284648	80712905	80184648	80812905	628257	1	1	0	0	1	1	1	1	1	0
314	ALT	16	83843067	84055898	83743067	84155898	412831	1	1	0	0	1	0	0	1	1	0
315	ALT	16	86497583	86555761	86397583	86655761	258178	0	0	0	0	0	0	0	0	0	0
316	ALT	17	4636048	5020613	4536048	5120613	584565	0	0	0	0	0	0	0	0	0	0
317	ALT	17	7077642	7259668	6977642	7359668	382026	1	1	0	0	1	0	0	1	1	0
318	ALT	17	9525281	9602122	9425281	9702122	276841	1	1	0	0	1	0	0	1	1	0
319	ALT	17	16892273	18502219	16792273	18602219	1809946	1	1	0	0	1	0	1	1	1	1
320	ALT	17	26923182	27338116	26823182	27438116	614934	0	0	0	0	0	0	0	0	0	0
321	ALT	17	35875511	36127912	35775511	36227912	452401	2	1	0	1	2	0	1	2	2	0
322	ALT	17	61574712	62045293	61474712	62145293	670581	1	1	0	1	1	0	1	1	1	0
323	ALT	17	63685583	64378442	63585583	64478442	892859	2	2	0	0	2	0	0	2	2	0
324	ALT	17	65753415	66541413	65653415	66641413	987998	2	1	0	1	2	0	2	1	2	0
325	ALT	17	68219222	68631066	68119222	68731066	611844	1	1	0	0	1	0	0	1	1	0
326	ALT	17	69918992	70141226	69818992	70241226	422234	1	1	0	0	1	0	0	1	1	0
327	ALT	17	72603476	72773047	72503476	72873047	369571	1	1	0	0	1	0	1	1	1	1
328	ALT	17	73220999	74012859	73120999	74112859	991860	1	0	0	1	1	0	1	1	1	0
329	ALT	17	75338489	75434049	75238489	75534049	295560	1	1	0	0	1	0	1	1	1	0
330	ALT	17	79403161	79692344	79303161	79792344	489183	1	1	0	0	1	0	0	1	1	0
331	ALT	18	20875301	21247995	20775301	21347995	572694	1	0	0	0	1	0	0	0	1	0
332	ALT	18	45615850	45711190	45515850	45811190	295340	1	1	0	0	1	0	0	1	1	0
333	ALT	18	55221648	55436416	55121648	55536416	414768	1	1	0	0	1	0	0	1	1	0
334	ALT	18	55903399	56272748	55803399	56372748	569349	1	1	0	1	1	0	1	1	1	0
335	ALT	18	60629966	60878883	60529966	60978883	448917	2	2	0	0	2	0	1	2	2	0
336	ALT	18	77150335	77175533	77050335	77275533	225198	1	1	0	0	1	0	1	1	1	0
337	ALT	19	780209	845535	680209	945535	265326	1	0	0	0	1	0	1	0	1	1
338	ALT	19	3724439	3774239	3624439	3874239	249800	1	1	0	0	1	1	1	1	1	0
339	ALT	19	4086340	4564061	3986340	4664061	677721	0	0	0	0	0	0	0	0	0	0
340	ALT	19	4892400	5049483	4792400	5149483	357083	0	0	0	0	0	0	0	0	0	0
341	ALT	19	7162789	7249633	7062789	7349633	286844	0	0	0	0	0	0	0	0	0	0
342	ALT	19	7864654	8025491	7764654	8125491	360837	1	1	0	0	1	0	0	1	1	0
343	ALT	19	8388169	8587919	8288169	8687919	399750	0	0	0	0	0	0	0	0	0	0
344	ALT	19	10221855	10431828	10121855	10531828	409973	2	2	0	0	2	0	1	2	3	0
345	ALT	19	15791606	16077955	15691606	16177955	486349	0	0	0	0	0	0	0	0	0	0
346	ALT	19	17826412	20697967	17726412	20797967	3071555	5	5	0	0	5	0	2	5	5	0
347	ALT	19	33714369	34044119	33614369	34144119	529750	2	2	0	0	2	0	0	2	2	0
348	ALT	19	36004106	36078082	35904106	36178082	273976	1	1	0	0	1	0	1	1	1	0
349	ALT	19	38617717	38980666	38517717	39080666	562949	1	1	0	0	1	0	0	1	1	0
350	ALT	19	41147697	41531320	41047697	41631320	583623	2	1	0	1	1	0	1	2	2	0
351	ALT	19	45207828	45438554	45107828	45538554	430726	1	1	0	0	1	0	1	1	1	0
352	ALT	19	45706693	46373430	45606693	46473430	866737	0	1	0	0	0	0	0	1	1	0
353	ALT	19	46847901	46906250	46747901	47006250	258349	0	1	0	0	0	0	0	1	1	0
354	ALT	19	47539959	47753426	47439959	47853426	413467	0	0	0	0	0	0	0	0	0	0
355	ALT	19	48573779	48688683	48473779	48788683	314904	0	0	0	0	0	0	0	0	0	0
356	ALT	19	51594078	51635745	51494078	51735745	241667	1	1	0	0	1	0	1	1	1	1
357	ALT	19	54645150	54672776	54545150	54772776	227626	0	0	0	0	0	0	0	0	0	0
358	ALT	19	55455390	55574412	55355390	55674412	319022	1	1	0	0	1	0	0	1	1	0
359	ALT	20	10910562	10999043	10810562	11099043	288481	1	1	0	0	1	0	0	1	1	0
360	ALT	20	12894913	13071512	12794913	13171512	376599	1	1	0	0	1	0	0	1	1	0
361	ALT	20	13287912	13480751	13187912	13580751	392839	0	0	0	0	0	0	0	0	0	0
362	ALT	20	14350327	14914283	14250327	15014283	763956	0	1	0	0	0	0	0	1	1	0
363	ALT	20	25099290	25732913	24999290	25832913	833623	1	1	0	0	1	0	1	1	1	0
364	ALT	20	29419740	29889768	29319740	29989768	670028	0	0	0	0	0	0	0	0	0	0
365	ALT	20	31076928	31537826	30976928	31637826	660898	0	0	0	0	0	0	0	0	0	0
366	ALT	20	31912567	33885892	31812567	33985892	2173325	2	2	0	0	2	0	1	2	2	0
367	ALT	20	38985760	39273121	38885760	39373121	487361	2	2	0	0	2	0	0	2	2	0
368	ALT	20	42997712	43058018	42897712	43158018	260306	1	1	0	0	1	0	0	1	1	0
369	ALT	20	45440006	45607709	45340006	45707709	367703	2	1	0	0	2	0	0	1	2	1
370	ALT	20	47205785	47501038	47105785	47601038	495253	0	0	0	0	0	0	0	0	0	0
371	ALT	20	60744669	61025704	60644669	61125704	481035	0	0	0	0	0	0	0	0	0	0
372	ALT	20	62196884	62765243	62096884	62865243	768359	2	2	0	0	2	0	0	2	2	0
373	ALT	21	16270097	16450918	16170097	16550918	380821	0	0	0	0	0	0	0	0	0	0
374	ALT	21	29810582	30845873	29710582	30945873	1235291	1	1	0	0	1	0	1	1	1	0
375	ALT	21	33654523	34030292	33554523	34130292	575769	1	1	0	0	1	0	0	1	1	0
376	ALT	21	38713436	38940274	38613436	39040274	426838	1	0	0	0	1	0	1	0	1	1
377	ALT	21	40195059	40886026	40095059	40986026	890967	1	1	0	0	1	0	0	1	1	0
378	ALT	21	46135622	46320552	46035622	46420552	384930	1	1	0	0	1	0	1	1	1	0
379	ALT	22	18081830	18240260	17981830	18340260	358430	1	1	0	0	1	0	0	1	1	0
380	ALT	22	24193539	24405492	24093539	24505492	411953	1	1	0	0	1	0	1	1	1	0
381	ALT	22	28210660	29489591	28110660	29589591	1478931	1	1	0	0	1	1	1	1	1	0
382	ALT	22	30068631	30867140	29968631	30967140	998509	0	1	0	0	0	0	0	1	1	0
383	ALT	22	36044352	36675364	35944352	36775364	831012	2	2	0	0	2	0	0	2	2	0
384	ALT	22	38456222	38678925	38356222	38778925	422703	1	1	0	0	1	0	1	1	1	0
385	ALT	22	43649715	43672183	43549715	43772183	222468	1	1	0	0	1	0	1	1	2	0
386	ALT	22	44087775	44646426	43987775	44746426	758651	2	2	0	1	2	0	2	2	2	0
387	ALT	22	50471221	50881954	50371221	50981954	610733	1	1	0	0	1	0	0	1	1	0
1	ALB	1	1243896	1516270	1143896	1616270	472374	1	1	0	0	1	0	0	1	1	0
2	ALB	1	9414492	9469114	9314492	9569114	254622	1	1	0	0	1	0	1	1	1	0
3	ALB	1	11050962	11399955	10950962	11499955	548993	1	1	0	0	1	0	0	1	1	0
4	ALB	1	13934056	14338687	13834056	14438687	604631	1	1	0	0	1	0	1	1	1	1
5	ALB	1	16138059	16755873	16038059	16855873	817814	1	1	0	0	1	0	1	1	1	0
6	ALB	1	17182211	17429774	17082211	17529774	447563	1	1	0	0	1	0	0	1	1	0
7	ALB	1	23535170	23880703	23435170	23980703	545533	1	1	0	1	1	0	1	1	1	0
8	ALB	1	25255982	25866838	25155982	25966838	810856	2	2	0	1	2	0	1	2	2	0
9	ALB	1	26719115	26936095	26619115	27036095	416980	1	1	0	0	1	1	1	1	1	1
10	ALB	1	30607772	30919702	30507772	31019702	511930	0	0	0	0	0	0	0	0	0	0
11	ALB	1	33221282	33659770	33121282	33759770	638488	1	0	0	1	1	0	1	1	1	1
12	ALB	1	39550621	40161304	39450621	40261304	810683	1	1	0	0	1	0	1	1	1	0
13	ALB	1	59578357	59707625	59478357	59807625	329268	1	1	0	0	1	0	0	1	1	0
14	ALB	1	65102785	65617178	65002785	65717178	714393	1	1	0	0	1	0	0	1	1	0
15	ALB	1	65892680	66402424	65792680	66502424	709744	1	1	0	0	1	0	1	1	1	0
16	ALB	1	93067143	93511273	92967143	93611273	644130	1	1	0	0	1	0	0	1	1	0
17	ALB	1	109713271	110049457	109613271	110149457	536186	1	1	0	0	1	0	0	1	1	0
18	ALB	1	110354495	110681863	110254495	110781863	527368	4	4	0	1	4	0	2	4	4	0
19	ALB	1	145162017	145620148	145062017	145720148	658131	1	1	0	0	1	0	1	1	1	0
20	ALB	1	149989198	151263677	149889198	151363677	1474479	1	1	0	0	1	1	0	1	1	0
21	ALB	1	151556285	152038812	151456285	152138812	682527	1	1	0	0	1	0	0	1	1	0
22	ALB	1	153752065	156341494	153652065	156441494	2789429	3	2	0	0	3	0	2	2	3	0
23	ALB	1	161282662	162009707	161182662	162109707	927045	3	3	0	0	3	0	1	3	4	0
24	ALB	1	178034744	178914330	177934744	179014330	1079586	1	1	0	0	1	0	1	1	1	0
25	ALB	1	182298784	182423576	182198784	182523576	324792	1	1	0	0	1	0	1	1	1	1
26	ALB	1	196177693	197176159	196077693	197276159	1198466	1	1	0	1	1	0	1	2	2	0
27	ALB	1	200096837	200464803	199996837	200564803	567966	1	0	0	0	1	0	1	0	1	0
28	ALB	1	202129826	202586566	202029826	202686566	656740	1	1	0	0	1	0	0	1	1	0
29	ALB	1	203495518	203562733	203395518	203662733	267215	1	0	0	0	1	0	1	0	1	1
30	ALB	1	205602553	205911385	205502553	206011385	508832	1	1	0	0	1	1	1	1	1	0
31	ALB	1	207914597	208164457	207814597	208264457	449860	0	0	0	0	0	0	0	0	0	0
32	ALB	1	213957608	214255583	213857608	214355583	497975	1	1	0	0	1	0	0	1	1	0
33	ALB	1	219268532	220101499	219168532	220201499	1032967	2	2	0	0	2	0	1	2	2	0
34	ALB	1	220673783	221292799	220573783	221392799	819016	1	2	0	1	1	0	1	3	3	0
35	ALB	1	247586336	247632790	247486336	247732790	246454	1	1	0	0	1	0	0	1	1	1
36	ALB	2	17682537	18038948	17582537	18138948	556411	1	1	0	0	1	1	0	1	1	0
37	ALB	2	20124599	20564245	20024599	20664245	639646	1	1	0	0	1	0	1	1	1	0
38	ALB	2	25094075	25605740	24994075	25705740	711665	0	0	0	0	0	0	0	0	0	0
39	ALB	2	26894589	28670970	26794589	28770970	1976381	3	2	0	1	2	0	3	2	4	0
40	ALB	2	39150901	39867804	39050901	39967804	916903	1	1	0	0	1	0	1	1	1	0
41	ALB	2	43138259	43277376	43038259	43377376	339117	0	1	0	0	0	0	0	1	1	0
42	ALB	2	47011923	47054081	46911923	47154081	242158	0	0	0	0	0	0	0	0	0	0
43	ALB	2	55989737	56254767	55889737	56354767	465030	1	1	0	0	1	0	0	1	1	0
44	ALB	2	60532802	60670477	60432802	60770477	337675	1	1	0	0	1	0	0	1	1	0
45	ALB	2	62439540	63204611	62339540	63304611	965071	0	0	0	0	0	0	0	0	0	0
46	ALB	2	71949977	72190584	71849977	72290584	440607	0	1	0	0	0	0	0	1	1	0
47	ALB	2	100619785	100889386	100519785	100989386	469601	0	0	0	0	0	0	0	0	0	0
48	ALB	2	101527291	102251801	101427291	102351801	924510	2	2	0	0	2	0	0	2	2	0
49	ALB	2	111782833	112245586	111682833	112345586	662753	1	1	0	0	1	0	0	1	1	0
50	ALB	2	113716177	114151008	113616177	114251008	634831	1	1	0	0	1	0	0	1	1	0
51	ALB	2	119637134	120031835	119537134	120131835	594701	1	1	0	0	1	0	0	1	1	0
52	ALB	2	120357089	121073863	120257089	121173863	916774	0	0	0	0	0	0	0	0	0	0
53	ALB	2	162753170	163207971	162653170	163307971	654801	1	1	0	0	1	0	0	1	1	0
54	ALB	2	165353712	165828042	165253712	165928042	674330	2	2	0	0	2	0	1	2	2	0
55	ALB	2	169224341	169407091	169124341	169507091	382750	1	1	0	0	1	0	0	1	1	0
56	ALB	2	178553569	178818812	178453569	178918812	465243	0	0	0	0	0	0	0	0	0	0
57	ALB	2	187926271	188477423	187826271	188577423	751152	1	1	0	0	1	0	0	1	1	0
58	ALB	2	203901418	204815644	203801418	204915644	1114226	0	0	0	0	0	0	0	0	0	0
59	ALB	2	217601583	217714948	217501583	217814948	313365	0	0	0	0	0	0	0	0	0	0
60	ALB	2	223353778	223561706	223253778	223661706	407928	1	1	0	0	1	0	0	1	1	0
61	ALB	2	226724248	227376672	226624248	227476672	852424	2	1	0	0	2	0	1	1	2	0
62	ALB	2	233550961	233833178	233450961	233933178	482217	0	1	0	0	0	0	0	1	1	0
63	ALB	2	238455978	238759243	238355978	238859243	503265	0	0	0	0	0	0	0	0	0	0
64	ALB	2	241955701	242487715	241855701	242587715	732014	1	1	0	0	1	0	1	1	2	0
65	ALB	3	12004271	12532328	11904271	12632328	728057	1	1	0	0	1	0	1	1	1	0
66	ALB	3	24411856	24546267	24311856	24646267	334411	1	1	0	0	1	0	1	1	1	0
67	ALB	3	33305007	33682781	33205007	33782781	577774	1	1	0	0	1	0	0	1	1	0
68	ALB	3	46659860	51754781	46559860	51854781	5294921	2	1	0	0	2	0	1	1	2	1
69	ALB	3	52039160	52821992	51939160	52921992	982832	0	0	0	0	0	0	0	0	0	0
70	ALB	3	61790260	61940023	61690260	62040023	349763	0	0	0	0	0	0	0	0	0	0
71	ALB	3	71744495	71867089	71644495	71967089	322594	1	1	0	0	1	0	1	1	1	0
72	ALB	3	87987640	88408417	87887640	88508417	620777	1	0	0	0	1	0	1	0	1	1
73	ALB	3	105373929	105648502	105273929	105748502	474573	0	0	0	0	0	0	0	0	0	0
74	ALB	3	107075797	107559107	106975797	107659107	683310	1	1	0	0	1	0	0	1	1	0
75	ALB	3	116453645	116508541	116353645	116608541	254896	0	1	0	0	0	0	0	1	1	0
76	ALB	3	123197441	123433348	123097441	123533348	435907	0	0	0	0	0	0	0	0	0	0
77	ALB	3	124894481	125261180	124794481	125361180	566699	1	1	0	0	1	0	1	1	1	1
78	ALB	3	131974090	132461923	131874090	132561923	687833	2	2	0	0	2	0	0	2	2	1
79	ALB	3	133324929	133558698	133224929	133658698	433769	1	1	0	0	1	0	1	1	1	0
80	ALB	3	135607701	136866553	135507701	136966553	1458852	1	1	0	0	1	0	0	1	1	0
81	ALB	3	141034217	141338641	140934217	141438641	504424	1	1	0	0	1	0	0	1	1	0
82	ALB	3	149336065	149709004	149236065	149809004	572939	0	0	0	0	0	0	0	0	0	0
83	ALB	3	151934173	152286630	151834173	152386630	552457	1	1	0	0	1	0	1	1	1	0
84	ALB	3	156700170	156852943	156600170	156952943	352773	1	1	0	0	1	0	1	1	1	0
85	ALB	3	172182627	172359009	172082627	172459009	376382	2	2	0	0	2	1	1	2	2	0
86	ALB	4	2840368	3594014	2740368	3694014	953646	3	6	0	1	3	0	1	6	7	0
87	ALB	4	6728217	6767566	6628217	6867566	239349	0	0	0	0	0	0	0	0	0	0
88	ALB	4	14866413	15147119	14766413	15247119	480706	1	1	0	0	1	0	0	1	1	0
89	ALB	4	25920778	26228734	25820778	26328734	507956	4	4	0	1	4	0	2	4	4	1
90	ALB	4	30582711	31081902	30482711	31181902	699191	0	0	0	0	0	0	0	0	0	0
91	ALB	4	40660304	40895093	40560304	40995093	434789	1	1	0	0	1	0	0	1	1	0
92	ALB	4	54090296	54563028	53990296	54663028	672732	2	2	0	0	2	0	0	2	2	1
93	ALB	4	56194604	56544600	56094604	56644600	549996	1	1	0	0	1	0	0	1	1	0
94	ALB	4	58680742	58708318	58580742	58808318	227576	1	0	0	0	1	0	0	0	1	0
95	ALB	4	73533917	74856661	73433917	74956661	1522744	4	4	0	1	3	0	1	5	6	0
96	ALB	4	77132360	77582415	77032360	77682415	650055	1	1	0	0	1	0	0	1	1	0
97	ALB	4	79488055	79859824	79388055	79959824	571769	1	0	0	1	0	0	1	1	1	0
98	ALB	4	84427876	84552450	84327876	84652450	324574	0	0	0	0	0	0	0	0	0	0
99	ALB	4	89471628	89752913	89371628	89852913	481285	1	1	0	0	1	0	0	1	1	1
100	ALB	4	99465096	100850288	99365096	100950288	1585192	1	1	0	0	1	0	0	1	1	0
101	ALB	4	102004130	103879936	101904130	103979936	2075806	1	1	0	0	1	0	0	1	1	0
102	ALB	4	124544200	125020756	124444200	125120756	676556	2	2	0	0	2	0	1	2	2	0
103	ALB	4	128548795	129289305	128448795	129389305	940510	1	1	0	0	1	0	1	1	1	0
104	ALB	4	144129851	144373928	144029851	144473928	444077	1	1	0	0	1	0	0	1	1	0
105	ALB	4	146621183	146860186	146521183	146960186	439003	1	1	0	0	1	0	0	1	1	0
106	ALB	4	154131515	154407294	154031515	154507294	475779	1	1	0	0	1	0	0	1	1	0
107	ALB	4	155395447	155546159	155295447	155646159	350712	1	0	0	1	0	0	1	1	1	0
108	ALB	4	157065381	157161356	156965381	157261356	295975	1	1	0	0	1	0	1	1	1	1
109	ALB	4	157596253	157842396	157496253	157942396	446143	1	1	0	0	1	0	0	1	1	0
110	ALB	4	177339407	177975637	177239407	178075637	836230	3	2	0	0	3	0	1	2	4	0
111	ALB	5	153075	386014	53075	486014	432939	0	1	0	0	0	0	0	1	1	0
112	ALB	5	1270983	1310152	1170983	1410152	239169	0	0	0	0	0	0	0	0	0	0
113	ALB	5	35710386	36047759	35610386	36147759	537373	1	1	0	0	1	0	1	1	1	0
114	ALB	5	38694483	38716873	38594483	38816873	222390	1	1	0	0	1	0	1	1	1	0
115	ALB	5	53213945	53508695	53113945	53608695	494750	2	2	0	0	2	0	1	2	2	0
116	ALB	5	55332002	56101748	55232002	56201748	969746	3	3	0	0	3	0	1	3	3	0
117	ALB	5	67622022	67732823	67522022	67832823	310801	1	0	0	0	1	0	0	0	1	0
118	ALB	5	71504872	72575748	71404872	72675748	1270876	2	1	0	1	2	0	2	2	3	1
119	ALB	5	72787591	73041784	72687591	73141784	454193	1	1	0	0	1	0	0	1	1	0
120	ALB	5	75690967	76454345	75590967	76554345	963378	3	4	0	0	3	1	1	4	4	0
121	ALB	5	86111737	86461699	86011737	86561699	549962	1	1	0	0	1	0	0	1	1	0
122	ALB	5	90022712	90350577	89922712	90450577	527865	1	1	0	0	1	0	0	1	1	0
123	ALB	5	95195453	95504294	95095453	95604294	508841	1	1	0	0	1	0	1	1	1	0
124	ALB	5	108856295	109233284	108756295	109333284	576989	1	1	0	0	1	0	0	1	1	1
125	ALB	5	111109059	111472146	111009059	111572146	563087	0	0	0	0	0	0	0	0	0	0
126	ALB	5	112306806	112803375	112206806	112903375	696569	1	1	0	0	1	0	0	1	1	0
127	ALB	5	122006441	123193711	121906441	123293711	1387270	1	1	0	0	1	0	1	1	1	0
128	ALB	5	127243200	127628044	127143200	127728044	584844	1	1	0	0	1	0	1	1	1	0
129	ALB	5	130497123	131348878	130397123	131448878	1051755	1	0	0	0	1	0	1	0	1	1
130	ALB	5	137593721	137936159	137493721	138036159	542438	0	1	0	0	0	0	0	1	1	0
131	ALB	5	149340090	149484677	149240090	149584677	344587	1	0	0	1	0	0	1	1	1	1
132	ALB	5	154115291	154448739	154015291	154548739	533448	1	1	0	0	1	0	0	1	1	0
133	ALB	5	157722057	158058569	157622057	158158569	536512	1	0	0	0	1	0	1	0	1	1
134	ALB	5	159279680	159389053	159179680	159489053	309373	1	1	0	0	1	0	0	1	1	0
135	ALB	5	173228326	173586469	173128326	173686469	558143	1	1	0	0	1	0	0	1	1	0
136	ALB	5	175599830	176004471	175499830	176104471	604641	1	1	0	0	1	0	0	1	1	0
137	ALB	5	179109338	179527895	179009338	179627895	618557	1	1	0	0	1	0	0	1	1	0
138	ALB	5	180019341	180095343	179919341	180195343	276002	1	0	0	0	1	1	0	0	1	0
139	ALB	6	379031	537157	279031	637157	358126	1	1	0	0	1	0	0	1	1	0
140	ALB	6	11915508	12203223	11815508	12303223	487715	2	1	0	0	2	0	1	1	2	1
141	ALB	6	20316152	20637333	20216152	20737333	521181	1	0	0	0	1	0	1	0	1	0
142	ALB	6	23667206	23908557	23567206	24008557	441351	1	1	0	0	1	0	0	1	1	0
143	ALB	6	25951373	28377797	25851373	28477797	2626424	1	1	0	0	1	0	0	1	1	0
144	ALB	6	33627077	36211116	33527077	36311116	2784039	2	1	0	1	2	1	1	2	2	0
145	ALB	6	41618684	41909438	41518684	42009438	490754	1	1	0	0	1	0	1	1	1	0
146	ALB	6	43976237	44128914	43876237	44228914	352677	1	1	0	0	1	0	1	1	1	0
147	ALB	6	52596669	52809986	52496669	52909986	413317	0	0	0	0	0	0	0	0	0	0
148	ALB	6	53862396	54159874	53762396	54259874	497478	0	0	0	0	0	0	0	0	0	0
149	ALB	6	100909653	101709838	100809653	101809838	1000185	1	1	0	0	1	0	1	1	1	1
150	ALB	6	106326872	106530330	106226872	106630330	403458	1	1	0	0	1	0	0	1	1	0
151	ALB	6	107332495	107481673	107232495	107581673	349178	1	1	0	0	1	0	1	1	1	0
152	ALB	6	109064262	109376647	108964262	109476647	512385	1	0	0	0	1	0	1	0	1	0
153	ALB	6	116095371	116574455	115995371	116674455	679084	1	0	0	0	1	0	1	0	1	1
154	ALB	6	125985540	126383129	125885540	126483129	597589	1	1	0	0	1	0	0	1	1	0
155	ALB	6	127255255	127843090	127155255	127943090	787835	1	1	0	0	1	0	0	1	1	0
156	ALB	6	130297530	130472632	130197530	130572632	375102	0	0	0	0	0	0	0	0	0	0
157	ALB	6	133729928	133877690	133629928	133977690	347762	1	1	0	0	1	0	0	1	1	0
158	ALB	6	135195332	135644006	135095332	135744006	648674	1	1	0	0	1	0	1	1	1	0
159	ALB	6	139163775	139438482	139063775	139538482	474707	2	1	0	0	2	0	2	1	2	1
160	ALB	6	139805476	139865680	139705476	139965680	260204	0	0	0	0	0	0	0	0	0	0
161	ALB	6	144595899	144734837	144495899	144834837	338938	0	0	0	0	0	0	0	0	0	0
162	ALB	6	160628449	161235533	160528449	161335533	807084	3	4	0	0	3	0	1	4	4	0
163	ALB	6	164092291	164181368	163992291	164281368	289077	1	1	0	0	1	0	1	1	1	1
164	ALB	7	1517889	1517889	1417889	1617889	200000	0	0	0	0	0	0	0	0	0	0
165	ALB	7	1872145	2598426	1772145	2698426	926281	2	2	0	0	2	0	0	2	2	0
166	ALB	7	6489996	6551047	6389996	6651047	261051	1	1	0	0	1	0	0	1	1	0
167	ALB	7	15858408	16400339	15758408	16500339	741931	1	0	0	0	1	0	0	0	1	0
168	ALB	7	17191868	17510374	17091868	17610374	518506	1	1	0	0	1	0	0	1	1	0
169	ALB	7	17728001	18089137	17628001	18189137	561136	2	2	0	0	2	0	2	2	3	0
170	ALB	7	22649275	22874682	22549275	22974682	425407	1	1	0	0	1	0	0	1	1	0
171	ALB	7	24477997	24852157	24377997	24952157	574160	1	0	0	0	1	0	1	0	1	1
172	ALB	7	36073321	36120302	35973321	36220302	246981	1	1	0	0	1	0	1	1	1	0
173	ALB	7	50239570	50337071	50139570	50437071	297501	1	0	0	0	1	0	1	0	1	1
174	ALB	7	51135298	51443622	51035298	51543622	508324	0	0	0	0	0	0	0	0	0	0
175	ALB	7	72684632	73114389	72584632	73214389	629757	1	1	0	1	1	0	1	2	2	0
176	ALB	7	75236546	75363563	75136546	75463563	327017	0	0	0	0	0	0	0	0	0	0
177	ALB	7	75859709	76358217	75759709	76458217	698508	1	1	0	0	1	0	1	1	1	0
178	ALB	7	77110637	77606013	77010637	77706013	695376	1	1	0	0	1	0	0	1	1	1
179	ALB	7	80084626	80389931	79984626	80489931	505305	1	0	0	1	0	0	1	1	1	0
180	ALB	7	81291992	81703782	81191992	81803782	611790	2	2	0	0	2	0	1	2	2	0
181	ALB	7	98891527	99326730	98791527	99426730	635203	1	1	0	0	1	0	0	1	1	0
182	ALB	7	99738053	100204608	99638053	100304608	666555	1	1	0	0	1	0	0	1	1	0
183	ALB	7	104669891	105097918	104569891	105197918	628027	1	0	0	0	1	0	1	0	1	1
184	ALB	7	106646151	107293938	106546151	107393938	847787	1	1	0	0	1	0	0	1	1	0
185	ALB	7	111569431	111717975	111469431	111817975	348544	1	1	0	0	1	0	0	1	1	0
186	ALB	7	123164192	123574229	123064192	123674229	610037	1	0	0	0	1	0	1	0	1	1
187	ALB	7	126848854	127797354	126748854	127897354	1148500	1	1	0	0	1	0	0	1	1	0
188	ALB	7	128555699	128704453	128455699	128804453	348754	0	0	0	0	0	0	0	0	0	0
189	ALB	7	130417562	130585623	130317562	130685623	368061	2	2	0	0	2	0	1	2	2	0
190	ALB	7	134563328	135293128	134463328	135393128	929800	1	1	0	0	1	0	0	1	1	0
191	ALB	7	137590369	137658800	137490369	137758800	268431	1	0	0	0	1	0	0	0	1	1
192	ALB	7	138670918	138743754	138570918	138843754	272836	1	1	0	0	1	0	0	1	1	0
193	ALB	7	140058376	140182514	139958376	140282514	324138	0	0	0	0	0	0	0	0	0	0
194	ALB	7	150303221	150833467	150203221	150933467	730246	3	3	0	0	3	0	2	3	3	0
195	ALB	7	152157659	152248428	152057659	152348428	290769	1	1	0	0	1	0	0	1	1	0
196	ALB	8	6246646	6396696	6146646	6496696	350050	0	0	0	0	0	0	0	0	0	0
197	ALB	8	6638710	6665700	6538710	6765700	226990	1	1	0	0	1	0	0	1	1	0
198	ALB	8	9078499	10029599	8978499	10129599	1151100	1	1	0	1	1	0	1	1	1	0
199	ALB	8	10489302	10785026	10389302	10885026	495724	1	1	0	0	1	0	0	1	1	0
200	ALB	8	18075997	18325661	17975997	18425661	449664	1	1	0	1	1	0	1	2	2	0
201	ALB	8	21617784	21990711	21517784	22090711	572927	1	1	0	0	1	0	0	1	1	0
202	ALB	8	23448534	23548749	23348534	23648749	300215	1	1	0	0	1	0	0	1	1	0
203	ALB	8	30174964	30620548	30074964	30720548	645584	1	1	0	0	1	1	0	1	1	0
204	ALB	8	41391748	41581287	41291748	41681287	389539	1	1	0	0	1	0	0	1	1	0
205	ALB	8	81992108	82141329	81892108	82241329	349221	1	1	0	0	1	0	1	1	1	0
206	ALB	8	108186286	108392928	108086286	108492928	406642	0	0	0	0	0	0	0	0	0	0
207	ALB	8	116554839	117122465	116454839	117222465	767626	1	1	0	0	1	0	0	1	1	0
208	ALB	8	124304955	124501668	124204955	124601668	396713	1	1	0	0	1	0	1	1	1	1
209	ALB	8	124761727	124860177	124661727	124960177	298450	1	1	0	0	1	0	1	1	1	1
210	ALB	8	126441662	126548064	126341662	126648064	306402	1	1	0	0	1	0	1	1	2	0
211	ALB	8	135514021	135793900	135414021	135893900	479879	0	0	0	0	0	0	0	0	0	0
212	ALB	8	142197681	142368229	142097681	142468229	370548	1	0	0	0	1	0	1	0	1	0
213	ALB	8	143903612	144115083	143803612	144215083	411471	1	1	0	0	1	0	0	1	1	0
214	ALB	8	144971080	145224800	144871080	145324800	453720	1	1	0	0	1	0	0	1	1	0
215	ALB	9	27830541	28045814	27730541	28145814	415273	0	0	0	0	0	0	0	0	0	0
216	ALB	9	34009029	34495295	33909029	34595295	686266	0	0	0	0	0	0	0	0	0	0
217	ALB	9	36101839	36298357	36001839	36398357	396518	1	1	0	0	1	0	0	1	1	1
218	ALB	9	74798656	75134757	74698656	75234757	536101	1	0	0	0	1	0	0	0	1	0
219	ALB	9	86334904	86903647	86234904	87003647	768743	1	1	0	0	1	0	0	1	1	0
220	ALB	9	92172451	92290874	92072451	92390874	318423	1	0	0	0	1	0	1	0	1	1
221	ALB	9	107568705	107626389	107468705	107726389	257684	0	0	0	0	0	0	0	0	0	0
222	ALB	9	110240878	110309110	110140878	110409110	268232	1	0	0	0	1	0	1	0	1	1
223	ALB	9	111991055	112376643	111891055	112476643	585588	2	1	0	0	2	0	1	1	2	0
224	ALB	9	113099642	113319210	112999642	113419210	419568	1	1	0	0	1	0	0	1	1	0
225	ALB	9	131371672	131699750	131271672	131799750	528078	1	0	0	0	1	0	1	0	1	1
226	ALB	9	135891267	136356448	135791267	136456448	665181	1	1	0	1	1	0	1	1	1	0
227	ALB	9	136850029	136974020	136750029	137074020	323991	1	1	0	0	1	0	1	1	1	0
228	ALB	9	139082491	139159853	138982491	139259853	277362	1	0	0	0	1	0	1	0	1	0
229	ALB	10	17806504	18297772	17706504	18397772	691268	1	1	0	0	1	0	0	1	1	0
230	ALB	10	21505920	22996177	21405920	23096177	1690257	1	1	0	0	1	0	0	1	1	0
231	ALB	10	50143377	50495221	50043377	50595221	551844	1	0	0	0	1	0	0	0	1	1
232	ALB	10	61494037	61794146	61394037	61894146	500109	1	1	0	0	1	0	0	1	1	0
233	ALB	10	64761091	65474912	64661091	65574912	913821	1	1	0	1	1	0	1	1	1	0
234	ALB	10	74291276	74962214	74191276	75062214	870938	1	0	0	1	1	0	1	1	1	0
235	ALB	10	79453244	79712045	79353244	79812045	458801	1	1	0	0	1	0	1	1	1	1
236	ALB	10	80809118	81140559	80709118	81240559	531441	1	1	0	0	1	0	0	1	1	0
237	ALB	10	94124979	94559460	94024979	94659460	634481	1	0	0	1	1	0	1	1	2	1
238	ALB	10	103696791	104175955	103596791	104275955	679164	1	0	0	0	1	0	1	0	1	1
239	ALB	10	114723986	114830254	114623986	114930254	306268	1	1	0	0	1	0	0	1	1	0
240	ALB	10	122867278	123228889	122767278	123328889	561611	1	0	0	0	1	0	1	0	1	1
241	ALB	10	126239934	126544939	126139934	126644939	505005	1	0	0	0	1	0	1	0	1	1
242	ALB	10	134298544	134601128	134198544	134701128	502584	1	0	0	0	1	0	1	0	1	0
243	ALB	11	2939126	3130145	2839126	3230145	391019	1	0	0	0	1	0	1	0	1	1
244	ALB	11	3722485	4124372	3622485	4224372	601887	0	0	0	0	0	0	0	0	0	0
245	ALB	11	8195211	8278238	8095211	8378238	283027	1	1	0	0	1	0	1	1	1	0
246	ALB	11	9791150	10716455	9691150	10816455	1125305	2	2	0	0	2	0	1	2	3	1
247	ALB	11	12652968	12904304	12552968	13004304	451336	0	0	0	0	0	0	0	0	0	0
248	ALB	11	13230633	13370535	13130633	13470535	339902	1	0	0	0	1	0	1	0	1	1
249	ALB	11	16231392	16383430	16131392	16483430	352038	1	1	0	0	1	0	0	1	1	0
250	ALB	11	18431546	18720235	18331546	18820235	488689	1	0	0	0	1	0	1	0	1	0
251	ALB	11	35069881	35208251	34969881	35308251	338370	1	1	0	0	1	0	0	1	1	0
252	ALB	11	46466828	50718134	46366828	50818134	4451306	2	1	0	1	2	0	1	2	3	0
253	ALB	11	51330194	51593808	51230194	51693808	463614	2	2	0	0	2	0	0	2	2	0
254	ALB	11	60866934	61734028	60766934	61834028	1067094	3	3	0	0	3	0	1	3	3	0
255	ALB	11	62065997	62202886	61965997	62302886	336889	0	0	0	0	0	0	0	0	0	0
256	ALB	11	63678508	64176029	63578508	64276029	697521	1	1	0	0	1	1	0	1	1	0
257	ALB	11	65143701	65608274	65043701	65708274	664573	1	1	0	0	1	0	0	1	1	0
258	ALB	11	67635337	67976593	67535337	68076593	541256	1	1	0	0	1	0	0	1	1	0
259	ALB	11	68812781	69449784	68712781	69549784	837003	2	1	0	0	2	0	1	1	3	1
260	ALB	11	72339444	72910829	72239444	73010829	771385	1	1	0	0	1	0	1	1	1	0
261	ALB	11	74163323	74394408	74063323	74494408	431085	0	0	0	0	0	0	0	0	0	0
262	ALB	11	75302275	75886438	75202275	75986438	784163	1	1	0	0	1	0	1	1	1	0
263	ALB	11	85520580	86011868	85420580	86111868	691288	1	1	0	1	1	0	1	2	2	0
264	ALB	11	95270802	95332310	95170802	95432310	261508	0	0	0	0	0	0	0	0	0	0
265	ALB	11	109910120	110182694	109810120	110282694	472574	1	1	0	0	1	0	1	1	1	0
266	ALB	11	116541197	117193369	116441197	117293369	852172	1	1	0	0	1	0	1	1	1	0
267	ALB	11	118199425	119214798	118099425	119314798	1215373	2	2	0	2	2	0	2	4	4	0
268	ALB	11	120074973	120388178	119974973	120488178	513205	1	0	0	0	1	0	1	0	1	1
269	ALB	11	122411678	122614303	122311678	122714303	402625	2	2	0	0	2	0	1	2	2	0
270	ALB	11	128303735	128508438	128203735	128608438	404703	1	0	0	0	1	0	0	0	1	0
271	ALB	12	4316171	4408224	4216171	4508224	292053	1	1	0	0	1	0	0	1	1	0
272	ALB	12	7600674	7825984	7500674	7925984	425310	0	0	0	0	0	0	0	0	0	0
273	ALB	12	12525610	12730537	12425610	12830537	404927	0	1	0	0	0	0	0	1	1	0
274	ALB	12	13094854	13382921	12994854	13482921	488067	2	1	0	1	2	0	1	2	2	0
275	ALB	12	19779550	19924041	19679550	20024041	344491	0	0	0	0	0	0	0	0	0	0
276	ALB	12	20576874	20715394	20476874	20815394	338520	1	1	0	0	1	0	0	1	1	0
277	ALB	12	21574152	21781141	21474152	21881141	406989	1	0	0	1	1	0	1	1	1	0
278	ALB	12	25229982	25470157	25129982	25570157	440175	1	1	0	0	1	0	0	1	1	0
279	ALB	12	26045793	26396792	25945793	26496792	550999	1	1	0	0	1	0	0	1	1	0
280	ALB	12	32370966	32690857	32270966	32790857	519891	1	0	0	0	1	0	1	0	1	1
281	ALB	12	46086096	46578495	45986096	46678495	692399	1	1	0	0	1	0	0	1	1	0
282	ALB	12	46930313	47431584	46830313	47531584	701271	1	1	0	0	1	0	0	1	1	0
283	ALB	12	49461905	49732662	49361905	49832662	470757	0	0	0	0	0	0	0	0	0	0
284	ALB	12	53348744	53459881	53248744	53559881	311137	0	0	0	0	0	0	0	0	0	0
285	ALB	12	56782683	57180126	56682683	57280126	597443	2	2	0	0	2	0	2	2	2	0
286	ALB	12	57489616	58208816	57389616	58308816	919200	1	1	0	0	1	0	1	1	1	0
287	ALB	12	71041227	71219638	70941227	71319638	378411	0	0	0	0	0	0	0	0	0	0
288	ALB	12	89456454	89671100	89356454	89771100	414646	1	1	0	0	1	0	1	1	1	0
289	ALB	12	94331698	94453482	94231698	94553482	321784	1	1	0	0	1	0	0	1	1	0
290	ALB	12	105444796	105722529	105344796	105822529	477733	1	1	0	0	1	0	1	1	1	0
291	ALB	12	111198309	113248767	111098309	113348767	2250458	2	2	0	0	2	0	1	2	3	0
292	ALB	12	119389967	119695102	119289967	119795102	505135	1	1	0	0	1	0	0	1	1	0
293	ALB	12	120789820	121444024	120689820	121544024	854204	2	2	0	0	2	0	1	2	2	1
294	ALB	12	122264635	122478854	122164635	122578854	414219	0	0	0	0	0	0	0	0	0	0
295	ALB	12	123188577	123919180	123088577	124019180	930603	1	1	0	1	1	0	1	1	1	0
296	ALB	13	30064014	30268094	29964014	30368094	404080	0	0	0	0	0	0	0	0	0	0
297	ALB	13	31266200	31341640	31166200	31441640	275440	1	0	0	0	1	0	1	0	1	1
298	ALB	13	46496753	46686034	46396753	46786034	389281	1	1	0	0	1	0	0	1	1	0
299	ALB	13	49828758	50315838	49728758	50415838	687080	0	0	0	0	0	0	0	0	0	0
300	ALB	13	91862326	92109298	91762326	92209298	446972	1	0	0	1	1	0	1	1	1	1
301	ALB	13	110354297	110454304	110254297	110554304	300007	1	1	0	0	1	0	1	1	1	0
302	ALB	13	113813268	113997900	113713268	114097900	384632	1	1	0	0	1	0	0	1	1	0
303	ALB	13	114591051	115080941	114491051	115180941	689890	0	0	0	0	0	0	0	0	0	0
304	ALB	14	23667654	23824536	23567654	23924536	356882	1	0	0	0	1	0	1	0	1	1
305	ALB	14	24816263	24916341	24716263	25016341	300078	1	1	0	0	1	0	1	1	1	0
306	ALB	14	35129245	35855707	35029245	35955707	926462	0	0	0	0	0	0	0	0	0	0
307	ALB	14	50752876	51341157	50652876	51441157	788281	2	2	0	0	2	0	0	2	2	0
308	ALB	14	69911257	70286768	69811257	70386768	575511	1	0	0	0	1	0	1	0	1	0
309	ALB	14	73341942	73834004	73241942	73934004	692062	0	0	0	0	0	0	0	0	0	0
310	ALB	14	75067598	75539677	74967598	75639677	672079	0	1	0	0	0	0	0	1	1	0
311	ALB	14	75879718	75937022	75779718	76037022	257304	0	0	0	0	0	0	0	0	0	0
312	ALB	14	77354918	77602599	77254918	77702599	447681	1	1	0	0	1	0	0	1	1	0
313	ALB	14	93012259	93140373	92912259	93240373	328114	1	1	0	0	1	0	0	1	1	0
314	ALB	14	94371097	95217587	94271097	95317587	1046490	7	6	0	1	7	0	3	7	8	0
315	ALB	14	100780851	100952126	100680851	101052126	371275	1	0	0	0	1	0	0	0	1	0
316	ALB	14	103024136	103474578	102924136	103574578	650442	1	1	0	0	1	0	1	1	1	0
317	ALB	14	105771056	106289726	105671056	106389726	718670	2	2	0	0	2	0	1	2	3	0
318	ALB	15	31479286	31876216	31379286	31976216	596930	1	0	0	0	1	0	1	0	1	0
319	ALB	15	40158127	40488454	40058127	40588454	530327	1	2	0	0	1	0	0	2	2	0
320	ALB	15	42371452	45089486	42271452	45189486	2918034	2	1	0	1	1	0	1	2	2	1
321	ALB	15	51406328	51667142	51306328	51767142	460814	1	0	0	1	0	0	1	1	1	0
322	ALB	15	53499248	53889663	53399248	53989663	590415	1	1	0	0	1	0	0	1	1	0
323	ALB	15	58282988	58743022	58182988	58843022	660034	2	2	0	0	2	0	2	2	2	1
324	ALB	15	60675230	60984270	60575230	61084270	509040	1	1	0	0	1	0	1	1	1	0
325	ALB	15	61208729	61209011	61108729	61309011	200282	1	0	0	0	1	0	1	0	1	1
326	ALB	15	62044358	62192411	61944358	62292411	348053	0	0	0	0	0	0	0	0	0	0
327	ALB	15	63747850	63747850	63647850	63847850	200000	0	0	0	0	0	0	0	0	0	0
328	ALB	15	64671193	65168377	64571193	65268377	697184	0	0	0	0	0	0	0	0	0	0
329	ALB	15	67441256	67724392	67341256	67824392	483136	1	1	0	0	1	0	1	1	1	0
330	ALB	15	68330788	68608873	68230788	68708873	478085	0	0	0	0	0	0	0	0	0	0
331	ALB	15	70376115	70408077	70276115	70508077	231962	1	1	0	0	1	0	0	1	1	0
332	ALB	15	70632000	70728610	70532000	70828610	296610	1	1	0	0	1	0	1	1	1	1
333	ALB	15	74522718	76111280	74422718	76211280	1788562	1	1	0	0	1	0	0	1	1	0
334	ALB	15	78015149	79254948	77915149	79354948	1439799	3	3	0	0	3	0	2	3	3	0
335	ALB	15	84343382	84702727	84243382	84802727	559345	0	1	0	0	0	0	0	1	1	0
336	ALB	15	92640208	92654500	92540208	92754500	214292	0	0	0	0	0	0	0	0	0	0
337	ALB	15	99163089	99241021	99063089	99341021	277932	1	1	0	0	1	0	0	1	1	0
338	ALB	16	4012038	4043980	3912038	4143980	231942	1	0	0	0	1	0	1	0	1	1
339	ALB	16	10995832	11210504	10895832	11310504	414672	1	1	0	0	1	0	0	1	1	0
340	ALB	16	14886131	15369255	14786131	15469255	683124	1	1	0	0	1	0	0	1	1	0
341	ALB	16	28072670	28269529	27972670	28369529	396859	1	1	0	0	1	0	1	1	1	1
342	ALB	16	29923510	31380596	29823510	31480596	1657086	2	2	0	0	2	0	0	2	2	1
343	ALB	16	53755146	53848561	53655146	53948561	293415	1	1	0	0	1	0	1	1	1	0
344	ALB	16	71818184	72989432	71718184	73089432	1371248	2	1	0	0	2	0	0	1	2	0
345	ALB	16	79467112	79689338	79367112	79789338	422226	3	3	0	0	3	0	0	3	3	0
346	ALB	16	81483274	81553153	81383274	81653153	269879	0	0	0	0	0	0	0	0	0	0
347	ALB	16	81837246	81911185	81737246	82011185	273939	0	0	0	0	0	0	0	0	0	0
348	ALB	16	83940494	84026824	83840494	84126824	286330	1	1	0	0	1	0	1	1	1	0
349	ALB	16	87955114	88180156	87855114	88280156	425042	1	1	0	0	1	0	0	1	1	0
350	ALB	16	88502482	88553198	88402482	88653198	250716	1	1	0	0	1	0	1	1	1	0
351	ALB	16	89471731	90146767	89371731	90246767	875036	0	0	0	0	0	0	0	0	0	0
352	ALB	17	1196447	2279621	1096447	2379621	1283174	4	4	0	2	4	0	2	6	7	0
353	ALB	17	3846889	4339956	3746889	4439956	693067	1	1	0	0	1	0	0	1	1	0
354	ALB	17	6875374	7701463	6775374	7801463	1026089	7	4	0	2	7	1	3	5	7	1
355	ALB	17	9513019	9614800	9413019	9714800	301781	1	1	0	0	1	0	0	1	1	0
356	ALB	17	13827596	13892591	13727596	13992591	264995	1	1	0	0	1	0	1	1	1	0
357	ALB	17	14147286	14252931	14047286	14352931	305645	2	2	0	1	2	0	2	2	2	1
358	ALB	17	16592153	17163214	16492153	17263214	771061	2	2	0	1	2	0	1	3	3	0
359	ALB	17	17975916	18311854	17875916	18411854	535938	1	1	0	0	1	0	0	1	1	0
360	ALB	17	36061282	36086689	35961282	36186689	225407	1	1	0	0	1	0	1	1	1	0
361	ALB	17	37006131	38225443	36906131	38325443	1419312	0	0	0	0	0	0	0	0	0	0
362	ALB	17	40003219	41297755	39903219	41397755	1494536	1	1	0	0	1	0	1	1	1	0
363	ALB	17	41902083	42355095	41802083	42455095	653012	1	1	0	0	1	0	0	1	1	0
364	ALB	17	42628213	44908263	42528213	45008263	2480050	1	1	0	0	1	0	0	1	1	0
365	ALB	17	45308587	45560809	45208587	45660809	452222	0	0	0	0	0	0	0	0	0	0
366	ALB	17	45950171	46761749	45850171	46861749	1011578	1	0	0	0	1	0	0	0	1	1
367	ALB	17	47523654	47994267	47423654	48094267	670613	1	1	0	0	1	0	0	1	1	0
368	ALB	17	48811008	49333688	48711008	49433688	722680	2	2	0	0	2	0	0	2	2	1
369	ALB	17	57187729	57424645	57087729	57524645	436916	0	0	0	0	0	0	0	0	0	0
370	ALB	17	57625758	58188370	57525758	58288370	762612	1	1	0	0	1	0	1	1	1	0
371	ALB	17	60394001	60837842	60294001	60937842	643841	1	1	0	0	1	0	0	1	1	0
372	ALB	17	66382209	67668868	66282209	67768868	1486659	5	5	0	0	5	0	2	5	5	0
373	ALB	17	72603476	72784649	72503476	72884649	381173	1	1	0	0	1	0	1	1	1	0
374	ALB	17	73547742	73742328	73447742	73842328	394586	0	1	0	0	0	0	0	1	1	0
375	ALB	18	9707629	9747630	9607629	9847630	240001	1	1	0	0	1	0	0	1	1	0
376	ALB	18	42258076	42575297	42158076	42675297	517221	1	0	0	0	1	0	1	0	1	1
377	ALB	18	55237887	55405153	55137887	55505153	367266	1	1	0	0	1	0	0	1	1	0
378	ALB	18	56945392	57244789	56845392	57344789	499397	1	1	0	0	1	1	0	1	1	0
379	ALB	18	59826212	60315352	59726212	60415352	689140	1	1	0	0	1	0	0	1	1	0
380	ALB	18	60779581	60878883	60679581	60978883	299302	1	1	0	0	1	0	1	1	1	0
381	ALB	19	920170	974967	820170	1074967	254797	0	0	0	0	0	0	0	0	0	0
382	ALB	19	1795290	1927017	1695290	2027017	331727	1	0	0	0	1	0	1	0	1	1
383	ALB	19	3371140	3479371	3271140	3579371	308231	0	0	0	0	0	0	0	0	0	0
384	ALB	19	4888757	5152480	4788757	5252480	463723	0	1	0	0	0	0	0	1	1	0
385	ALB	19	7110553	7249785	7010553	7349785	339232	2	1	0	1	1	0	1	2	2	0
386	ALB	19	18134133	19863631	18034133	19963631	1929498	3	3	0	0	3	1	2	3	3	0
387	ALB	19	33704779	34137033	33604779	34237033	632254	2	1	0	1	2	0	2	2	3	1
388	ALB	19	34786420	36084415	34686420	36184415	1497995	5	5	0	2	5	0	4	7	7	0
389	ALB	19	38442713	38922043	38342713	39022043	679330	2	1	0	0	2	0	1	1	2	1
390	ALB	19	41125846	41417137	41025846	41517137	491291	1	1	0	0	1	0	0	1	1	0
391	ALB	19	45241248	45491032	45141248	45591032	449784	1	0	0	1	1	0	1	1	1	1
392	ALB	19	46115315	46379212	46015315	46479212	463897	1	1	0	0	1	0	0	1	1	0
393	ALB	19	49550116	50493078	49450116	50593078	1142962	6	5	0	4	5	1	3	8	8	0
394	ALB	19	51685133	51815525	51585133	51915525	330392	1	1	0	0	1	0	1	1	1	0
395	ALB	19	52152494	52482739	52052494	52582739	530245	1	0	0	0	1	0	1	0	1	1
396	ALB	19	54700668	54817431	54600668	54917431	316763	1	1	0	0	1	0	1	1	1	0
397	ALB	20	4189559	4279907	4089559	4379907	290348	0	0	0	0	0	0	0	0	0	0
398	ALB	20	8563441	8664670	8463441	8764670	301229	1	1	0	0	1	0	0	1	1	0
399	ALB	20	12894913	12983672	12794913	13083672	288759	1	1	0	0	1	0	0	1	1	0
400	ALB	20	19885390	20046647	19785390	20146647	361257	1	0	0	0	1	0	1	0	1	1
401	ALB	20	29872194	30514738	29772194	30614738	842544	1	1	0	0	1	0	0	1	1	0
402	ALB	20	31912567	32469551	31812567	32569551	756984	1	1	0	0	1	0	0	1	1	0
403	ALB	20	33772243	34252654	33672243	34352654	680411	1	1	0	0	1	0	1	1	1	0
404	ALB	20	38879237	39278185	38779237	39378185	598948	2	2	0	1	2	0	1	2	2	0
405	ALB	20	39611561	40021179	39511561	40121179	609618	1	1	0	0	1	0	0	1	1	0
406	ALB	20	43015281	43059237	42915281	43159237	243956	1	0	0	0	1	0	1	0	1	0
407	ALB	20	43357134	44029484	43257134	44129484	872350	2	2	0	0	2	0	2	2	2	0
408	ALB	20	45450419	45590298	45350419	45690298	339879	0	0	0	0	0	0	0	0	0	0
409	ALB	20	48832675	48924654	48732675	49024654	291979	1	1	0	0	1	1	0	1	1	1
410	ALB	20	57210254	57416731	57110254	57516731	406477	1	1	0	0	1	0	0	1	1	0
411	ALB	20	60757540	60966460	60657540	61066460	408920	1	1	0	0	1	0	0	1	1	0
412	ALB	20	62190790	62823902	62090790	62923902	833112	3	3	0	0	3	0	0	3	3	0
413	ALB	21	34666160	35368402	34566160	35468402	902242	0	0	0	0	0	0	0	0	0	0
414	ALB	21	36016292	36208062	35916292	36308062	391770	1	1	0	0	1	0	0	1	1	0
415	ALB	21	47574452	47947528	47474452	48047528	573076	0	0	0	0	0	0	0	0	0	0
416	ALB	22	18306154	18494452	18206154	18594452	388298	1	1	0	0	1	0	0	1	1	0
417	ALB	22	19360219	19594436	19260219	19694436	434217	0	0	0	0	0	0	0	0	0	0
418	ALB	22	21910280	21999229	21810280	22099229	288949	1	1	0	0	1	0	1	1	1	1
419	ALB	22	30054024	30931307	29954024	31031307	1077283	1	1	0	0	1	0	1	1	2	0
420	ALB	22	31443798	31992151	31343798	32092151	748353	1	0	0	0	1	0	1	0	1	1
421	ALB	22	37968590	39572567	37868590	39672567	1803977	1	1	0	1	1	0	1	2	2	0
422	ALB	22	41552438	42052363	41452438	42152363	699925	1	1	0	0	1	0	0	1	1	0
423	ALB	22	50124986	50350008	50024986	50450008	425022	0	0	0	0	0	0	0	0	0	0
1	AST	1	2108792	2276587	2008792	2376587	367795	2	2	0	0	2	0	0	2	2	1
2	AST	1	9068603	9353931	8968603	9453931	485328	1	1	0	0	1	0	0	1	1	0
3	AST	1	9837213	10589836	9737213	10689836	952623	0	0	0	0	0	0	0	0	0	0
4	AST	1	11032573	11397503	10932573	11497503	564930	1	1	0	0	1	0	0	1	1	0
5	AST	1	13954121	14158755	13854121	14258755	404634	0	0	0	0	0	0	0	0	0	0
6	AST	1	16083898	16835464	15983898	16935464	951566	2	1	0	0	2	0	2	1	2	1
7	AST	1	28434228	28883399	28334228	28983399	649171	1	1	0	0	1	0	1	1	1	0
8	AST	1	33225668	33641256	33125668	33741256	615588	1	1	0	0	1	0	1	1	1	0
9	AST	1	45714888	47080679	45614888	47180679	1565791	1	1	0	0	1	0	0	1	1	0
10	AST	1	50698760	51319346	50598760	51419346	820586	0	0	0	0	0	0	0	0	0	0
11	AST	1	59510199	59892098	59410199	59992098	581899	1	1	0	0	1	0	0	1	1	0
12	AST	1	65892680	66400197	65792680	66500197	707517	1	1	0	0	1	0	0	1	1	0
13	AST	1	77903816	78701527	77803816	78801527	997711	1	0	0	0	1	0	1	0	1	1
14	AST	1	88960005	89671013	88860005	89771013	911008	1	1	0	0	1	0	1	1	1	0
15	AST	1	92392564	94036921	92292564	94136921	1844357	1	1	0	0	1	0	0	1	1	0
16	AST	1	94570016	95073156	94470016	95173156	703140	2	1	0	0	2	0	1	1	2	0
17	AST	1	101483794	101660177	101383794	101760177	376383	1	0	0	0	1	0	1	0	1	1
18	AST	1	110182166	110672108	110082166	110772108	689942	3	3	0	2	3	0	2	3	3	0
19	AST	1	111487518	111739771	111387518	111839771	452253	0	0	0	0	0	0	0	0	0	0
20	AST	1	112968501	113337513	112868501	113437513	569012	1	1	0	0	1	0	0	1	1	0
21	AST	1	149950326	151472861	149850326	151572861	1722535	2	3	0	0	2	0	1	3	4	0
22	AST	1	154968316	155734699	154868316	155834699	966383	2	1	0	0	1	0	1	1	2	0
23	AST	1	156403681	156590868	156303681	156690868	387187	0	1	0	0	0	0	0	1	1	0
24	AST	1	161229986	162134127	161129986	162234127	1104141	5	5	0	0	5	0	0	5	7	0
25	AST	1	183768418	184135221	183668418	184235221	566803	1	1	0	1	1	0	1	1	1	0
26	AST	1	196424797	197180938	196324797	197280938	956141	1	1	0	0	1	0	0	1	1	0
27	AST	1	198543027	198926753	198443027	199026753	583726	1	1	0	0	1	0	0	1	1	0
28	AST	1	200863772	201182609	200763772	201282609	518837	1	1	0	0	1	0	0	1	1	0
29	AST	1	203999645	204088779	203899645	204188779	289134	0	0	0	0	0	0	0	0	0	0
30	AST	1	204877142	205485290	204777142	205585290	808148	3	3	0	0	3	0	0	3	3	0
31	AST	1	210177281	210583867	210077281	210683867	606586	0	0	0	0	0	0	0	0	0	0
32	AST	1	219099712	219800905	218999712	219900905	901193	0	1	0	0	0	0	0	1	1	0
33	AST	1	220070855	221181280	219970855	221281280	1310425	1	1	0	0	1	0	1	1	1	0
34	AST	1	227136640	227529286	227036640	227629286	592646	0	0	0	0	0	0	0	0	0	0
35	AST	1	228315703	228806905	228215703	228906905	691202	0	0	0	0	0	0	0	0	0	0
36	AST	1	230207433	230443778	230107433	230543778	436345	0	0	0	0	0	0	0	0	0	0
37	AST	1	247537688	247691141	247437688	247791141	353453	1	1	0	0	1	0	0	1	1	0
38	AST	2	11822356	11923418	11722356	12023418	301062	0	1	0	0	0	0	0	1	1	0
39	AST	2	26942156	28696862	26842156	28796862	1954706	2	2	0	1	2	0	1	2	2	0
40	AST	2	31490493	31847158	31390493	31947158	556665	1	1	0	0	1	0	0	1	1	0
41	AST	2	32247931	33040343	32147931	33140343	992412	0	0	0	0	0	0	0	0	0	0
42	AST	2	33734126	33962746	33634126	34062746	428620	0	0	0	0	0	0	0	0	0	0
43	AST	2	37133837	37575747	37033837	37675747	641910	1	1	0	0	1	0	1	1	1	1
44	AST	2	38979305	39427501	38879305	39527501	648196	1	1	0	0	1	0	0	1	1	0
45	AST	2	41259552	41366203	41159552	41466203	306651	0	0	0	0	0	0	0	0	0	0
46	AST	2	42811086	44472922	42711086	44572922	1861836	2	2	0	0	2	0	0	2	2	0
47	AST	2	47911128	48924821	47811128	49024821	1213693	1	1	0	0	1	0	0	1	1	0
48	AST	2	54686740	54960680	54586740	55060680	473940	1	1	0	0	1	0	0	1	1	0
49	AST	2	60292120	60676418	60192120	60776418	584298	1	0	0	0	1	0	1	0	1	0
50	AST	2	71324045	71703454	71224045	71803454	579409	1	1	0	0	1	0	0	1	1	0
51	AST	2	85391875	85517292	85291875	85617292	325417	1	1	0	0	1	0	0	1	1	0
52	AST	2	97126326	97612214	97026326	97712214	685888	0	0	0	0	0	0	0	0	0	0
53	AST	2	101555084	101923696	101455084	102023696	568612	2	2	0	0	2	0	0	2	2	0
54	AST	2	102724938	103301569	102624938	103401569	776631	1	1	0	0	1	0	0	1	1	0
55	AST	2	111494196	112028980	111394196	112128980	734784	4	1	0	0	4	1	2	1	4	3
56	AST	2	112644782	114001518	112544782	114101518	1556736	2	3	0	0	2	0	0	3	3	0
57	AST	2	134944775	135006391	134844775	135106391	261616	1	1	0	0	1	0	0	1	1	0
58	AST	2	136361202	136833761	136261202	136933761	672559	1	1	0	0	1	0	0	1	1	1
59	AST	2	160324187	160902924	160224187	161002924	778737	1	1	0	0	1	0	0	1	1	0
60	AST	2	165455818	165837126	165355818	165937126	581308	1	2	0	0	1	0	0	2	2	0
61	AST	2	169537003	169982401	169437003	170082401	645398	3	3	0	1	3	0	1	4	4	0
62	AST	2	178553569	178971266	178453569	179071266	617697	1	1	0	0	1	0	0	1	1	0
63	AST	2	179177008	179867917	179077008	179967917	890909	1	1	0	0	1	0	0	1	1	0
64	AST	2	187773035	188427839	187673035	188527839	854804	1	1	0	0	1	0	0	1	1	0
65	AST	2	201812251	202362955	201712251	202462955	750704	0	0	0	0	0	0	0	0	0	0
66	AST	2	202955820	203352937	202855820	203452937	597117	0	0	0	0	0	0	0	0	0	0
67	AST	2	204555946	204806452	204455946	204906452	450506	1	1	0	0	1	0	0	1	1	0
68	AST	2	219697368	220042543	219597368	220142543	545175	0	0	0	0	0	0	0	0	0	0
69	AST	2	226864623	227228251	226764623	227328251	563628	1	1	0	0	1	0	1	1	1	0
70	AST	2	233465281	233549020	233365281	233649020	283739	1	1	0	1	1	0	1	1	1	0
71	AST	2	234144942	234614620	234044942	234714620	669678	1	1	0	0	1	0	0	1	1	0
72	AST	3	3216933	3463084	3116933	3563084	446151	0	0	0	0	0	0	0	0	0	0
73	AST	3	11227421	13045479	11127421	13145479	2018058	4	4	0	0	4	0	0	4	4	0
74	AST	3	24383575	24561573	24283575	24661573	377998	1	1	0	0	1	0	0	1	1	0
75	AST	3	32958112	33395836	32858112	33495836	637724	1	1	0	0	1	0	0	1	1	0
76	AST	3	39256912	39455725	39156912	39555725	398813	1	1	0	0	1	0	0	1	1	0
77	AST	3	45766134	46289166	45666134	46389166	723032	1	1	0	0	1	0	0	1	1	0
78	AST	3	47510488	47944646	47410488	48044646	634158	0	0	0	0	0	0	0	0	0	0
79	AST	3	48625266	51931398	48525266	52031398	3506132	0	1	0	0	0	0	0	1	1	0
80	AST	3	57932090	58557175	57832090	58657175	825085	3	3	0	0	3	1	0	3	3	0
81	AST	3	101633321	101808379	101533321	101908379	375058	1	1	0	0	1	0	1	1	1	1
82	AST	3	128988052	129367533	128888052	129467533	579481	0	0	0	0	0	0	0	0	0	0
83	AST	3	132037225	132809949	131937225	132909949	972724	2	2	0	0	2	0	0	2	2	0
84	AST	3	134022215	134138009	133922215	134238009	315794	0	0	0	0	0	0	0	0	0	0
85	AST	3	135604118	136217107	135504118	136317107	812989	1	0	0	0	1	0	1	0	1	1
86	AST	3	149043923	149241206	148943923	149341206	397283	1	1	0	0	1	0	1	1	1	0
87	AST	3	150787796	151143447	150687796	151243447	555651	1	0	0	0	1	0	1	0	1	1
88	AST	3	151987693	152215437	151887693	152315437	427744	1	0	0	0	1	0	0	0	1	0
89	AST	3	156701639	156827318	156601639	156927318	325679	1	1	0	0	1	0	1	1	1	0
90	AST	3	159826126	160580450	159726126	160680450	954324	1	1	0	0	1	0	1	1	1	0
91	AST	3	169857007	170181143	169757007	170281143	524136	1	1	0	0	1	0	0	1	1	0
92	AST	3	170490868	170836459	170390868	170936459	545591	1	1	0	0	1	0	0	1	1	0
93	AST	3	171873867	172495614	171773867	172595614	821747	2	2	0	0	2	0	0	2	2	0
94	AST	3	186358768	186439173	186258768	186539173	280405	1	0	0	0	1	0	1	0	1	1
95	AST	3	187840115	188069360	187740115	188169360	429245	2	2	0	0	2	0	1	2	2	0
96	AST	3	189690958	189839317	189590958	189939317	348359	1	1	0	0	1	0	0	1	1	0
97	AST	4	1569965	1806519	1469965	1906519	436554	0	0	0	0	0	0	0	0	0	0
98	AST	4	2597481	3540484	2497481	3640484	1143003	1	0	0	0	1	0	0	0	1	0
99	AST	4	8235220	8264392	8135220	8364392	229172	1	1	0	0	1	0	0	1	1	0
100	AST	4	23252757	24133750	23152757	24233750	1080993	3	3	0	0	3	0	0	3	4	0
101	AST	4	26137432	26526873	26037432	26626873	589441	3	3	0	0	3	0	1	3	3	1
102	AST	4	37415892	37534798	37315892	37634798	318906	1	0	0	0	1	0	1	0	1	1
103	AST	4	47805947	48227700	47705947	48327700	621753	0	1	0	0	0	0	0	1	1	0
104	AST	4	77172716	77466254	77072716	77566254	493538	1	1	0	0	1	0	0	1	1	0
105	AST	4	79533401	79704102	79433401	79804102	370701	1	0	0	1	0	0	1	1	1	0
106	AST	4	87430469	88499099	87330469	88599099	1268630	2	2	0	0	2	0	1	2	2	0
107	AST	4	89531016	89854994	89431016	89954994	523978	0	0	0	0	0	0	0	0	0	0
108	AST	4	99563262	100687856	99463262	100787856	1324594	2	2	0	0	2	0	1	2	2	0
109	AST	4	102560900	103423230	102460900	103523230	1062330	1	1	0	0	1	0	0	1	1	0
110	AST	4	146621183	146865671	146521183	146965671	444488	2	2	0	1	2	0	1	2	2	0
111	AST	4	151404640	151890981	151304640	151990981	686341	0	0	0	0	0	0	0	0	0	0
112	AST	4	157597461	157868564	157497461	157968564	471103	1	0	0	0	1	0	0	0	1	0
113	AST	4	159955037	160251449	159855037	160351449	496412	0	0	0	0	0	0	0	0	0	0
114	AST	4	169164614	169413790	169064614	169513790	449176	1	1	0	0	1	0	0	1	1	0
115	AST	4	183935289	184283506	183835289	184383506	548217	1	1	0	0	1	0	0	1	1	0
116	AST	4	185140760	185251195	185040760	185351195	310435	0	0	0	0	0	0	0	0	0	0
117	AST	5	30974616	31078958	30874616	31178958	304342	1	1	0	0	1	0	1	1	1	0
118	AST	5	39206491	40048430	39106491	40148430	1041939	3	3	0	1	3	0	3	3	3	1
119	AST	5	55807959	55888157	55707959	55988157	280198	1	1	0	0	1	0	0	1	1	0
120	AST	5	68396213	71192611	68296213	71292611	2996398	1	0	0	0	1	0	0	0	1	0
121	AST	5	71471185	72464994	71371185	72564994	1193809	1	1	0	1	1	1	1	2	2	0
122	AST	5	74258701	75090934	74158701	75190934	1032233	2	2	0	0	2	0	1	2	2	0
123	AST	5	76571218	76890568	76471218	76990568	519350	1	1	0	0	1	0	0	1	1	0
124	AST	5	92330672	92621951	92230672	92721951	491279	1	1	0	0	1	0	0	1	1	0
125	AST	5	96080468	96462244	95980468	96562244	581776	1	1	0	0	1	0	1	1	1	0
126	AST	5	106859212	106902744	106759212	107002744	243532	1	1	0	0	1	0	0	1	1	0
127	AST	5	107288801	107956134	107188801	108056134	867333	0	0	0	0	0	0	0	0	0	0
128	AST	5	122163182	122409123	122063182	122509123	445941	1	1	0	0	1	0	0	1	1	0
129	AST	5	127182511	127600418	127082511	127700418	617907	1	0	0	0	1	0	1	0	1	1
130	AST	5	130497123	131990511	130397123	132090511	1693388	2	2	0	0	2	0	1	2	2	0
131	AST	5	139748618	140248539	139648618	140348539	699921	0	0	0	0	0	0	0	0	0	0
132	AST	5	141644795	141785679	141544795	141885679	340884	0	1	0	0	0	0	0	1	1	0
133	AST	5	148970789	149539527	148870789	149639527	768738	2	2	0	0	2	1	1	2	3	0
134	AST	5	170968814	171242726	170868814	171342726	473912	0	1	0	0	0	0	0	1	1	0
135	AST	5	176509584	176757950	176409584	176857950	448366	1	0	0	0	0	0	1	0	1	1
136	AST	5	179146318	179503144	179046318	179603144	556826	1	1	0	0	1	0	0	1	1	0
137	AST	6	13391347	13576089	13291347	13676089	384742	1	1	0	0	1	0	1	1	1	0
138	AST	6	16706250	16770073	16606250	16870073	263823	1	1	0	0	1	0	0	1	1	0
139	AST	6	21780499	22123003	21680499	22223003	542504	1	1	0	0	1	0	0	1	1	0
140	AST	6	24601240	28477142	24501240	28577142	4075902	3	3	0	1	2	1	1	4	5	0
141	AST	6	33457493	36247150	33357493	36347150	2989657	4	3	0	1	3	0	1	4	4	0
142	AST	6	36568764	36741654	36468764	36841654	372890	1	1	0	0	1	0	0	1	1	0
143	AST	6	36982947	37109685	36882947	37209685	326738	1	1	0	0	1	0	0	1	1	0
144	AST	6	43737805	43829941	43637805	43929941	292136	2	2	0	0	2	0	1	2	2	0
145	AST	6	49193884	49677205	49093884	49777205	683321	0	1	0	0	0	0	0	1	1	0
146	AST	6	52212188	52434186	52112188	52534186	421998	0	0	0	0	0	0	0	0	0	0
147	AST	6	74070862	74401890	73970862	74501890	531028	0	1	0	0	0	0	0	1	1	0
148	AST	6	95831211	96255168	95731211	96355168	623957	1	1	0	0	1	0	0	1	1	1
149	AST	6	100642650	100804579	100542650	100904579	361929	1	1	0	0	1	0	1	1	1	1
150	AST	6	116103604	116759974	116003604	116859974	856370	1	1	0	0	1	0	0	1	1	0
151	AST	6	117239086	117668989	117139086	117768989	629903	3	3	0	0	3	1	1	3	3	0
152	AST	6	127081190	127532807	126981190	127632807	651617	1	1	0	0	1	0	0	1	1	0
153	AST	6	130311404	130509501	130211404	130609501	398097	1	1	0	0	1	0	0	1	1	0
154	AST	6	133729928	133867802	133629928	133967802	337874	1	1	0	0	1	0	0	1	1	0
155	AST	6	135170832	135611077	135070832	135711077	640245	1	1	0	1	1	0	1	1	1	0
156	AST	6	139742443	139839446	139642443	139939446	297003	0	1	0	0	0	0	0	1	1	0
157	AST	6	151370923	151430475	151270923	151530475	259552	1	0	0	0	1	0	1	0	1	1
158	AST	6	159179459	159315183	159079459	159415183	335724	1	1	0	0	1	0	0	1	1	0
159	AST	6	160324456	160626433	160224456	160726433	501977	1	1	0	0	1	0	0	1	1	0
160	AST	6	170544822	170749471	170444822	170849471	404649	1	1	0	0	1	0	0	1	1	0
161	AST	7	31627	94210	-68373	194210	262583	1	1	0	0	1	0	0	1	1	0
162	AST	7	736629	1872145	636629	1972145	1335516	1	1	0	0	1	0	0	1	1	0
163	AST	7	7171376	7343577	7071376	7443577	372201	1	1	0	0	1	0	0	1	1	0
164	AST	7	17714252	18620614	17614252	18720614	1106362	1	1	0	0	1	1	1	1	1	0
165	AST	7	22542235	22811537	22442235	22911537	469302	1	0	0	1	1	0	1	1	2	1
166	AST	7	24530340	24901771	24430340	25001771	571431	1	0	0	0	1	0	1	0	1	1
167	AST	7	25924084	26233650	25824084	26333650	509566	1	0	0	0	1	0	1	0	1	1
168	AST	7	50256714	50363192	50156714	50463192	306478	0	0	0	0	0	0	0	0	0	0
169	AST	7	55822416	56315178	55722416	56415178	692762	0	0	0	0	0	0	0	0	0	0
170	AST	7	65538838	66541288	65438838	66641288	1202450	1	0	0	0	1	0	1	0	1	1
171	AST	7	72823712	73123473	72723712	73223473	499761	0	0	0	0	0	0	0	0	0	0
172	AST	7	73415843	73683366	73315843	73783366	467523	1	0	0	0	1	0	1	0	1	1
173	AST	7	74244573	74570908	74144573	74670908	526335	1	1	0	0	1	0	0	1	1	1
174	AST	7	86898409	87374486	86798409	87474486	676077	1	1	0	0	1	0	0	1	1	0
175	AST	7	92058493	92637108	91958493	92737108	778615	3	3	0	0	3	0	1	3	3	0
176	AST	7	97694858	98112974	97594858	98212974	618116	1	1	0	0	1	0	0	1	1	0
177	AST	7	124200687	124898687	124100687	124998687	898000	1	0	0	0	1	0	0	0	1	1
178	AST	7	126955422	127825806	126855422	127925806	1070384	1	1	0	0	1	0	0	1	1	0
179	AST	7	128562446	128730974	128462446	128830974	368528	1	1	0	0	1	0	0	1	1	0
180	AST	7	130086037	130393780	129986037	130493780	507743	1	1	0	0	1	0	1	1	1	1
181	AST	7	134497050	134943328	134397050	135043328	646278	1	1	0	0	1	0	1	1	1	0
182	AST	8	7918157	11952800	7818157	12052800	4234643	3	3	0	0	3	1	1	3	3	0
183	AST	8	19763992	19944078	19663992	20044078	380086	0	0	0	0	0	0	0	0	0	0
184	AST	8	21676223	21988702	21576223	22088702	512479	1	1	0	0	1	0	0	1	1	0
185	AST	8	22803172	23154040	22703172	23254040	550868	1	2	0	0	1	0	1	2	3	0
186	AST	8	56911861	57312016	56811861	57412016	600155	0	0	0	0	0	0	0	0	0	0
187	AST	8	59154076	59581302	59054076	59681302	627226	1	1	0	0	1	1	1	1	1	0
188	AST	8	60982125	61780289	60882125	61880289	998164	1	1	0	0	1	0	0	1	1	0
189	AST	8	72302120	72560548	72202120	72660548	458428	1	1	0	0	1	0	1	1	1	0
190	AST	8	81594872	81886066	81494872	81986066	491194	1	1	0	0	1	0	0	1	1	0
191	AST	8	82672524	82886687	82572524	82986687	414163	0	0	0	0	0	0	0	0	0	0
192	AST	8	119946656	120624386	119846656	120724386	877730	1	1	0	0	1	0	0	1	2	0
193	AST	8	126441662	126584615	126341662	126684615	342953	2	1	0	1	2	1	1	2	3	0
194	AST	8	134400710	134568012	134300710	134668012	367302	2	2	0	0	2	0	1	2	2	0
195	AST	8	142133882	142326677	142033882	142426677	392795	2	2	0	0	2	0	1	2	2	0
196	AST	8	144517745	144718749	144417745	144818749	401004	1	1	0	0	1	0	0	1	1	0
197	AST	9	18989284	19393285	18889284	19493285	604001	1	1	0	0	1	0	0	1	1	0
198	AST	9	32875372	33272248	32775372	33372248	596876	1	1	0	0	1	0	0	1	1	0
199	AST	9	34416203	34768894	34316203	34868894	552691	1	0	0	0	1	0	0	0	1	0
200	AST	9	72783265	73294910	72683265	73394910	711645	1	1	0	0	1	0	0	1	1	0
201	AST	9	82044699	82335878	81944699	82435878	491179	1	1	0	0	1	0	0	1	1	0
202	AST	9	86222717	86697799	86122717	86797799	675082	1	1	0	0	1	0	0	1	1	0
203	AST	9	93896444	94159364	93796444	94259364	462920	0	0	0	0	0	0	0	0	0	0
204	AST	9	94880110	96149466	94780110	96249466	1469356	2	2	0	0	2	0	1	2	2	0
205	AST	9	98137552	98362587	98037552	98462587	425035	1	1	0	0	1	0	0	1	1	0
206	AST	9	102548936	103586335	102448936	103686335	1237399	1	1	0	0	1	0	0	1	1	0
207	AST	9	107628390	107672365	107528390	107772365	243975	1	1	0	0	1	0	1	1	1	0
208	AST	9	116815148	117435130	116715148	117535130	819982	3	3	0	1	3	0	1	3	3	0
209	AST	9	125575384	126073851	125475384	126173851	698467	1	0	0	0	1	0	1	0	1	0
210	AST	9	132535177	133308249	132435177	133408249	973072	2	2	0	0	2	0	1	2	2	0
211	AST	9	136040986	136397834	135940986	136497834	556848	1	1	0	1	1	0	1	1	1	0
212	AST	9	136850029	136974020	136750029	137074020	323991	1	1	0	0	1	0	1	1	1	0
213	AST	9	139833441	140202564	139733441	140302564	569123	1	1	0	0	1	0	0	1	1	0
214	AST	10	13479084	13716174	13379084	13816174	437090	0	0	0	0	0	0	0	0	0	0
215	AST	10	16963798	19377498	16863798	19477498	2613700	9	9	0	4	9	6	3	13	18	0
216	AST	10	21602087	22450112	21502087	22550112	1048025	1	1	0	0	1	0	0	1	1	0
217	AST	10	29617232	29895229	29517232	29995229	477997	1	1	0	0	1	0	0	1	1	0
218	AST	10	34781799	35202744	34681799	35302744	620945	1	1	0	0	1	0	0	1	1	1
219	AST	10	64764692	65400080	64664692	65500080	835388	1	0	0	0	1	0	1	0	1	1
220	AST	10	70645376	71314097	70545376	71414097	868721	3	3	0	0	3	0	1	3	3	0
221	AST	10	71881799	72107609	71781799	72207609	425810	1	1	0	0	1	0	0	1	1	0
222	AST	10	79344912	79810981	79244912	79910981	666069	2	1	0	0	2	0	1	1	3	0
223	AST	10	81045207	81144831	80945207	81244831	299624	1	0	0	0	1	0	1	0	1	1
224	AST	10	90740501	90786723	90640501	90886723	246222	1	1	0	0	1	0	0	1	1	0
225	AST	10	91058605	91219273	90958605	91319273	360668	1	1	0	0	1	0	0	1	1	0
226	AST	10	94548029	94846093	94448029	94946093	498064	0	0	0	0	0	0	0	0	0	0
227	AST	10	95969913	96289352	95869913	96389352	519439	1	1	0	0	1	0	1	1	1	0
228	AST	10	96541373	97036020	96441373	97136020	694647	1	1	0	0	1	0	0	1	1	0
229	AST	10	97353344	98000158	97253344	98100158	846814	2	2	0	0	2	0	0	2	2	0
230	AST	10	98233430	98483343	98133430	98583343	449913	1	1	0	0	1	0	1	1	1	0
231	AST	10	98950477	99294939	98850477	99394939	544462	0	1	0	0	0	0	0	1	1	0
232	AST	10	100128789	102139578	100028789	102239578	2210789	7	7	0	2	6	0	3	9	9	0
233	AST	10	102482184	102773260	102382184	102873260	491076	0	0	0	0	0	0	0	0	0	0
234	AST	10	104213502	104605521	104113502	104705521	592019	0	0	0	0	0	0	0	0	0	0
235	AST	10	105504654	105720712	105404654	105820712	416058	1	0	0	1	1	0	1	1	1	1
236	AST	10	113783505	114207480	113683505	114307480	623975	2	2	0	0	2	0	1	2	2	0
237	AST	10	115095923	115327688	114995923	115427688	431765	1	1	0	0	1	0	0	1	1	0
238	AST	10	115748612	116033892	115648612	116133892	485280	1	1	0	0	1	0	0	1	1	0
239	AST	10	118419231	118525392	118319231	118625392	306161	1	1	0	1	1	0	1	1	1	0
240	AST	10	121251121	121790470	121151121	121890470	739349	2	2	0	0	2	0	1	2	2	0
241	AST	10	122766013	122886458	122666013	122986458	320445	1	1	0	0	1	0	0	1	1	0
242	AST	10	123230814	123251387	123130814	123351387	220573	1	1	0	0	1	0	0	1	1	0
243	AST	10	126581842	126703795	126481842	126803795	321953	0	0	0	0	0	0	0	0	0	0
244	AST	11	1728170	1845042	1628170	1945042	316872	1	1	0	0	1	0	0	1	1	0
245	AST	11	2923826	3111255	2823826	3211255	387429	1	1	0	0	1	0	0	1	1	0
246	AST	11	5613668	5825771	5513668	5925771	412103	2	2	0	0	2	0	2	2	2	1
247	AST	11	6623918	6681583	6523918	6781583	257665	1	1	0	0	1	0	0	1	1	0
248	AST	11	16148968	16383430	16048968	16483430	434462	1	1	0	0	1	0	1	1	1	0
249	AST	11	21470503	22590884	21370503	22690884	1320381	3	3	0	0	3	0	0	3	3	0
250	AST	11	45814425	50782906	45714425	50882906	5168481	2	2	0	0	2	1	0	2	2	0
251	AST	11	51103319	56104457	51003319	56204457	5201138	1	1	0	0	1	0	0	1	1	0
252	AST	11	57087056	57738143	56987056	57838143	851087	1	0	0	0	1	0	0	0	1	0
253	AST	11	59043319	59681921	58943319	59781921	838602	1	1	0	0	1	0	0	1	1	0
254	AST	11	60553662	60722745	60453662	60822745	369083	1	1	0	0	1	0	0	1	1	0
255	AST	11	61631658	61810183	61531658	61910183	378525	1	1	0	0	1	0	0	1	1	0
256	AST	11	66894489	67389532	66794489	67489532	695043	1	0	0	0	1	0	1	0	1	1
257	AST	11	67635337	67976593	67535337	68076593	541256	1	1	0	0	1	0	0	1	1	0
258	AST	11	72335731	72987148	72235731	73087148	851417	1	1	0	1	1	0	1	2	2	0
259	AST	11	76844610	77239035	76744610	77339035	594425	1	1	0	0	1	0	0	1	1	0
260	AST	11	77777821	78350130	77677821	78450130	772309	1	1	0	0	1	0	1	1	1	0
261	AST	11	89083844	89464464	88983844	89564464	580620	1	0	0	0	1	0	1	0	1	1
262	AST	11	93019901	94401429	92919901	94501429	1581528	4	4	0	1	4	0	2	5	5	0
263	AST	11	95034225	95681028	94934225	95781028	846803	1	1	0	0	1	0	0	1	1	0
264	AST	11	107930040	108405143	107830040	108505143	675103	1	1	0	0	1	0	0	1	1	0
265	AST	11	116327338	117491209	116227338	117591209	1363871	2	2	0	0	2	0	0	2	2	0
266	AST	11	122467937	122590153	122367937	122690153	322216	1	1	0	0	1	0	1	1	1	0
267	AST	11	125173543	126304262	125073543	126404262	1330719	2	2	0	0	2	0	1	2	2	0
268	AST	12	3328866	3444284	3228866	3544284	315418	1	1	0	0	1	0	0	1	1	0
269	AST	12	4316171	4384844	4216171	4484844	268673	1	1	0	0	1	0	0	1	1	0
270	AST	12	6479292	6520494	6379292	6620494	241202	1	1	0	0	1	0	0	1	1	0
271	AST	12	7632143	7847060	7532143	7947060	414917	0	0	0	0	0	0	0	0	0	0
272	AST	12	10424336	10932401	10324336	11032401	708065	2	2	0	0	2	0	1	2	3	0
273	AST	12	11944706	11993138	11844706	12093138	248432	0	0	0	0	0	0	0	0	0	0
274	AST	12	12421600	12730559	12321600	12830559	508959	0	0	0	0	0	0	0	0	0	0
275	AST	12	20575110	20614084	20475110	20714084	238974	1	1	0	0	1	0	0	1	1	0
276	AST	12	20867893	21536517	20767893	21636517	868624	1	1	0	0	1	0	0	1	1	0
277	AST	12	25160427	25204353	25060427	25304353	243926	0	0	0	0	0	0	0	0	0	0
278	AST	12	48231610	48270165	48131610	48370165	238555	0	0	0	0	0	0	0	0	0	0
279	AST	12	53184559	53369446	53084559	53469446	384887	1	1	0	0	1	0	1	1	1	0
280	AST	12	56163236	58349063	56063236	58449063	2385827	4	4	0	0	4	1	1	4	4	0
281	AST	12	69615090	69826093	69515090	69926093	411003	0	0	0	0	0	0	0	0	0	0
282	AST	12	70979915	71517870	70879915	71617870	737955	1	1	0	0	1	1	1	1	1	0
283	AST	12	71994530	72375644	71894530	72475644	581114	1	1	0	0	1	0	0	1	1	0
284	AST	12	89448957	89661601	89348957	89761601	412644	1	1	0	0	1	0	0	1	1	0
285	AST	12	95154905	95239591	95054905	95339591	284686	0	0	0	0	0	0	0	0	0	0
286	AST	12	102392022	102760954	102292022	102860954	568932	1	1	0	0	1	0	1	1	1	1
287	AST	12	105404739	105722268	105304739	105822268	517529	0	0	0	0	0	0	0	0	0	0
288	AST	12	111301417	113780791	111201417	113880791	2679374	3	2	0	1	2	0	1	3	3	0
289	AST	12	120559928	121668939	120459928	121768939	1309011	1	1	0	0	1	0	0	1	1	0
290	AST	12	122938003	124153130	122838003	124253130	1415127	0	0	0	0	0	0	0	0	0	0
291	AST	12	125019660	125342920	124919660	125442920	523260	1	1	0	0	1	0	0	1	1	0
292	AST	13	22295024	22368915	22195024	22468915	273891	1	1	0	0	1	0	0	1	1	0
293	AST	13	27629228	27896060	27529228	27996060	466832	1	1	0	0	1	0	0	1	1	0
294	AST	13	28400100	28451171	28300100	28551171	251071	1	1	0	0	1	0	0	1	1	0
295	AST	13	31145248	31293780	31045248	31393780	348532	1	1	0	0	1	0	0	1	1	0
296	AST	13	41396928	41899196	41296928	41999196	702268	1	1	0	0	1	0	0	1	1	0
297	AST	13	49988111	50780262	49888111	50880262	992151	2	2	0	0	2	0	0	2	2	0
298	AST	13	73376054	73700048	73276054	73800048	523994	1	1	0	0	1	0	0	1	1	0
299	AST	13	73970872	74256681	73870872	74356681	485809	1	1	0	0	1	0	1	1	1	0
300	AST	13	80907189	81304591	80807189	81404591	597402	0	1	0	0	0	0	0	1	1	0
301	AST	13	99418096	99763883	99318096	99863883	545787	1	1	0	0	1	0	1	1	1	0
302	AST	13	110356731	110492626	110256731	110592626	335895	1	1	0	0	1	0	0	1	1	0
303	AST	13	110858381	110962814	110758381	111062814	304433	2	2	0	0	2	0	1	2	2	1
304	AST	13	111233036	111440738	111133036	111540738	407702	1	1	0	0	1	0	1	1	1	0
305	AST	13	113800622	113981283	113700622	114081283	380661	1	1	0	0	1	0	0	1	1	0
306	AST	13	114325321	114568865	114225321	114668865	443544	1	1	0	0	1	0	0	1	1	0
307	AST	14	20896809	20951341	20796809	21051341	254532	1	1	0	0	1	0	0	1	1	0
308	AST	14	24824170	24901249	24724170	25001249	277079	1	1	0	0	1	0	1	1	1	0
309	AST	14	35129558	35872094	35029558	35972094	942536	2	1	0	0	2	0	0	1	2	0
310	AST	14	50512111	51309452	50412111	51409452	997341	3	3	0	0	3	0	1	3	3	0
311	AST	14	55235050	55511364	55135050	55611364	476314	1	1	0	0	1	0	1	1	1	0
312	AST	14	70653224	71059312	70553224	71159312	606088	1	1	0	0	1	0	0	1	1	0
313	AST	14	72962732	73043720	72862732	73143720	280988	1	1	0	0	1	0	0	1	1	0
314	AST	14	73255917	73830968	73155917	73930968	775051	1	1	0	0	1	0	0	1	1	0
315	AST	14	77452666	77602054	77352666	77702054	349388	1	1	0	0	1	0	0	1	1	0
316	AST	14	94421279	94890571	94321279	94990571	669292	1	1	0	0	1	0	0	1	1	0
317	AST	14	103733653	104354625	103633653	104454625	820972	1	1	0	0	1	0	0	1	1	0
318	AST	14	105967278	106289726	105867278	106389726	522448	1	1	0	0	1	0	0	1	1	0
319	AST	15	23897908	23955007	23797908	24055007	257099	1	1	0	0	1	0	0	1	1	1
320	AST	15	33876517	33909553	33776517	34009553	233036	1	0	1	0	0	1	0	1	1	0
321	AST	15	38416991	38687831	38316991	38787831	470840	0	0	0	0	0	0	0	0	0	0
322	AST	15	39788579	40539959	39688579	40639959	951380	2	2	0	0	2	0	0	2	2	0
323	AST	15	49520576	50030104	49420576	50130104	709528	1	0	0	0	1	0	1	0	1	1
324	AST	15	50617832	51808085	50517832	51908085	1390253	1	1	0	0	1	0	1	1	1	0
325	AST	15	57834263	57957964	57734263	58057964	323701	0	0	0	0	0	0	0	0	0	0
326	AST	15	58718230	58743709	58618230	58843709	225479	1	1	0	0	1	0	0	1	1	0
327	AST	15	60855200	60984270	60755200	61084270	329070	1	1	0	0	1	0	1	1	1	0
328	AST	15	72060615	74139139	71960615	74239139	2278524	2	2	0	0	2	0	1	2	2	0
329	AST	15	75481877	75915490	75381877	76015490	633613	1	0	0	0	1	0	1	0	1	1
330	AST	15	78894339	79257278	78794339	79357278	562939	1	1	0	0	1	0	0	1	1	0
331	AST	15	84915246	85446353	84815246	85546353	731107	1	1	0	0	1	0	0	1	1	0
332	AST	15	85980701	86380919	85880701	86480919	600218	1	1	0	0	1	0	0	1	1	0
333	AST	15	90147092	90350889	90047092	90450889	403797	1	1	0	0	1	0	0	1	1	0
334	AST	15	99248018	99321226	99148018	99421226	273208	0	0	0	0	0	0	0	0	0	0
335	AST	16	2537170	2753180	2437170	2853180	416010	1	1	0	0	1	0	0	1	1	0
336	AST	16	3074938	3115325	2974938	3215325	240387	1	1	0	0	1	0	0	1	1	0
337	AST	16	10711201	11325215	10611201	11425215	814014	2	3	0	1	2	0	1	3	3	0
338	AST	16	11771471	11914631	11671471	12014631	343160	0	0	0	0	0	0	0	0	0	0
339	AST	16	28072670	28269529	27972670	28369529	396859	0	0	0	0	0	0	0	0	0	0
340	AST	16	53773114	53848561	53673114	53948561	275447	1	1	0	0	1	0	0	1	1	1
341	AST	16	54376120	54449623	54276120	54549623	273503	2	2	0	0	2	0	1	2	2	0
342	AST	16	56942709	57018102	56842709	57118102	275393	0	0	0	0	0	0	0	0	0	0
343	AST	16	57988486	59008077	57888486	59108077	1219591	3	2	0	1	3	1	2	3	5	0
344	AST	16	66607188	67803261	66507188	67903261	1396073	0	0	0	0	0	0	0	0	0	0
345	AST	16	68553895	68959770	68453895	69059770	605875	1	1	0	0	1	0	0	1	1	0
346	AST	16	69342100	72838680	69242100	72938680	3696580	2	2	0	0	2	0	1	2	2	0
347	AST	16	79553995	79763603	79453995	79863603	409608	2	2	0	0	2	0	1	2	2	0
348	AST	16	80284648	80665927	80184648	80765927	581279	1	1	0	0	1	1	0	1	1	0
349	AST	16	86069304	86133240	85969304	86233240	263936	1	1	0	0	1	0	0	1	1	0
350	AST	16	88472641	88816894	88372641	88916894	544253	2	2	0	0	2	0	1	2	2	0
351	AST	16	89587080	90153344	89487080	90253344	766264	1	1	0	0	1	0	0	1	1	1
352	AST	17	1924805	2292883	1824805	2392883	568078	1	0	0	0	1	0	1	0	1	0
353	AST	17	4707619	5414369	4607619	5514369	906750	1	1	0	0	1	0	0	1	1	0
354	AST	17	7065374	7700063	6965374	7800063	834689	2	2	0	0	2	0	0	2	2	0
355	AST	17	16894172	18450413	16794172	18550413	1756241	1	0	0	0	1	0	1	0	1	0
356	AST	17	29284707	29757430	29184707	29857430	672723	1	1	0	0	1	0	1	1	2	0
357	AST	17	30024305	30361291	29924305	30461291	536986	1	1	0	0	1	0	0	1	1	0
358	AST	17	36052692	36086689	35952692	36186689	233997	2	1	0	1	2	0	1	2	2	0
359	AST	17	40266392	40731260	40166392	40831260	664868	1	1	0	0	1	0	1	1	1	0
360	AST	17	41085683	41618176	40985683	41718176	732493	0	0	0	0	0	0	0	0	0	0
361	AST	17	41993881	42400556	41893881	42500556	606675	0	0	0	0	0	0	0	0	0	0
362	AST	17	43177262	44999745	43077262	45099745	2022483	2	2	0	0	2	0	0	2	2	0
363	AST	17	45365702	46705605	45265702	46805605	1539903	1	1	0	0	1	0	1	1	1	0
364	AST	17	61621805	62067353	61521805	62167353	645548	0	0	0	0	0	0	0	0	0	0
365	AST	17	63685583	64378442	63585583	64478442	892859	2	2	0	0	2	0	0	2	2	0
366	AST	17	65022770	65293597	64922770	65393597	470827	1	1	0	0	1	0	1	1	1	0
367	AST	17	65762341	66164843	65662341	66264843	602502	1	0	0	1	1	0	1	1	1	0
368	AST	17	66383141	66541413	66283141	66641413	358272	1	1	0	0	1	0	0	1	1	0
369	AST	17	68257258	68514941	68157258	68614941	457683	1	1	0	0	1	0	0	1	1	0
370	AST	17	72603476	72740027	72503476	72840027	336551	1	1	0	0	1	0	0	1	1	1
371	AST	17	73111405	73538318	73011405	73638318	626913	0	0	0	0	0	0	0	0	0	0
372	AST	17	76132692	76445231	76032692	76545231	512539	1	1	0	0	1	0	1	1	1	0
373	AST	17	78234610	78424418	78134610	78524418	389808	1	1	0	0	1	0	0	1	1	0
374	AST	17	78876337	79068233	78776337	79168233	391896	0	0	0	0	0	0	0	0	0	0
375	AST	17	79410256	79694855	79310256	79794855	484599	0	0	0	0	0	0	0	0	0	0
376	AST	17	80463208	81066774	80363208	81166774	803566	2	2	0	0	2	1	1	2	3	0
377	AST	18	12741267	12923822	12641267	13023822	382555	1	1	0	0	1	0	1	1	1	0
378	AST	18	54895389	55462469	54795389	55562469	767080	3	3	0	0	3	1	1	3	3	0
379	AST	18	55907782	56363534	55807782	56463534	655752	1	1	0	0	1	0	1	1	1	0
380	AST	18	57134828	57211800	57034828	57311800	276972	1	1	0	0	1	0	0	1	1	0
381	AST	18	60620443	60923248	60520443	61023248	502805	2	3	0	0	2	0	0	3	3	0
382	AST	18	77150335	77165089	77050335	77265089	214754	1	1	0	0	1	0	1	1	1	0
383	AST	18	77546006	78017073	77446006	78117073	671067	1	1	0	0	1	0	0	1	1	0
384	AST	19	788533	1097092	688533	1197092	508559	2	1	0	0	2	0	1	1	2	1
385	AST	19	3331984	3774239	3231984	3874239	642255	2	2	0	0	2	0	1	2	2	0
386	AST	19	5711728	5850346	5611728	5950346	338618	1	1	0	0	1	0	1	1	1	0
387	AST	19	6537665	7249633	6437665	7349633	911968	2	2	0	0	2	0	0	2	2	0
388	AST	19	7796366	8004515	7696366	8104515	408149	1	1	0	0	1	0	1	1	1	0
389	AST	19	10259041	10804799	10159041	10904799	745758	0	1	0	0	0	0	0	1	1	0
390	AST	19	15750639	16077955	15650639	16177955	527316	1	1	0	0	1	0	0	1	1	0
391	AST	19	18412122	19865918	18312122	19965918	1653796	4	4	0	0	4	0	1	4	4	0
392	AST	19	33689756	34056162	33589756	34156162	566406	2	2	0	0	2	0	0	2	2	0
393	AST	19	35648264	35695401	35548264	35795401	247137	1	1	0	0	1	0	0	1	1	0
394	AST	19	41147697	41419352	41047697	41519352	471655	1	0	0	1	0	0	1	1	1	0
395	AST	19	41731175	41845313	41631175	41945313	314138	1	1	0	0	1	0	0	1	1	0
396	AST	19	45372129	45439163	45272129	45539163	267034	1	1	0	0	1	0	0	1	1	0
397	AST	19	45736003	46011825	45636003	46111825	475822	1	1	0	0	1	0	0	1	1	0
398	AST	19	46847901	47321626	46747901	47421626	673725	2	2	0	0	2	0	1	2	2	0
399	AST	19	49009054	49311966	48909054	49411966	502912	1	1	0	0	1	0	0	1	1	0
400	AST	19	49761088	50288390	49661088	50388390	727302	3	3	0	0	3	0	0	3	3	0
401	AST	19	54631911	54837635	54531911	54937635	405724	1	1	0	0	1	0	1	1	1	0
402	AST	19	55586151	55970589	55486151	56070589	584438	2	2	0	0	2	0	1	2	2	0
403	AST	19	58912384	59107619	58812384	59207619	395235	1	1	0	0	1	0	1	1	1	1
404	AST	20	2017161	2146536	1917161	2246536	329375	1	1	0	0	1	1	0	1	1	0
405	AST	20	3840883	4074910	3740883	4174910	434027	1	0	0	0	1	0	1	0	1	1
406	AST	20	5736429	5786072	5636429	5886072	249643	1	0	0	0	1	1	0	0	1	1
407	AST	20	12894913	13019101	12794913	13119101	324188	1	1	0	0	1	0	0	1	1	0
408	AST	20	17538771	17722091	17438771	17822091	383320	1	1	0	0	1	0	1	1	1	0
409	AST	20	31915703	33885892	31815703	33985892	2170189	1	1	0	0	1	0	1	1	1	0
410	AST	20	38438771	38655629	38338771	38755629	416858	1	1	0	0	1	0	0	1	1	0
411	AST	20	45437419	45580354	45337419	45680354	342935	1	1	0	0	1	0	0	1	1	0
412	AST	20	47201278	47476147	47101278	47576147	474869	0	1	0	0	0	0	0	1	1	0
413	AST	20	60771869	60989185	60671869	61089185	417316	0	0	0	0	0	0	0	0	0	0
414	AST	20	62190641	62811392	62090641	62911392	820751	1	1	0	0	1	0	0	1	1	0
415	AST	21	16325988	16434472	16225988	16534472	308484	0	0	0	0	0	0	0	0	0	0
416	AST	21	29804720	30842800	29704720	30942800	1238080	1	1	0	0	1	0	0	1	1	0
417	AST	22	20738689	20948458	20638689	21048458	409769	0	0	0	0	0	0	0	0	0	0
418	AST	22	26133775	26165514	26033775	26265514	231739	0	0	0	0	0	0	0	0	0	0
419	AST	22	28336223	30936533	28236223	31036533	2800310	4	3	0	1	3	0	3	4	4	0
420	AST	22	36296109	36675364	36196109	36775364	579255	1	1	0	0	1	0	0	1	1	0
421	AST	22	41393520	41881479	41293520	41981479	687959	0	0	0	0	0	0	0	0	0	0
422	AST	22	43584975	43859802	43484975	43959802	474827	0	0	0	0	0	0	0	0	0	0
423	AST	22	44087775	44412192	43987775	44512192	524417	1	1	0	1	1	0	1	1	1	0
424	AST	22	45687284	45852513	45587284	45952513	365229	0	0	0	0	0	0	0	0	0	0
425	AST	22	50497694	51151724	50397694	51251724	854030	1	1	0	0	1	0	1	1	1	0
1	BMI	1	1524437	2791143	1424437	2891143	1466706	2	1	0	0	2	0	1	1	2	0
2	BMI	1	6564141	6923003	6464141	7023003	558862	1	1	0	0	1	0	0	1	1	0
3	BMI	1	7510941	7908888	7410941	8008888	597947	1	1	0	0	1	0	0	1	1	0
4	BMI	1	8363042	8939310	8263042	9039310	776268	1	1	0	0	1	0	0	1	1	0
5	BMI	1	11050962	11397503	10950962	11497503	546541	1	1	0	0	1	0	0	1	1	0
6	BMI	1	11826085	12132632	11726085	12232632	506547	1	1	0	0	1	0	0	1	1	0
7	BMI	1	13954121	14128152	13854121	14228152	374031	1	0	0	1	1	0	1	1	1	1
8	BMI	1	16654674	17462868	16554674	17562868	1008194	2	2	0	0	2	0	1	2	2	0
9	BMI	1	19815809	20025383	19715809	20125383	409574	1	1	0	0	1	0	0	1	1	0
10	BMI	1	23255919	23732762	23155919	23832762	676843	0	1	0	0	0	0	0	1	1	0
11	BMI	1	29306974	29634625	29206974	29734625	527651	1	0	0	0	1	1	1	0	1	1
12	BMI	1	31363377	31545820	31263377	31645820	382443	1	1	0	0	1	0	0	1	1	0
13	BMI	1	32002852	32410643	31902852	32510643	607791	1	1	0	0	1	0	0	1	1	0
14	BMI	1	33626154	33978612	33526154	34078612	552458	1	1	0	0	1	0	0	1	1	0
15	BMI	1	34342339	34640222	34242339	34740222	497883	1	1	0	0	1	0	0	1	1	0
16	BMI	1	39550261	40186867	39450261	40286867	836606	2	2	0	0	2	0	1	2	2	0
17	BMI	1	40585867	40703244	40485867	40803244	317377	1	1	0	0	1	0	0	1	1	0
18	BMI	1	45901370	46842079	45801370	46942079	1140709	1	1	0	0	1	0	0	1	1	0
19	BMI	1	47644902	47736342	47544902	47836342	291440	1	1	0	0	1	0	0	1	1	0
20	BMI	1	49189775	50954996	49089775	51054996	1965221	1	1	0	0	1	0	1	1	1	0
21	BMI	1	54668278	54743111	54568278	54843111	274833	0	0	0	0	0	0	0	0	0	0
22	BMI	1	57779513	57955433	57679513	58055433	375920	1	0	0	0	1	0	0	0	1	0
23	BMI	1	62379774	62773703	62279774	62873703	593929	1	1	0	0	1	0	0	1	1	0
24	BMI	1	65892314	66643562	65792314	66743562	951248	1	2	0	0	1	0	0	2	2	0
25	BMI	1	70377027	70846521	70277027	70946521	669494	1	0	0	0	1	0	1	0	1	1
26	BMI	1	72335436	73051196	72235436	73151196	915760	1	1	0	0	1	0	0	1	1	0
27	BMI	1	74860369	75130289	74760369	75230289	469920	1	1	0	0	1	0	1	1	1	0
28	BMI	1	76258371	76737514	76158371	76837514	679143	0	0	0	0	0	0	0	0	0	0
29	BMI	1	77421888	79476511	77321888	79576511	2254623	1	1	0	0	1	0	0	1	1	0
30	BMI	1	79787819	80221690	79687819	80321690	633871	0	1	0	0	0	0	0	1	1	0
31	BMI	1	82227856	82573494	82127856	82673494	545638	1	1	0	0	1	0	0	1	1	0
32	BMI	1	84175290	84672004	84075290	84772004	696714	0	0	0	0	0	0	0	0	0	0
33	BMI	1	85489500	85940249	85389500	86040249	650749	0	0	0	0	0	0	0	0	0	0
34	BMI	1	91119466	91353140	91019466	91453140	433674	1	1	0	0	1	0	0	1	1	0
35	BMI	1	92488747	93561980	92388747	93661980	1273233	1	1	0	0	1	0	0	1	1	0
36	BMI	1	96156562	97702669	96056562	97802669	1746107	3	2	0	0	3	0	2	2	4	1
37	BMI	1	98010949	98659277	97910949	98759277	848328	1	1	0	0	1	0	0	1	1	0
38	BMI	1	100967187	100967187	100867187	101067187	200000	0	0	0	0	0	0	0	0	0	0
39	BMI	1	107876441	108029800	107776441	108129800	353359	2	2	0	0	2	0	1	2	2	1
40	BMI	1	109824250	110650778	109724250	110750778	1026528	3	3	0	0	3	0	1	3	3	1
41	BMI	1	111006869	111544693	110906869	111644693	737824	1	1	0	0	1	0	0	1	1	0
42	BMI	1	112131107	112395394	112031107	112495394	464287	1	1	0	0	1	0	1	1	1	0
43	BMI	1	112779436	112875024	112679436	112975024	295588	1	1	0	0	1	0	0	1	1	1
44	BMI	1	114915192	115869883	114815192	115969883	1154691	0	0	0	0	0	0	0	0	0	0
45	BMI	1	118682436	119786229	118582436	119886229	1303793	2	2	0	0	2	0	0	2	2	1
46	BMI	1	150789953	151465202	150689953	151565202	875249	1	1	0	0	1	0	0	1	1	0
47	BMI	1	154026040	154282458	153926040	154382458	456418	0	0	0	0	0	0	0	0	0	0
48	BMI	1	154834092	156610499	154734092	156710499	1976407	3	2	0	0	3	0	1	2	3	0
49	BMI	1	163555122	163622374	163455122	163722374	267252	1	1	0	0	1	0	0	1	1	0
50	BMI	1	167164887	167436320	167064887	167536320	471433	0	1	0	0	0	0	0	1	1	0
51	BMI	1	171410129	171674111	171310129	171774111	463982	1	1	0	0	1	0	0	1	1	0
52	BMI	1	173211316	175158072	173111316	175258072	2146756	2	2	0	0	2	0	0	2	2	0
53	BMI	1	177166553	178104389	177066553	178204389	1137836	2	2	0	1	2	1	1	3	3	0
54	BMI	1	190036140	190707580	189936140	190807580	871440	2	1	0	0	2	0	2	1	2	1
55	BMI	1	194585124	195270416	194485124	195370416	885292	1	1	0	0	1	0	0	1	1	0
56	BMI	1	196027872	196267532	195927872	196367532	439660	1	1	0	0	1	0	0	1	1	0
57	BMI	1	196897394	197867405	196797394	197967405	1170011	0	0	0	0	0	0	0	0	0	0
58	BMI	1	198600311	198912797	198500311	199012797	512486	1	0	0	0	1	0	1	0	1	1
59	BMI	1	200863772	201031307	200763772	201131307	367535	1	0	0	0	1	0	1	0	1	1
60	BMI	1	201733946	202125984	201633946	202225984	592038	1	1	0	0	1	0	0	1	1	0
61	BMI	1	203417518	203491392	203317518	203591392	273874	1	1	0	0	1	0	1	1	1	0
62	BMI	1	207816014	208158787	207716014	208258787	542773	0	0	0	0	0	0	0	0	0	0
63	BMI	1	208643013	208759246	208543013	208859246	316233	1	1	0	0	1	0	0	1	1	0
64	BMI	1	209105412	209580380	209005412	209680380	674968	2	2	0	0	2	0	0	2	2	0
65	BMI	1	209863100	210533999	209763100	210633999	870899	2	1	0	0	2	0	1	1	2	0
66	BMI	1	227155992	227155992	227055992	227255992	200000	0	0	0	0	0	0	0	0	0	0
67	BMI	1	230278291	230326412	230178291	230426412	248121	1	1	0	0	1	0	0	1	1	0
68	BMI	1	230913740	231323086	230813740	231423086	609346	1	1	0	0	1	0	0	1	1	0
69	BMI	1	232733459	232811429	232633459	232911429	277970	1	1	0	0	1	0	0	1	1	0
70	BMI	1	235540816	235765826	235440816	235865826	425010	0	0	0	0	0	0	0	0	0	0
71	BMI	1	241584031	241710914	241484031	241810914	326883	1	1	0	0	1	0	0	1	1	0
72	BMI	1	242891745	244213736	242791745	244313736	1521991	2	2	0	0	2	0	1	2	2	0
73	BMI	2	11320	1164100	-88680	1264100	1352780	4	4	0	1	4	0	2	4	4	0
74	BMI	2	4822400	4986983	4722400	5086983	364583	0	0	0	0	0	0	0	0	0	0
75	BMI	2	5830918	6664174	5730918	6764174	1033256	1	1	0	0	1	0	0	1	1	0
76	BMI	2	9821979	9907364	9721979	10007364	285385	0	0	0	0	0	0	0	0	0	0
77	BMI	2	11239115	11521224	11139115	11621224	482109	0	0	0	0	0	0	0	0	0	0
78	BMI	2	12615983	13043845	12515983	13143845	627862	1	1	0	0	1	0	0	1	1	0
79	BMI	2	14789844	15722079	14689844	15822079	1132235	0	0	0	0	0	0	0	0	0	0
80	BMI	2	24650875	25628202	24550875	25728202	1177327	1	1	0	1	1	0	1	2	2	0
81	BMI	2	26909432	27202120	26809432	27302120	492688	1	1	0	0	1	0	1	1	1	0
82	BMI	2	27598097	28072979	27498097	28172979	674882	0	0	0	0	0	0	0	0	0	0
83	BMI	2	28883294	29227955	28783294	29327955	544661	1	1	0	0	1	0	1	1	1	0
84	BMI	2	35296180	35609297	35196180	35709297	513117	0	0	0	0	0	0	0	0	0	0
85	BMI	2	37010205	37048883	36910205	37148883	238678	1	1	0	0	1	0	0	1	1	0
86	BMI	2	37990788	38025151	37890788	38125151	234363	1	1	0	0	1	0	0	1	1	0
87	BMI	2	40167555	40473425	40067555	40573425	505870	0	0	0	0	0	0	0	0	0	0
88	BMI	2	41485878	41802979	41385878	41902979	517101	1	0	0	0	1	0	1	0	1	1
89	BMI	2	44102235	44974370	44002235	45074370	1072135	0	0	0	0	0	0	0	0	0	0
90	BMI	2	46643897	47414448	46543897	47514448	970551	1	1	0	0	1	0	0	1	1	0
91	BMI	2	48489598	49011102	48389598	49111102	721504	1	1	0	0	1	0	1	1	1	0
92	BMI	2	49993572	51494741	49893572	51594741	1701169	3	3	0	0	3	0	2	3	3	1
93	BMI	2	51785580	52012278	51685580	52112278	426698	1	1	0	0	1	1	0	1	1	0
94	BMI	2	52493926	52853703	52393926	52953703	559777	0	0	0	0	0	0	0	0	0	0
95	BMI	2	53852071	54497738	53752071	54597738	845667	0	0	0	0	0	0	0	0	0	0
96	BMI	2	55048749	55507333	54948749	55607333	658584	1	1	0	0	1	0	0	1	1	0
97	BMI	2	57669647	59560035	57569647	59660035	2090388	3	3	0	0	3	0	1	3	3	0
98	BMI	2	59793184	60290360	59693184	60390360	697176	2	1	0	0	2	1	2	1	2	1
99	BMI	2	60602839	60774645	60502839	60874645	371806	1	1	0	0	1	0	0	1	1	0
100	BMI	2	62069358	62480274	61969358	62580274	610916	1	1	0	0	1	0	0	1	1	0
101	BMI	2	62727036	63812148	62627036	63912148	1285112	1	1	0	0	1	0	0	1	1	0
102	BMI	2	67674506	67975586	67574506	68075586	501080	1	1	0	0	1	0	0	1	1	0
103	BMI	2	69403345	69902047	69303345	70002047	698702	1	1	0	0	1	0	0	1	1	0
104	BMI	2	76187437	76635645	76087437	76735645	648208	0	0	0	0	0	0	0	0	0	0
105	BMI	2	81627400	82022819	81527400	82122819	595419	1	1	0	0	1	0	0	1	1	0
106	BMI	2	86522519	86982199	86422519	87082199	659680	1	1	0	0	1	0	1	1	1	0
107	BMI	2	98216255	98541874	98116255	98641874	525619	0	1	0	0	0	0	0	1	1	0
108	BMI	2	99089970	100197977	98989970	100297977	1308007	1	1	0	0	1	0	0	1	1	0
109	BMI	2	100521292	101238543	100421292	101338543	917251	2	2	0	0	2	0	0	2	2	0
110	BMI	2	103944744	104953473	103844744	105053473	1208729	1	1	0	0	1	1	0	1	1	0
111	BMI	2	105268973	105723776	105168973	105823776	654803	1	1	0	0	1	0	0	1	1	0
112	BMI	2	109088868	109539653	108988868	109639653	650785	1	1	0	0	1	0	0	1	1	0
113	BMI	2	113890610	114244323	113790610	114344323	553713	0	0	0	0	0	0	0	0	0	0
114	BMI	2	128250118	128691675	128150118	128791675	641557	1	1	0	0	1	0	1	1	1	0
115	BMI	2	131768080	132173188	131668080	132273188	605108	0	0	0	0	0	0	0	0	0	0
116	BMI	2	133392206	133638721	133292206	133738721	446515	1	1	0	0	1	1	0	1	1	0
117	BMI	2	137341670	137753876	137241670	137853876	612206	0	0	0	0	0	0	0	0	0	0
118	BMI	2	142112901	142661496	142012901	142761496	748595	0	1	0	0	0	0	0	1	1	0
119	BMI	2	143929917	144511229	143829917	144611229	781312	2	2	0	0	2	0	0	2	2	0
120	BMI	2	145378421	146263908	145278421	146363908	1085487	1	1	0	0	1	0	0	1	1	0
121	BMI	2	147661458	148072232	147561458	148172232	610774	1	1	0	0	1	0	0	1	1	0
122	BMI	2	151047914	151259947	150947914	151359947	412033	0	0	0	0	0	0	0	0	0	0
123	BMI	2	155653695	155915443	155553695	156015443	461748	0	0	0	0	0	0	0	0	0	0
124	BMI	2	156470976	156801166	156370976	156901166	530190	0	1	0	0	0	0	0	1	1	0
125	BMI	2	157562500	158349985	157462500	158449985	987485	0	0	0	0	0	0	0	0	0	0
126	BMI	2	159118870	159618716	159018870	159718716	699846	1	1	0	0	1	0	0	1	1	0
127	BMI	2	160881113	161425657	160781113	161525657	744544	1	0	0	0	1	0	0	0	1	0
128	BMI	2	162403778	162843324	162303778	162943324	639546	1	1	0	0	1	0	0	1	1	1
129	BMI	2	164504960	164694655	164404960	164794655	389695	1	1	0	0	1	0	1	1	1	1
130	BMI	2	165205260	165828370	165105260	165928370	823110	0	1	0	0	0	0	0	1	1	0
131	BMI	2	166063233	166394350	165963233	166494350	531117	1	1	0	0	1	0	0	1	1	0
132	BMI	2	166749168	167123826	166649168	167223826	574658	1	0	0	0	1	0	0	0	1	0
133	BMI	2	169182329	169510562	169082329	169610562	528233	1	0	0	0	1	0	1	0	1	1
134	BMI	2	172430631	172946527	172330631	173046527	715896	1	1	0	0	1	0	0	1	1	0
135	BMI	2	173891112	174121773	173791112	174221773	430661	0	0	0	0	0	0	0	0	0	0
136	BMI	2	174927433	175460937	174827433	175560937	733504	2	2	0	0	2	0	0	2	2	0
137	BMI	2	180676320	180988782	180576320	181088782	512462	1	1	0	0	1	0	0	1	1	0
138	BMI	2	181282233	181626750	181182233	181726750	544517	1	0	0	0	1	0	1	0	1	1
139	BMI	2	187720020	188424525	187620020	188524525	904505	0	0	0	0	0	0	0	0	0	0
140	BMI	2	198078555	198994869	197978555	199094869	1116314	1	1	0	0	1	0	1	1	2	1
141	BMI	2	200628118	201215874	200528118	201315874	787756	0	0	0	0	0	0	0	0	0	0
142	BMI	2	203691170	204241639	203591170	204341639	750469	1	1	0	0	1	0	0	1	1	0
143	BMI	2	205266137	205589572	205166137	205689572	523435	1	1	0	0	1	0	0	1	1	0
144	BMI	2	206814901	207294387	206714901	207394387	679486	1	0	0	0	1	0	1	0	1	1
145	BMI	2	207848216	208541122	207748216	208641122	892906	2	2	0	1	2	0	1	3	3	0
146	BMI	2	211309298	212376501	211209298	212476501	1267203	2	2	0	0	2	0	0	2	2	0
147	BMI	2	212578978	212768779	212478978	212868779	389801	1	1	0	0	1	1	0	1	1	0
148	BMI	2	212977121	213576272	212877121	213676272	799151	1	1	0	0	1	0	0	1	1	0
149	BMI	2	215243743	215515382	215143743	215615382	471639	0	0	0	0	0	0	0	0	0	0
150	BMI	2	218780196	218806748	218680196	218906748	226552	1	0	0	1	0	0	1	1	1	0
151	BMI	2	219269729	220453713	219169729	220553713	1383984	1	0	0	0	1	0	1	0	1	0
152	BMI	2	222033115	222431521	221933115	222531521	598406	0	0	0	0	0	0	0	0	0	0
153	BMI	2	228812013	229221014	228712013	229321014	609001	0	1	0	0	0	0	0	1	1	0
154	BMI	2	230095015	230279876	229995015	230379876	384861	0	0	0	0	0	0	0	0	0	0
155	BMI	2	230538960	230944033	230438960	231044033	605073	1	1	0	0	1	0	0	1	1	0
156	BMI	2	236627544	236950634	236527544	237050634	523090	1	1	0	0	1	0	0	1	2	0
157	BMI	3	2267344	2426104	2167344	2526104	358760	1	1	0	0	1	0	0	1	1	1
158	BMI	3	8098291	8250730	7998291	8350730	352439	0	0	0	0	0	0	0	0	0	0
159	BMI	3	9348584	9746372	9248584	9846372	597788	1	1	0	0	1	0	0	1	1	0
160	BMI	3	11097661	11711190	10997661	11811190	813529	1	0	0	0	1	0	0	0	1	0
161	BMI	3	12081930	12497594	11981930	12597594	615664	0	1	0	0	0	0	0	1	1	0
162	BMI	3	12840197	13527134	12740197	13627134	886937	2	1	0	0	2	0	1	1	2	1
163	BMI	3	15422302	16103050	15322302	16203050	880748	1	1	0	0	1	0	0	1	1	0
164	BMI	3	18610179	18886602	18510179	18986602	476423	1	1	0	0	1	1	0	1	1	0
165	BMI	3	20183010	20943593	20083010	21043593	960583	0	0	0	0	0	0	0	0	0	0
166	BMI	3	21789193	21859587	21689193	21959587	270394	0	0	0	0	0	0	0	0	0	0
167	BMI	3	24890080	25326535	24790080	25426535	636455	1	0	0	0	1	0	1	0	1	1
168	BMI	3	30001876	30198530	29901876	30298530	396654	1	1	0	0	1	0	0	1	1	0
169	BMI	3	31278383	31509373	31178383	31609373	430990	1	1	0	0	1	0	0	1	1	0
170	BMI	3	34892014	35964417	34792014	36064417	1272403	0	0	0	0	0	0	0	0	0	0
171	BMI	3	38417345	38658467	38317345	38758467	441122	0	0	0	0	0	0	0	0	0	0
172	BMI	3	41199617	41632985	41099617	41732985	633368	0	0	0	0	0	0	0	0	0	0
173	BMI	3	42263804	42564901	42163804	42664901	501097	2	1	0	0	2	1	1	1	2	0
174	BMI	3	44222351	45112041	44122351	45212041	1089690	0	0	0	0	0	0	0	0	0	0
175	BMI	3	45396036	45821624	45296036	45921624	625588	0	1	0	0	0	0	0	1	1	0
176	BMI	3	46715846	54035492	46615846	54135492	7519646	2	1	0	0	2	0	2	1	2	0
177	BMI	3	55949219	56442436	55849219	56542436	693217	0	0	0	0	0	0	0	0	0	0
178	BMI	3	59806698	60010113	59706698	60110113	403415	0	0	0	0	0	0	0	0	0	0
179	BMI	3	61063868	61673352	60963868	61773352	809484	1	1	0	0	1	0	0	1	1	0
180	BMI	3	62394268	63259070	62294268	63359070	1064802	2	2	0	0	2	0	1	2	2	1
181	BMI	3	65014043	65273354	64914043	65373354	459311	0	0	0	0	0	0	0	0	0	0
182	BMI	3	66270399	66513436	66170399	66613436	443037	0	0	0	0	0	0	0	0	0	0
183	BMI	3	69148446	69363524	69048446	69463524	415078	0	0	0	0	0	0	0	0	0	0
184	BMI	3	69627643	70172977	69527643	70272977	745334	2	2	0	0	2	0	0	2	2	0
185	BMI	3	70449028	71276536	70349028	71376536	1027508	1	1	0	0	1	0	0	1	1	1
186	BMI	3	72386240	72511359	72286240	72611359	325119	1	0	0	0	1	0	1	0	1	1
187	BMI	3	73036457	73397599	72936457	73497599	561142	2	1	0	0	2	0	1	1	2	1
188	BMI	3	77510094	77750150	77410094	77850150	440056	0	0	0	0	0	0	0	0	0	0
189	BMI	3	78305286	78687134	78205286	78787134	581848	0	0	0	0	0	0	0	0	0	0
190	BMI	3	82363842	86993787	82263842	87093787	4829945	1	1	0	0	1	0	0	1	1	0
191	BMI	3	87808034	89075998	87708034	89175998	1467964	0	2	0	0	0	0	0	2	2	0
192	BMI	3	89286159	90504645	89186159	90604645	1418486	1	1	0	0	1	0	0	1	1	0
193	BMI	3	93505359	94992708	93405359	95092708	1687349	1	1	0	0	1	0	1	1	1	0
194	BMI	3	100831857	101280228	100731857	101380228	648371	1	1	0	0	1	0	0	1	1	0
195	BMI	3	104578892	104873798	104478892	104973798	494906	1	1	0	0	1	0	0	1	1	0
196	BMI	3	107139558	108546115	107039558	108646115	1606557	2	1	0	0	2	0	0	1	2	0
197	BMI	3	114236571	114892454	114136571	114992454	855883	1	1	0	0	1	0	0	1	1	0
198	BMI	3	116845163	116946253	116745163	117046253	301090	1	1	0	0	1	0	0	1	1	0
199	BMI	3	117557698	118522981	117457698	118622981	1165283	0	0	0	0	0	0	0	0	0	0
200	BMI	3	122897254	123393133	122797254	123493133	695879	2	1	0	0	2	0	1	1	2	0
201	BMI	3	124955577	125483024	124855577	125583024	727447	0	0	0	0	0	0	0	0	0	0
202	BMI	3	127308596	128428993	127208596	128528993	1320397	0	1	0	0	0	0	0	1	1	0
203	BMI	3	131375039	132044051	131275039	132144051	869012	3	3	0	0	3	1	1	3	4	0
204	BMI	3	135641159	136998917	135541159	137098917	1557758	1	1	0	0	1	0	0	1	1	0
205	BMI	3	137906532	138296009	137806532	138396009	589477	1	1	0	0	1	0	0	1	1	0
206	BMI	3	141069782	141404532	140969782	141504532	534750	1	1	0	0	1	0	1	1	1	0
207	BMI	3	146871844	147359962	146771844	147459962	688118	1	1	0	0	1	0	1	1	1	1
208	BMI	3	147629066	147942164	147529066	148042164	513098	1	1	0	0	1	0	0	1	1	0
209	BMI	3	148637771	148885077	148537771	148985077	447306	1	1	0	0	1	0	0	1	1	0
210	BMI	3	153469532	154211127	153369532	154311127	941595	2	1	0	0	2	0	1	1	2	0
211	BMI	3	156125886	156601230	156025886	156701230	675344	1	1	0	0	1	0	0	1	1	0
212	BMI	3	156827444	157138994	156727444	157238994	511550	1	0	0	0	1	0	0	0	1	1
213	BMI	3	157590843	158444711	157490843	158544711	1053868	1	1	0	0	1	0	0	1	1	0
214	BMI	3	161149780	161648573	161049780	161748573	698793	1	1	0	0	1	0	1	1	2	0
215	BMI	3	167946486	168269864	167846486	168369864	523378	1	1	0	0	1	0	0	1	1	0
216	BMI	3	170368439	171149354	170268439	171249354	980915	2	2	0	0	2	0	1	2	2	0
217	BMI	3	173020473	173219485	172920473	173319485	399012	1	1	0	0	1	1	1	1	1	0
218	BMI	3	173559084	173880024	173459084	173980024	520940	1	0	0	0	1	0	1	0	1	1
219	BMI	3	176271257	176472043	176171257	176572043	400786	1	0	0	0	1	0	0	0	1	0
220	BMI	3	180820238	181464694	180720238	181564694	844456	1	1	0	0	1	0	0	1	1	0
221	BMI	3	182253332	182314875	182153332	182414875	261543	1	1	0	1	1	0	1	2	2	0
222	BMI	3	183335547	184090242	183235547	184190242	954695	2	1	0	0	2	0	1	1	2	1
223	BMI	3	185184082	185907299	185084082	186007299	923217	1	1	0	1	1	0	1	2	2	0
224	BMI	3	187937696	188010099	187837696	188110099	272403	1	1	0	0	1	0	0	1	1	0
225	BMI	3	194795645	195126283	194695645	195226283	530638	0	0	0	0	0	0	0	0	0	0
226	BMI	3	195925899	196314211	195825899	196414211	588312	0	0	0	0	0	0	0	0	0	0
227	BMI	3	196755683	197035548	196655683	197135548	479865	1	0	0	0	1	1	0	0	1	1
228	BMI	4	2688719	3544810	2588719	3644810	1056091	1	1	0	0	1	0	0	1	1	0
229	BMI	4	6413424	6542107	6313424	6642107	328683	1	1	0	0	1	0	0	1	1	0
230	BMI	4	6909807	7124547	6809807	7224547	414740	0	0	0	0	0	0	0	0	0	0
231	BMI	4	16581303	17238519	16481303	17338519	857216	0	0	0	0	0	0	0	0	0	0
232	BMI	4	17863793	18853213	17763793	18953213	1189420	1	1	0	0	1	0	0	1	1	0
233	BMI	4	19999251	20350027	19899251	20450027	550776	1	1	0	0	1	0	0	1	1	0
234	BMI	4	25070196	25455733	24970196	25555733	585537	1	1	0	0	1	0	0	1	1	0
235	BMI	4	28247163	28858936	28147163	28958936	811773	1	1	0	0	1	0	0	1	1	0
236	BMI	4	29740001	29899831	29640001	29999831	359830	0	0	0	0	0	0	0	0	0	0
237	BMI	4	30534420	31233106	30434420	31333106	898686	2	2	0	0	2	0	1	2	2	0
238	BMI	4	31989001	32260388	31889001	32360388	471387	0	0	0	0	0	0	0	0	0	0
239	BMI	4	34718197	35150218	34618197	35250218	632021	0	0	0	0	0	0	0	0	0	0
240	BMI	4	36676069	36982008	36576069	37082008	505939	0	0	0	0	0	0	0	0	0	0
241	BMI	4	43550310	43706879	43450310	43806879	356569	0	0	0	0	0	0	0	0	0	0
242	BMI	4	44260690	44594091	44160690	44694091	533401	0	0	0	0	0	0	0	0	0	0
243	BMI	4	44907793	45495676	44807793	45595676	787883	1	1	0	1	1	0	1	1	1	0
244	BMI	4	49054680	49324633	48954680	49424633	469953	1	1	0	0	1	0	0	1	1	0
245	BMI	4	52662274	53434611	52562274	53534611	972337	1	1	0	0	1	0	0	1	1	0
246	BMI	4	54123785	54726626	54023785	54826626	802841	1	0	0	0	1	0	0	0	1	0
247	BMI	4	55475317	55750137	55375317	55850137	474820	0	0	0	0	0	0	0	0	0	0
248	BMI	4	65568931	65990121	65468931	66090121	621190	0	1	0	0	0	0	0	1	1	0
249	BMI	4	67053769	67149285	66953769	67249285	295516	0	0	0	0	0	0	0	0	0	0
250	BMI	4	68060520	68457776	67960520	68557776	597256	0	0	0	0	0	0	0	0	0	0
251	BMI	4	80374386	81105367	80274386	81205367	930981	0	0	0	0	0	0	0	0	0	0
252	BMI	4	88823621	89253042	88723621	89353042	629421	2	2	0	0	2	0	0	2	2	0
253	BMI	4	91116003	91361163	91016003	91461163	445160	1	0	0	0	1	0	1	0	1	0
254	BMI	4	94233344	94585894	94133344	94685894	552550	1	1	0	0	1	0	0	1	1	1
255	BMI	4	94797500	95373847	94697500	95473847	776347	0	0	0	0	0	0	0	0	0	0
256	BMI	4	95900100	96181408	95800100	96281408	481308	1	1	0	0	1	0	0	1	1	0
257	BMI	4	99994405	100497659	99894405	100597659	703254	1	1	0	0	1	0	0	1	1	0
258	BMI	4	102081512	104192580	101981512	104292580	2311068	2	2	0	0	2	0	0	2	2	0
259	BMI	4	105428195	105733663	105328195	105833663	505468	1	1	0	0	1	0	0	1	1	1
260	BMI	4	113251177	113377710	113151177	113477710	326533	1	1	0	0	1	0	0	1	1	0
261	BMI	4	115002964	115262896	114902964	115362896	459932	0	1	0	0	0	0	0	1	1	0
262	BMI	4	130593382	130997650	130493382	131097650	604268	1	1	0	0	1	0	0	1	1	0
263	BMI	4	135225039	135756897	135125039	135856897	731858	1	1	0	0	1	0	0	1	1	1
264	BMI	4	136836192	137399720	136736192	137499720	763528	1	1	0	0	1	0	0	1	1	0
265	BMI	4	139729427	139786160	139629427	139886160	256733	1	1	0	0	1	1	0	1	1	0
266	BMI	4	140723479	140965281	140623479	141065281	441802	1	1	0	0	1	0	0	1	1	0
267	BMI	4	144098007	144405154	143998007	144505154	507147	1	1	0	0	1	0	0	1	1	0
268	BMI	4	145208104	146177041	145108104	146277041	1168937	2	2	0	0	2	0	0	2	2	0
269	BMI	4	147170281	147598395	147070281	147698395	628114	1	1	0	0	1	0	0	1	1	0
270	BMI	4	152784669	153120982	152684669	153220982	536313	1	1	0	0	1	0	0	1	1	0
271	BMI	4	159609517	159976179	159509517	160076179	566662	0	1	0	0	0	0	0	1	1	0
272	BMI	4	161859711	162217576	161759711	162317576	557865	1	1	0	0	1	0	0	1	1	0
273	BMI	4	162783989	163176688	162683989	163276688	592699	0	0	0	0	0	0	0	0	0	0
274	BMI	4	164265052	164501880	164165052	164601880	436828	1	1	0	0	1	0	0	1	1	0
275	BMI	4	167841057	168091481	167741057	168191481	450424	1	0	0	0	1	0	1	0	1	1
276	BMI	4	173466221	173760563	173366221	173860563	494342	0	0	0	0	0	0	0	0	0	0
277	BMI	4	180128488	180270338	180028488	180370338	341850	1	1	0	0	1	0	0	1	1	0
278	BMI	5	3217841	3604752	3117841	3704752	586911	0	0	0	0	0	0	0	0	0	0
279	BMI	5	17221636	17382945	17121636	17482945	361309	0	0	0	0	0	0	0	0	0	0
280	BMI	5	27094544	27314365	26994544	27414365	419821	1	1	0	0	1	0	0	1	1	0
281	BMI	5	28079155	28149395	27979155	28249395	270240	0	0	0	0	0	0	0	0	0	0
282	BMI	5	30165710	30594174	30065710	30694174	628464	1	1	0	0	1	1	0	1	1	1
283	BMI	5	42940955	43374933	42840955	43474933	633978	1	1	0	0	1	0	1	1	2	1
284	BMI	5	50428501	51236029	50328501	51336029	1007528	2	2	0	0	2	0	0	2	2	0
285	BMI	5	58682468	58920668	58582468	59020668	438200	0	0	0	0	0	0	0	0	0	0
286	BMI	5	60483935	60926357	60383935	61026357	642422	1	1	0	0	1	0	0	1	1	0
287	BMI	5	62531252	64326696	62431252	64426696	1995444	4	3	0	0	4	1	2	3	4	1
288	BMI	5	65924576	66222386	65824576	66322386	497810	1	1	0	0	1	0	1	1	1	0
289	BMI	5	71687125	71897955	71587125	71997955	410830	1	1	0	0	1	0	1	1	1	1
290	BMI	5	74242002	75283193	74142002	75383193	1241191	2	2	0	0	2	0	2	2	2	0
291	BMI	5	76513002	76890821	76413002	76990821	577819	0	0	0	0	0	0	0	0	0	0
292	BMI	5	77190565	77672788	77090565	77772788	682223	1	1	0	0	1	0	1	1	2	0
293	BMI	5	80661696	81080632	80561696	81180632	618936	1	1	0	0	1	0	0	1	1	0
294	BMI	5	86509291	88890063	86409291	88990063	2580772	4	3	0	1	4	0	1	3	4	0
295	BMI	5	92308614	92632106	92208614	92732106	523492	0	1	0	0	0	0	0	1	1	0
296	BMI	5	93902848	94250369	93802848	94350369	547521	1	1	0	0	1	0	0	1	1	0
297	BMI	5	95208967	96401546	95108967	96501546	1392579	4	3	0	1	4	0	4	4	5	1
298	BMI	5	101825484	102854021	101725484	102954021	1228537	0	0	0	0	0	0	0	0	0	0
299	BMI	5	103692322	104154727	103592322	104254727	662405	1	1	0	0	1	0	0	1	1	1
300	BMI	5	105556806	105890751	105456806	105990751	533945	0	1	0	0	0	0	0	1	1	0
301	BMI	5	106161422	106798189	106061422	106898189	836767	0	0	0	0	0	0	0	0	0	0
302	BMI	5	107265051	108437154	107165051	108537154	1372103	1	1	0	0	1	0	0	1	1	0
303	BMI	5	112218476	112535690	112118476	112635690	517214	0	0	0	0	0	0	0	0	0	0
304	BMI	5	115459652	115830050	115359652	115930050	570398	0	0	0	0	0	0	0	0	0	0
305	BMI	5	119209207	119515958	119109207	119615958	506751	0	0	0	0	0	0	0	0	0	0
306	BMI	5	122641381	122969723	122541381	123069723	528342	1	1	0	0	1	0	0	1	1	0
307	BMI	5	124142086	124424692	124042086	124524692	482606	0	0	0	0	0	0	0	0	0	0
308	BMI	5	130957443	131448677	130857443	131548677	691234	0	1	0	0	0	0	0	1	1	0
309	BMI	5	133792693	134019308	133692693	134119308	426615	1	1	0	0	1	0	1	1	1	0
310	BMI	5	136422358	136736574	136322358	136836574	514216	0	0	0	0	0	0	0	0	0	0
311	BMI	5	138865423	139962167	138765423	140062167	1296744	1	1	0	0	1	0	1	1	2	0
312	BMI	5	141706638	141841972	141606638	141941972	335334	1	1	0	0	1	0	1	1	1	1
313	BMI	5	144236467	144695279	144136467	144795279	658812	1	1	0	0	1	0	0	1	1	0
314	BMI	5	145852127	146048303	145752127	146148303	396176	1	1	0	0	1	0	0	1	1	0
315	BMI	5	150888683	151340429	150788683	151440429	651746	1	1	0	0	1	0	0	1	1	0
316	BMI	5	151831912	152847217	151731912	152947217	1215305	2	2	0	0	2	0	0	2	2	0
317	BMI	5	153053409	153726602	152953409	153826602	873193	2	2	0	0	2	0	0	2	2	0
318	BMI	5	158062519	158508851	157962519	158608851	646332	1	1	0	0	1	0	1	1	1	0
319	BMI	5	159414398	160083515	159314398	160183515	869117	0	0	0	0	0	0	0	0	0	0
320	BMI	5	165535249	166001435	165435249	166101435	666186	1	1	0	0	1	0	1	1	1	0
321	BMI	5	166929353	167055936	166829353	167155936	326583	0	1	0	0	0	0	0	1	1	0
322	BMI	5	167270009	167868431	167170009	167968431	798422	1	1	0	0	1	0	0	1	1	0
323	BMI	5	168170232	168340758	168070232	168440758	370526	0	1	0	0	0	0	0	1	1	0
324	BMI	5	170202984	170834371	170102984	170934371	831387	1	1	0	0	1	0	1	1	2	0
325	BMI	5	173215173	173568157	173115173	173668157	552984	1	1	0	0	1	0	0	1	1	0
326	BMI	5	176131465	176838312	176031465	176938312	906847	1	1	0	0	1	0	1	1	1	0
327	BMI	5	178917766	179095751	178817766	179195751	377985	1	1	0	0	1	0	0	1	1	0
328	BMI	6	4067452	4313951	3967452	4413951	446499	0	0	0	0	0	0	0	0	0	0
329	BMI	6	5088985	5377823	4988985	5477823	488838	1	1	0	0	1	0	0	1	1	0
330	BMI	6	5927809	6122667	5827809	6222667	394858	1	1	0	0	1	0	0	1	1	0
331	BMI	6	9391055	9520993	9291055	9620993	329938	1	1	0	0	1	0	1	1	1	0
332	BMI	6	11914429	12183050	11814429	12283050	468621	1	1	0	0	1	0	1	1	1	0
333	BMI	6	12947573	13381133	12847573	13481133	633560	1	1	0	0	1	0	1	1	1	0
334	BMI	6	16158313	16399680	16058313	16499680	441367	0	0	0	0	0	0	0	0	0	0
335	BMI	6	18300300	19423283	18200300	19523283	1322983	1	1	0	0	1	0	1	1	1	1
336	BMI	6	19674143	19824971	19574143	19924971	350828	0	0	0	0	0	0	0	0	0	0
337	BMI	6	20417192	21208841	20317192	21308841	991649	0	0	0	0	0	0	0	0	0	0
338	BMI	6	21830788	21989165	21730788	22089165	358377	0	0	0	0	0	0	0	0	0	0
339	BMI	6	23666836	23934755	23566836	24034755	467919	1	1	0	0	1	0	0	1	1	0
340	BMI	6	25588815	28377797	25488815	28477797	2988982	1	1	0	0	1	0	0	1	1	0
341	BMI	6	33513968	35765355	33413968	35865355	2451387	2	2	0	0	2	0	1	2	2	0
342	BMI	6	39851278	40409243	39751278	40509243	757965	1	1	0	0	1	0	0	1	1	0
343	BMI	6	41667037	41993688	41567037	42093688	526651	1	0	0	0	1	0	1	0	1	1
344	BMI	6	42456581	42814049	42356581	42914049	557468	1	1	0	0	1	0	1	1	1	0
345	BMI	6	43401027	43765354	43301027	43865354	564327	2	2	0	0	2	0	1	2	2	0
346	BMI	6	46229444	46685286	46129444	46785286	655842	1	0	0	0	1	0	1	0	1	0
347	BMI	6	47716088	47889344	47616088	47989344	373256	1	1	0	0	1	0	0	1	1	0
348	BMI	6	49840024	51977576	49740024	52077576	2337552	3	4	0	1	3	1	3	5	5	0
349	BMI	6	53561837	53838980	53461837	53938980	477143	0	0	0	0	0	0	0	0	0	0
350	BMI	6	54607220	55039416	54507220	55139416	632196	1	1	0	0	1	0	0	1	1	0
351	BMI	6	63649427	64848892	63549427	64948892	1399465	0	1	0	0	0	0	0	1	1	0
352	BMI	6	65095994	65440500	64995994	65540500	544506	1	1	0	0	1	0	0	1	1	0
353	BMI	6	69544628	70463476	69444628	70563476	1118848	0	0	0	0	0	0	0	0	0	0
354	BMI	6	73653891	74050370	73553891	74150370	596479	2	2	0	0	2	0	1	2	2	0
355	BMI	6	80066262	80543539	79966262	80643539	677277	1	1	0	0	1	0	0	1	1	0
356	BMI	6	80914486	81398830	80814486	81498830	684344	1	1	0	0	1	0	0	1	1	0
357	BMI	6	83193369	83589848	83093369	83689848	596479	1	1	0	0	1	0	0	1	1	0
358	BMI	6	84897206	85357977	84797206	85457977	660771	0	0	0	0	0	0	0	0	0	0
359	BMI	6	87514266	87686337	87414266	87786337	372071	0	0	0	0	0	0	0	0	0	0
360	BMI	6	90019666	90575479	89919666	90675479	755813	1	0	0	0	1	0	1	0	1	0
361	BMI	6	93439651	93697400	93339651	93797400	457749	1	1	0	0	1	0	0	1	1	0
362	BMI	6	94458333	94929831	94358333	95029831	671498	1	1	0	0	1	0	0	1	1	0
363	BMI	6	96655254	98896216	96555254	98996216	2440962	2	2	0	0	2	0	0	2	2	0
364	BMI	6	100877241	101560344	100777241	101660344	883103	1	1	0	0	1	0	0	1	2	0
365	BMI	6	101888696	102094128	101788696	102194128	405432	1	1	0	0	1	0	0	1	1	0
366	BMI	6	104470747	105062331	104370747	105162331	791584	1	1	0	0	1	0	0	1	1	0
367	BMI	6	107573211	107943353	107473211	108043353	570142	0	0	0	0	0	0	0	0	0	0
368	BMI	6	108826466	109115282	108726466	109215282	488816	1	1	0	0	1	0	1	1	1	0
369	BMI	6	109511474	110145373	109411474	110245373	833899	1	0	0	0	1	0	1	0	1	1
370	BMI	6	119450357	120348653	119350357	120448653	1098296	1	2	0	0	1	0	0	2	2	0
371	BMI	6	123634941	123884943	123534941	123984943	450002	1	1	0	0	1	0	0	1	1	0
372	BMI	6	124849268	124946472	124749268	125046472	297204	0	0	0	0	0	0	0	0	0	0
373	BMI	6	125852621	126259767	125752621	126359767	607146	1	1	0	0	1	1	1	1	1	0
374	BMI	6	131730390	132136317	131630390	132236317	605927	1	1	0	0	1	0	1	1	1	0
375	BMI	6	141464845	141882025	141364845	141982025	617180	0	0	0	0	0	0	0	0	0	0
376	BMI	6	143085799	143259682	142985799	143359682	373883	0	0	0	0	0	0	0	0	0	0
377	BMI	6	147248136	147496562	147148136	147596562	448426	0	0	0	0	0	0	0	0	0	0
378	BMI	6	153258876	153531218	153158876	153631218	472342	1	1	0	0	1	0	1	1	1	1
379	BMI	6	154147990	154463795	154047990	154563795	515805	1	1	0	0	1	0	1	1	2	0
380	BMI	6	155760655	156081706	155660655	156181706	521051	0	0	0	0	0	0	0	0	0	0
381	BMI	6	160630297	161122955	160530297	161222955	692658	2	1	0	0	2	0	1	1	2	1
382	BMI	6	162893551	163322096	162793551	163422096	628545	1	1	0	0	1	0	0	1	1	0
383	BMI	6	165053239	165478716	164953239	165578716	625477	0	0	0	0	0	0	0	0	0	0
384	BMI	6	166368397	166612600	166268397	166712600	444203	0	0	0	0	0	0	0	0	0	0
385	BMI	7	1236538	1311237	1136538	1411237	274699	1	1	0	0	1	0	0	1	1	0
386	BMI	7	1772948	2343954	1672948	2443954	771006	1	1	0	0	1	0	0	1	1	0
387	BMI	7	3072512	3247568	2972512	3347568	375056	1	1	0	0	1	0	0	1	1	0
388	BMI	7	5167891	5421952	5067891	5521952	454061	2	1	0	0	2	0	0	1	2	0
389	BMI	7	6372701	6549280	6272701	6649280	376579	0	1	0	0	0	0	0	1	1	0
390	BMI	7	13970739	14040129	13870739	14140129	269390	0	0	0	0	0	0	0	0	0	0
391	BMI	7	14773437	14995032	14673437	15095032	421595	0	0	0	0	0	0	0	0	0	0
392	BMI	7	21359443	21687925	21259443	21787925	528482	0	0	0	0	0	0	0	0	0	0
393	BMI	7	24390824	24719350	24290824	24819350	528526	1	1	0	0	1	1	1	1	1	0
394	BMI	7	26666497	27248891	26566497	27348891	782394	0	0	0	0	0	0	0	0	0	0
395	BMI	7	32248190	33144827	32148190	33244827	1096637	0	0	0	0	0	0	0	0	0	0
396	BMI	7	34940455	35352513	34840455	35452513	612058	0	0	0	0	0	0	0	0	0	0
397	BMI	7	38943849	39621416	38843849	39721416	877567	1	1	0	0	1	0	0	1	1	0
398	BMI	7	44572346	45049243	44472346	45149243	676897	1	1	0	0	1	0	0	1	1	0
399	BMI	7	49366759	49633212	49266759	49733212	466453	1	1	0	0	1	0	0	1	1	0
400	BMI	7	50454452	50770641	50354452	50870641	516189	0	1	0	0	0	0	0	1	1	0
401	BMI	7	69154329	70106569	69054329	70206569	1152240	2	2	0	0	2	0	2	2	2	0
402	BMI	7	71128707	74570908	71028707	74670908	3642201	3	2	0	0	3	0	1	2	3	0
403	BMI	7	74890855	75200523	74790855	75300523	509668	2	1	0	0	2	0	1	1	2	0
404	BMI	7	76447155	77032886	76347155	77132886	785731	1	1	0	0	1	0	1	1	1	0
405	BMI	7	77704779	77838741	77604779	77938741	333962	1	1	0	0	1	0	1	1	1	0
406	BMI	7	78095593	78176624	77995593	78276624	281031	1	0	0	0	1	0	0	0	1	0
407	BMI	7	93968566	94063304	93868566	94163304	294738	0	0	0	0	0	0	0	0	0	0
408	BMI	7	98479131	99365083	98379131	99465083	1085952	1	1	0	1	1	0	1	2	2	0
409	BMI	7	100732321	100862853	100632321	100962853	330532	0	0	0	0	0	0	0	0	0	0
410	BMI	7	103254280	103572574	103154280	103672574	518294	1	1	0	0	1	0	0	1	1	0
411	BMI	7	105657078	105700868	105557078	105800868	243790	0	0	0	0	0	0	0	0	0	0
412	BMI	7	108998494	109235327	108898494	109335327	436833	0	0	0	0	0	0	0	0	0	0
413	BMI	7	111112853	111402589	111012853	111502589	489736	1	1	0	0	1	0	0	1	1	0
414	BMI	7	112778777	114934478	112678777	115034478	2355701	3	3	0	0	3	0	1	3	4	0
415	BMI	7	121937298	122017983	121837298	122117983	280685	1	1	0	0	1	0	0	1	1	0
416	BMI	7	127677336	127863605	127577336	127963605	386269	0	0	0	0	0	0	0	0	0	0
417	BMI	7	130422934	130468190	130322934	130568190	245256	1	1	0	0	1	0	1	1	1	1
418	BMI	7	131403118	131633678	131303118	131733678	430560	1	1	0	0	1	0	0	1	1	1
419	BMI	7	133253045	133762315	133153045	133862315	709270	1	1	0	0	1	0	0	1	1	0
420	BMI	7	137332959	137490778	137232959	137590778	357819	0	0	0	0	0	0	0	0	0	0
421	BMI	7	138737519	138956098	138637519	139056098	418579	1	1	0	0	1	0	1	1	1	0
422	BMI	7	139715903	139951552	139615903	140051552	435649	1	1	0	0	1	0	0	1	1	0
423	BMI	7	147519334	147753561	147419334	147853561	434227	0	0	0	0	0	0	0	0	0	0
424	BMI	7	150548598	150842675	150448598	150942675	494077	1	1	0	0	1	0	0	1	1	0
425	BMI	7	157852565	158239184	157752565	158339184	586619	0	0	0	0	0	0	0	0	0	0
426	BMI	7	158762391	158988091	158662391	159088091	425700	1	1	0	0	1	0	0	1	1	1
427	BMI	8	983458	1161481	883458	1261481	378023	0	0	0	0	0	0	0	0	0	0
428	BMI	8	4766277	4857498	4666277	4957498	291221	0	0	0	0	0	0	0	0	0	0
429	BMI	8	5782057	5982779	5682057	6082779	400722	0	0	0	0	0	0	0	0	0	0
430	BMI	8	6216472	6386127	6116472	6486127	369655	0	0	0	0	0	0	0	0	0	0
431	BMI	8	8088230	11898965	7988230	11998965	4010735	1	1	0	0	1	0	0	1	2	0
432	BMI	8	14027930	14491412	13927930	14591412	663482	0	0	0	0	0	0	0	0	0	0
433	BMI	8	15003558	15655686	14903558	15755686	852128	1	1	0	0	1	0	0	1	1	0
434	BMI	8	17760348	17974802	17660348	18074802	414454	0	0	0	0	0	0	0	0	0	0
435	BMI	8	20341478	20794750	20241478	20894750	653272	1	1	0	0	1	0	0	1	1	0
436	BMI	8	21036853	21387680	20936853	21487680	550827	1	1	0	0	1	0	0	1	1	0
437	BMI	8	25529200	25780470	25429200	25880470	451270	0	1	0	0	0	0	0	1	1	0
438	BMI	8	27019016	27330813	26919016	27430813	511797	1	1	0	0	1	0	0	1	1	0
439	BMI	8	27910168	28153962	27810168	28253962	443794	3	2	0	0	3	0	2	2	3	1
440	BMI	8	30621226	31021388	30521226	31121388	600162	1	1	0	0	1	0	0	1	1	0
441	BMI	8	32168607	32581517	32068607	32681517	612910	0	0	0	0	0	0	0	0	0	0
442	BMI	8	33344727	34586878	33244727	34686878	1442151	1	0	0	0	1	0	1	0	1	1
443	BMI	8	38142459	38403920	38042459	38503920	461461	1	1	0	0	1	0	0	1	1	0
444	BMI	8	60581490	61045846	60481490	61145846	664356	1	0	0	0	1	0	1	0	1	0
445	BMI	8	62007450	62216873	61907450	62316873	409423	0	0	0	0	0	0	0	0	0	0
446	BMI	8	64164799	65097747	64064799	65197747	1132948	1	1	0	0	1	0	0	1	1	0
447	BMI	8	66989442	67415086	66889442	67515086	625644	0	1	0	0	0	0	0	1	1	0
448	BMI	8	67618243	68442747	67518243	68542747	1024504	0	0	0	0	0	0	0	0	0	0
449	BMI	8	73279414	73698289	73179414	73798289	618875	1	1	0	0	1	0	1	1	1	0
450	BMI	8	74434973	74920210	74334973	75020210	685237	1	1	0	0	1	0	0	1	1	0
451	BMI	8	76172546	77471078	76072546	77571078	1498532	2	1	0	0	2	0	2	1	2	0
452	BMI	8	80770962	81698331	80670962	81798331	1127369	2	2	0	1	2	0	1	3	3	0
453	BMI	8	82888608	83132805	82788608	83232805	444197	0	0	0	0	0	0	0	0	0	0
454	BMI	8	84987503	85109467	84887503	85209467	321964	1	1	0	1	1	0	1	1	1	1
455	BMI	8	85372634	85835586	85272634	85935586	662952	1	1	0	0	1	0	0	1	1	0
456	BMI	8	87243615	87783335	87143615	87883335	739720	0	0	0	0	0	0	0	0	0	0
457	BMI	8	89230035	89887658	89130035	89987658	857623	1	1	0	0	1	0	1	1	1	0
458	BMI	8	93029914	93474544	92929914	93574544	644630	1	0	0	0	1	0	1	0	1	1
459	BMI	8	94414366	94860345	94314366	94960345	645979	1	0	0	0	1	0	1	0	1	1
460	BMI	8	95285695	95922819	95185695	96022819	837124	1	1	0	0	1	0	1	1	1	0
461	BMI	8	101897310	102003418	101797310	102103418	306108	1	1	0	0	1	0	1	1	1	1
462	BMI	8	112112222	112607963	112012222	112707963	695741	1	0	0	0	1	0	0	0	1	0
463	BMI	8	116409058	117104303	116309058	117204303	895245	1	1	0	0	1	0	1	1	1	0
464	BMI	8	124092103	124209337	123992103	124309337	317234	1	1	0	0	1	0	0	1	1	1
465	BMI	8	126447308	126526063	126347308	126626063	278755	0	1	0	0	0	0	0	1	1	0
466	BMI	8	127774120	128050776	127674120	128150776	476656	1	1	0	0	1	0	0	1	1	0
467	BMI	8	130706301	130839132	130606301	130939132	332831	1	0	0	0	1	1	1	0	1	1
468	BMI	8	138047047	138346983	137947047	138446983	499936	1	0	0	0	1	0	1	0	1	1
469	BMI	8	142611211	142677833	142511211	142777833	266622	1	1	0	0	1	0	0	1	1	0
470	BMI	8	143259732	143851755	143159732	143951755	792023	1	1	0	0	1	0	0	1	1	0
471	BMI	8	144800420	145001617	144700420	145101617	401197	1	1	0	0	1	0	0	1	1	0
472	BMI	9	2173478	2226591	2073478	2326591	253113	1	1	0	0	1	0	1	1	1	1
473	BMI	9	6859189	6987179	6759189	7087179	327990	1	0	0	0	1	0	1	0	1	1
474	BMI	9	8814161	8877467	8714161	8977467	263306	1	1	0	0	1	0	0	1	1	0
475	BMI	9	9920345	10230321	9820345	10330321	509976	2	1	0	0	2	0	0	1	2	0
476	BMI	9	11057141	12013289	10957141	12113289	1156148	0	0	0	0	0	0	0	0	0	0
477	BMI	9	13857995	13975480	13757995	14075480	317485	1	1	0	0	1	0	0	1	1	0
478	BMI	9	14421011	14835081	14321011	14935081	614070	2	2	0	0	2	0	1	2	3	0
479	BMI	9	15284594	16101161	15184594	16201161	1016567	1	1	0	0	1	0	0	1	1	0
480	BMI	9	16402058	16886538	16302058	16986538	684480	0	1	0	0	0	0	0	1	1	0
481	BMI	9	18809087	19128095	18709087	19228095	519008	0	0	0	0	0	0	0	0	0	0
482	BMI	9	19903037	20037628	19803037	20137628	334591	0	0	0	0	0	0	0	0	0	0
483	BMI	9	20482740	20636797	20382740	20736797	354057	0	0	0	1	0	0	0	1	1	0
484	BMI	9	23096472	23393472	22996472	23493472	497000	1	1	0	0	1	0	0	1	1	0
485	BMI	9	27604559	27951448	27504559	28051448	546889	1	1	0	0	1	0	1	1	1	0
486	BMI	9	28347256	28744284	28247256	28844284	597028	1	1	0	0	1	1	1	1	1	0
487	BMI	9	29080407	29371435	28980407	29471435	491028	1	1	0	0	1	0	1	1	1	0
488	BMI	9	29596142	29913999	29496142	30013999	517857	0	0	0	0	0	0	0	0	0	0
489	BMI	9	30635232	31399149	30535232	31499149	963917	1	1	0	0	1	0	0	1	1	0
490	BMI	9	33597294	34698413	33497294	34798413	1301119	1	0	0	0	1	0	0	0	1	0
491	BMI	9	36951399	37385803	36851399	37485803	634404	2	2	0	0	2	0	0	2	2	0
492	BMI	9	73538318	73925831	73438318	74025831	587513	1	1	0	0	1	0	0	1	1	0
493	BMI	9	80248797	80752315	80148797	80852315	703518	0	0	0	0	0	0	0	0	0	0
494	BMI	9	81185222	82107119	81085222	82207119	1121897	0	1	0	0	0	0	0	1	1	0
495	BMI	9	84513066	85135915	84413066	85235915	822849	0	0	0	0	0	0	0	0	0	0
496	BMI	9	87135644	87417794	87035644	87517794	482150	0	0	0	0	0	0	0	0	0	0
497	BMI	9	88745809	89167474	88645809	89267474	621665	1	1	0	0	1	0	1	1	1	0
498	BMI	9	91976314	92289964	91876314	92389964	513650	1	1	0	0	1	0	1	1	1	0
499	BMI	9	94167042	94342986	94067042	94442986	375944	1	1	0	0	1	0	1	1	1	0
500	BMI	9	96151704	97409311	96051704	97509311	1457607	0	1	0	0	0	0	0	1	1	0
501	BMI	9	101985760	102346029	101885760	102446029	560269	0	1	0	0	0	0	0	1	1	0
502	BMI	9	102622237	103343140	102522237	103443140	920903	1	1	0	0	1	0	1	1	1	0
503	BMI	9	104239701	104552015	104139701	104652015	512314	0	0	0	0	0	0	0	0	0	0
504	BMI	9	108835958	109151678	108735958	109251678	515720	1	0	0	0	1	0	1	0	1	0
505	BMI	9	111683154	111978049	111583154	112078049	494895	1	1	0	0	1	0	1	1	1	1
506	BMI	9	118518250	118674664	118418250	118774664	356414	0	0	0	0	0	0	0	0	0	0
507	BMI	9	120309723	121007492	120209723	121107492	897769	2	1	0	0	2	0	2	1	2	1
508	BMI	9	121866240	122224990	121766240	122324990	558750	0	0	0	0	0	0	0	0	0	0
509	BMI	9	122624997	122787821	122524997	122887821	362824	1	1	0	0	1	0	0	1	1	0
510	BMI	9	124563568	124738581	124463568	124838581	375013	0	1	0	0	0	0	0	1	1	0
511	BMI	9	126054841	126758153	125954841	126858153	903312	2	1	0	0	2	0	0	1	2	0
512	BMI	9	126988136	127185433	126888136	127285433	397297	0	0	0	0	0	0	0	0	0	0
513	BMI	9	129184892	129581548	129084892	129681548	596656	1	1	0	1	1	0	1	2	2	0
514	BMI	9	130902747	131305177	130802747	131405177	602430	0	0	0	0	0	0	0	0	0	0
515	BMI	9	132190463	132257783	132090463	132357783	267320	1	1	0	0	1	0	0	1	1	0
516	BMI	9	133753113	133822094	133653113	133922094	268981	1	1	0	0	1	0	0	1	1	0
517	BMI	9	134722733	135001703	134622733	135101703	478970	1	1	0	0	1	0	1	1	1	0
518	BMI	9	135466669	135852953	135366669	135952953	586284	1	0	0	0	1	0	0	0	1	0
519	BMI	9	137845301	137999012	137745301	138099012	353711	0	0	0	0	0	0	0	0	0	0
520	BMI	9	140128085	140231634	140028085	140331634	303549	0	0	0	0	0	0	0	0	0	0
521	BMI	10	5606585	5608741	5506585	5708741	202156	1	1	0	0	1	0	0	1	1	0
522	BMI	10	10250793	10310509	10150793	10410509	259716	0	0	0	0	0	0	0	0	0	0
523	BMI	10	13531381	13718072	13431381	13818072	386691	1	0	0	0	1	0	0	0	1	1
524	BMI	10	16447937	16784817	16347937	16884817	536880	1	2	0	0	1	0	0	2	2	0
525	BMI	10	18500862	18598209	18400862	18698209	297347	1	0	0	0	1	0	1	0	1	1
526	BMI	10	20679473	21257497	20579473	21357497	778024	1	0	0	0	1	0	0	0	1	0
527	BMI	10	21505920	23057588	21405920	23157588	1751668	1	1	0	0	1	0	0	1	1	0
528	BMI	10	27033548	27540596	26933548	27640596	707048	0	0	0	0	0	0	0	0	0	0
529	BMI	10	33709876	34202327	33609876	34302327	692451	1	2	0	0	1	0	0	2	2	0
530	BMI	10	52108830	52633964	52008830	52733964	725134	0	0	0	0	0	0	0	0	0	0
531	BMI	10	53599843	53824063	53499843	53924063	424220	1	1	0	0	1	0	0	1	1	0
532	BMI	10	62664013	63534978	62564013	63634978	1070965	0	0	0	0	0	0	0	0	0	0
533	BMI	10	64761091	65535078	64661091	65635078	973987	1	0	0	0	1	0	1	0	1	0
534	BMI	10	66547455	66840430	66447455	66940430	492975	0	0	0	0	0	0	0	0	0	0
535	BMI	10	69339164	69855163	69239164	69955163	715999	0	0	0	1	0	0	0	1	1	0
536	BMI	10	75813534	77660765	75713534	77760765	2047231	2	1	0	0	2	1	0	1	2	0
537	BMI	10	78720608	78923488	78620608	79023488	402880	0	0	0	0	0	0	0	0	0	0
538	BMI	10	86420226	86832735	86320226	86932735	612509	1	1	0	0	1	0	0	1	1	0
539	BMI	10	87182740	87670460	87082740	87770460	687720	1	1	0	0	1	0	0	1	1	0
540	BMI	10	87993073	88340648	87893073	88440648	547575	0	0	0	0	0	0	0	0	0	0
541	BMI	10	92908317	93132851	92808317	93232851	424534	1	1	0	0	1	0	0	1	1	0
542	BMI	10	93561237	94060854	93461237	94160854	699617	0	0	0	0	0	0	0	0	0	0
543	BMI	10	94981904	95117724	94881904	95217724	335820	0	0	0	0	0	0	0	0	0	0
544	BMI	10	97100711	97318284	97000711	97418284	417573	0	0	0	0	0	0	0	0	0	0
545	BMI	10	98950477	99205686	98850477	99305686	455209	1	1	0	0	1	0	0	1	1	1
546	BMI	10	99686267	100076982	99586267	100176982	590715	2	2	0	0	2	0	1	2	2	0
547	BMI	10	102157175	103488124	102057175	103588124	1530949	3	3	0	0	3	0	0	3	3	1
548	BMI	10	103713880	105408120	103613880	105508120	1894240	3	3	0	1	3	1	1	3	3	0
549	BMI	10	114663997	114908164	114563997	115008164	444167	2	2	0	0	2	0	0	2	2	0
550	BMI	10	118494161	118896767	118394161	118996767	602606	1	1	0	0	1	0	1	1	1	0
551	BMI	10	120275149	120548639	120175149	120648639	473490	0	0	0	0	0	0	0	0	0	0
552	BMI	10	122008230	122120510	121908230	122220510	312280	1	1	0	0	1	0	1	1	1	0
553	BMI	10	122788583	123001939	122688583	123101939	413356	1	0	0	1	1	0	1	1	1	0
554	BMI	10	125029664	125258415	124929664	125358415	428751	1	1	0	0	1	0	1	1	1	0
555	BMI	10	126398774	126748532	126298774	126848532	549758	0	0	0	0	0	0	0	0	0	0
556	BMI	10	128462970	128608469	128362970	128708469	345499	1	1	0	0	1	0	0	1	1	0
557	BMI	10	131057450	131184293	130957450	131284293	326843	1	1	0	0	1	0	0	1	1	0
558	BMI	10	131760903	132002789	131660903	132102789	441886	1	1	0	0	1	0	0	1	1	0
559	BMI	10	132918920	132964299	132818920	133064299	245379	1	1	0	0	1	0	0	1	1	0
560	BMI	10	133938841	134056372	133838841	134156372	317531	1	1	0	0	1	0	0	1	1	0
561	BMI	11	199153	1631288	99153	1731288	1632135	1	0	0	0	1	0	0	0	1	0
562	BMI	11	2130620	2305799	2030620	2405799	375179	1	1	0	0	1	0	0	1	1	0
563	BMI	11	2828525	2892955	2728525	2992955	264430	0	0	0	0	0	0	0	0	0	0
564	BMI	11	7437944	7461317	7337944	7561317	223373	0	0	0	0	0	0	0	0	0	0
565	BMI	11	8359756	8833776	8259756	8933776	674020	1	1	0	0	1	0	1	1	1	0
566	BMI	11	10985516	11308065	10885516	11408065	522549	1	1	0	0	1	0	0	1	1	0
567	BMI	11	11657883	12019010	11557883	12119010	561127	0	0	0	0	0	0	0	0	0	0
568	BMI	11	13130124	13370535	13030124	13470535	440411	1	1	0	0	1	0	0	1	1	0
569	BMI	11	16369580	16826446	16269580	16926446	656866	1	1	0	0	1	0	1	1	1	1
570	BMI	11	17155432	17424711	17055432	17524711	469279	1	1	0	0	1	0	0	1	1	0
571	BMI	11	20934524	21014321	20834524	21114321	279797	1	1	0	0	1	0	1	1	1	0
572	BMI	11	27276852	29487930	27176852	29587930	2411078	4	4	0	1	4	0	3	5	6	0
573	BMI	11	30145730	30570681	30045730	30670681	624951	1	1	0	0	1	0	1	1	1	0
574	BMI	11	42860454	43977976	42760454	44077976	1317522	3	3	0	0	3	0	1	3	3	0
575	BMI	11	45180555	45546761	45080555	45646761	566206	1	1	0	0	1	0	0	1	1	0
576	BMI	11	45950146	48555609	45850146	48655609	2805463	1	1	0	0	1	0	1	1	1	0
577	BMI	11	48767656	49994506	48667656	50094506	1426850	1	0	0	0	1	1	0	0	1	0
578	BMI	11	56796522	57094228	56696522	57194228	497706	1	1	0	0	1	0	0	1	1	0
579	BMI	11	63849812	64590217	63749812	64690217	940405	2	2	0	0	2	0	1	2	2	0
580	BMI	11	65069058	66424044	64969058	66524044	1554986	1	1	0	0	1	0	1	1	1	0
581	BMI	11	69158559	69512114	69058559	69612114	553555	2	1	0	0	2	0	2	1	2	1
582	BMI	11	76433754	76511271	76333754	76611271	277517	1	1	0	0	1	0	0	1	1	0
583	BMI	11	79057047	79182186	78957047	79282186	325139	0	0	0	0	0	0	0	0	0	0
584	BMI	11	83093029	83093029	82993029	83193029	200000	0	0	0	0	0	0	0	0	0	0
585	BMI	11	83434182	83549144	83334182	83649144	314962	0	0	0	0	0	0	0	0	0	0
586	BMI	11	84613104	85434939	84513104	85534939	1021835	1	1	0	0	1	0	0	1	1	0
587	BMI	11	88134178	89314997	88034178	89414997	1380819	1	1	0	0	1	0	0	1	1	0
588	BMI	11	89700952	90172250	89600952	90272250	671298	1	1	0	0	1	0	1	1	2	1
589	BMI	11	92967386	93283110	92867386	93383110	515724	1	0	0	0	1	0	0	0	1	1
590	BMI	11	102807396	103338337	102707396	103438337	730941	0	0	0	0	0	0	0	0	0	0
591	BMI	11	106648443	107020991	106548443	107120991	572548	0	0	0	0	0	0	0	0	0	0
592	BMI	11	112599130	113316102	112499130	113416102	916972	1	0	0	0	1	0	0	0	1	0
593	BMI	11	114864367	115282662	114764367	115382662	618295	2	2	0	0	2	0	1	2	2	0
594	BMI	11	116621623	117198543	116521623	117298543	776920	1	1	0	0	1	0	1	1	1	0
595	BMI	11	118900410	119198959	118800410	119298959	498549	1	1	0	0	1	0	0	1	1	0
596	BMI	11	120076116	120293958	119976116	120393958	417842	0	0	0	0	0	0	0	0	0	0
597	BMI	11	121833868	122071925	121733868	122171925	438057	1	0	0	0	1	0	1	0	1	1
598	BMI	11	122467937	122775578	122367937	122875578	507641	2	2	0	0	2	0	0	2	2	0
599	BMI	11	130700611	130894976	130600611	130994976	394365	1	0	0	0	1	0	1	0	1	0
600	BMI	11	131301689	131504291	131201689	131604291	402602	1	0	0	1	1	0	1	1	1	0
601	BMI	11	131874317	132017273	131774317	132117273	342956	0	0	0	0	0	0	0	0	0	0
602	BMI	11	132588953	132712764	132488953	132812764	323811	1	1	0	0	1	0	0	1	1	0
603	BMI	11	133101918	133294824	133001918	133394824	392906	1	1	0	0	1	0	1	1	2	1
604	BMI	11	133591247	133891690	133491247	133991690	500443	1	1	0	0	1	0	0	1	1	0
605	BMI	11	134409317	134617231	134309317	134717231	407914	1	1	0	0	1	0	0	1	1	0
606	BMI	12	862641	1079245	762641	1179245	416604	1	1	0	0	1	0	0	1	1	0
607	BMI	12	2046282	2176265	1946282	2276265	329983	1	1	0	0	1	0	0	1	1	0
608	BMI	12	14456937	14659441	14356937	14759441	402504	1	0	0	0	1	0	0	0	1	0
609	BMI	12	16425160	16632370	16325160	16732370	407210	1	1	0	0	1	0	0	1	1	0
610	BMI	12	16890283	17247475	16790283	17347475	557192	1	2	0	0	1	0	0	2	2	0
611	BMI	12	17956773	18189463	17856773	18289463	432690	0	0	0	0	0	0	0	0	0	0
612	BMI	12	19152221	19537008	19052221	19637008	584787	0	0	0	0	0	0	0	0	0	0
613	BMI	12	23191822	24111259	23091822	24211259	1119437	2	2	0	0	2	0	1	2	2	0
614	BMI	12	37864093	38303018	37764093	38403018	638925	1	1	0	0	1	0	0	1	1	0
615	BMI	12	41695927	42038441	41595927	42138441	542514	1	1	0	0	1	0	0	1	1	0
616	BMI	12	50009778	50299318	49909778	50399318	489540	1	1	0	1	1	0	1	1	1	0
617	BMI	12	54341332	54771685	54241332	54871685	630353	0	0	0	1	0	0	0	1	1	0
618	BMI	12	56354272	56678341	56254272	56778341	524069	1	1	0	0	1	0	0	1	1	0
619	BMI	12	57391886	57836131	57291886	57936131	644245	1	1	0	0	1	0	0	1	1	0
620	BMI	12	60612502	61213868	60512502	61313868	801366	0	0	0	0	0	0	0	0	0	0
621	BMI	12	68010614	68246876	67910614	68346876	436262	2	1	0	0	2	0	0	1	2	0
622	BMI	12	69609894	69794086	69509894	69894086	384192	1	1	0	0	1	0	0	1	1	0
623	BMI	12	71994530	72696802	71894530	72796802	902272	1	1	0	0	1	0	0	1	1	0
624	BMI	12	81040748	81477624	80940748	81577624	636876	0	0	0	0	0	0	0	0	0	0
625	BMI	12	82180101	82508356	82080101	82608356	528255	1	1	0	0	1	0	0	1	1	0
626	BMI	12	83551152	83816535	83451152	83916535	465383	1	0	0	0	1	0	0	0	1	1
627	BMI	12	89599169	90790974	89499169	90890974	1391805	3	2	0	0	3	0	1	2	3	0
628	BMI	12	97827294	98029804	97727294	98129804	402510	0	0	0	0	0	0	0	0	0	0
629	BMI	12	103482733	103900438	103382733	104000438	617705	1	1	0	0	1	0	1	1	1	0
630	BMI	12	107549699	107724173	107449699	107824173	374474	1	1	0	0	1	0	0	1	1	0
631	BMI	12	108046218	108491960	107946218	108591960	645742	1	1	0	0	1	0	0	1	1	0
632	BMI	12	109836375	111346211	109736375	111446211	1709836	1	1	0	0	1	0	0	1	1	0
633	BMI	12	113988956	114652073	113888956	114752073	863117	2	1	0	0	2	0	2	1	3	1
634	BMI	12	118369864	118500526	118269864	118600526	330662	1	1	0	0	1	0	0	1	1	0
635	BMI	12	119788045	120003008	119688045	120103008	414963	0	0	0	0	0	0	0	0	0	0
636	BMI	12	120602582	121133321	120502582	121233321	730739	2	1	0	0	2	0	0	1	2	0
637	BMI	12	121470591	123551346	121370591	123651346	2280755	0	3	0	0	0	0	0	3	3	0
638	BMI	12	124227961	124627461	124127961	124727461	599500	0	0	0	0	0	0	0	0	0	0
639	BMI	12	130622989	130659726	130522989	130759726	236737	1	0	0	0	1	0	1	0	1	1
640	BMI	12	132127552	132409703	132027552	132509703	482151	0	0	0	0	0	0	0	0	0	0
641	BMI	12	133180197	133706212	133080197	133806212	726015	1	1	0	0	1	0	0	1	1	0
642	BMI	13	20394307	20698681	20294307	20798681	504374	1	1	0	0	1	0	0	1	1	0
643	BMI	13	27285085	27422403	27185085	27522403	337318	0	0	0	0	0	0	0	0	0	0
644	BMI	13	27715149	28189508	27615149	28289508	674359	1	1	0	0	1	0	0	1	1	0
645	BMI	13	28485954	29137138	28385954	29237138	851184	2	2	0	0	2	0	1	2	2	1
646	BMI	13	29565599	29793115	29465599	29893115	427516	0	0	0	0	0	0	0	0	0	0
647	BMI	13	30988653	31056768	30888653	31156768	268115	1	1	0	0	1	0	0	1	1	0
648	BMI	13	32989794	33529440	32889794	33629440	739646	1	1	0	0	1	0	0	1	1	0
649	BMI	13	35988979	36273380	35888979	36373380	484401	1	1	0	0	1	0	0	1	1	0
650	BMI	13	40725986	40829568	40625986	40929568	303582	1	1	0	0	1	0	1	1	1	0
651	BMI	13	42646769	42826640	42546769	42926640	379871	0	0	0	0	0	0	0	0	0	0
652	BMI	13	50489083	51170010	50389083	51270010	880927	1	1	0	0	1	0	0	1	1	0
653	BMI	13	53602970	54352767	53502970	54452767	949797	1	1	0	1	1	0	1	1	1	0
654	BMI	13	54597545	54930816	54497545	55030816	533271	1	1	0	0	1	0	0	1	1	0
655	BMI	13	56330283	56695810	56230283	56795810	565527	0	1	0	0	0	0	0	1	1	0
656	BMI	13	58250322	59693713	58150322	59793713	1643391	3	1	0	0	3	0	3	1	3	0
657	BMI	13	60311759	60810971	60211759	60910971	699212	0	0	0	0	0	0	0	0	0	0
658	BMI	13	65356877	65734839	65256877	65834839	577962	0	0	0	0	0	0	0	0	0	0
659	BMI	13	65979063	66336906	65879063	66436906	557843	1	1	0	0	1	0	1	1	1	0
660	BMI	13	67183676	67711448	67083676	67811448	727772	1	1	0	0	1	0	1	1	1	0
661	BMI	13	72425226	72775684	72325226	72875684	550458	0	0	0	0	0	0	0	0	0	0
662	BMI	13	79493592	79771207	79393592	79871207	477615	1	1	0	0	1	0	0	1	1	0
663	BMI	13	86322246	86708365	86222246	86808365	586119	0	0	0	0	0	0	0	0	0	0
664	BMI	13	88618133	88917994	88518133	89017994	499861	1	1	0	0	1	0	0	1	1	0
665	BMI	13	90197504	90520396	90097504	90620396	522892	0	0	0	0	0	0	0	0	0	0
666	BMI	13	93975099	94204619	93875099	94304619	429520	0	0	0	0	0	0	0	0	0	0
667	BMI	13	96426031	97452684	96326031	97552684	1226653	2	1	0	0	2	0	1	1	2	1
668	BMI	13	99049169	99261129	98949169	99361129	411960	0	0	0	0	0	0	0	0	0	0
669	BMI	13	100525154	100573659	100425154	100673659	248505	1	0	0	0	1	0	1	0	1	1
670	BMI	13	104067148	104246319	103967148	104346319	379171	1	1	0	0	1	0	0	1	1	0
671	BMI	13	109815112	109984658	109715112	110084658	369546	0	0	0	0	0	0	0	0	0	0
672	BMI	13	111661545	112318986	111561545	112418986	857441	0	0	0	0	0	0	0	0	0	0
673	BMI	14	25736511	26077408	25636511	26177408	540897	1	1	0	0	1	0	0	1	1	0
674	BMI	14	29445988	29870506	29345988	29970506	624518	3	3	0	1	3	0	1	4	4	0
675	BMI	14	30302560	30592388	30202560	30692388	489828	1	1	0	0	1	0	0	1	1	0
676	BMI	14	33246280	33779024	33146280	33879024	732744	1	1	0	0	1	0	1	1	1	0
677	BMI	14	35158304	36905217	35058304	37005217	1946913	2	2	0	1	1	0	1	3	3	0
678	BMI	14	39857592	40191367	39757592	40291367	533775	1	0	0	0	1	0	0	0	1	0
679	BMI	14	42719300	43119306	42619300	43219306	600006	1	1	0	0	1	0	0	1	1	0
680	BMI	14	46585710	47455350	46485710	47555350	1069640	1	1	0	0	1	0	1	1	1	0
681	BMI	14	59872125	60366480	59772125	60466480	694355	1	1	0	0	1	0	0	1	1	0
682	BMI	14	62224716	63152388	62124716	63252388	1127672	1	1	0	0	1	0	0	1	1	0
683	BMI	14	65734600	66159405	65634600	66259405	624805	1	1	0	0	1	0	1	1	1	0
684	BMI	14	72665431	74781714	72565431	74881714	2316283	0	1	0	0	0	0	0	1	1	0
685	BMI	14	77429984	77653665	77329984	77753665	423681	1	1	0	0	1	0	0	1	1	0
686	BMI	14	79699948	80075690	79599948	80175690	575742	1	1	0	0	1	0	0	1	1	0
687	BMI	14	82399291	82810230	82299291	82910230	610939	0	0	0	0	0	0	0	0	0	0
688	BMI	14	88211764	88641335	88111764	88741335	629571	0	1	0	0	0	0	0	1	1	0
689	BMI	14	91237598	91750478	91137598	91850478	712880	2	2	0	0	2	0	0	2	2	0
690	BMI	14	93614013	94214393	93514013	94314393	800380	2	2	0	0	2	0	0	2	2	0
691	BMI	14	97172235	97837617	97072235	97937617	865382	2	1	0	0	2	0	0	1	2	1
692	BMI	14	99654115	99732416	99554115	99832416	278301	1	1	0	0	1	0	0	1	1	0
693	BMI	14	100930974	101243252	100830974	101343252	512278	0	1	0	0	0	0	0	1	1	0
694	BMI	14	101509225	101553429	101409225	101653429	244204	1	1	0	0	1	0	0	1	1	0
695	BMI	14	102083841	102632008	101983841	102732008	748167	0	0	0	0	0	0	0	0	0	0
696	BMI	14	103022313	103520762	102922313	103620762	698449	1	1	0	0	1	0	1	1	1	0
697	BMI	14	103792152	104395926	103692152	104495926	803774	1	1	0	0	1	0	0	1	1	0
698	BMI	15	27182357	27309408	27082357	27409408	327051	1	2	0	0	1	0	0	2	2	0
699	BMI	15	29691008	29885835	29591008	29985835	394827	1	1	0	0	1	0	0	1	1	0
700	BMI	15	31552768	32085307	31452768	32185307	732539	0	0	0	0	0	0	0	0	0	0
701	BMI	15	35614366	35944396	35514366	36044396	530030	1	1	0	0	1	0	0	1	1	0
702	BMI	15	36336078	36530240	36236078	36630240	394162	1	1	0	0	1	0	0	1	1	1
703	BMI	15	41838726	42265598	41738726	42365598	626872	0	0	0	0	0	0	0	0	0	0
704	BMI	15	45281788	45719187	45181788	45819187	637399	0	1	0	0	0	0	0	1	1	0
705	BMI	15	46298420	46618157	46198420	46718157	519737	1	1	0	0	1	0	1	1	1	0
706	BMI	15	47692654	48083026	47592654	48183026	590372	0	0	0	0	0	0	0	0	0	0
707	BMI	15	49262419	50130545	49162419	50230545	1068126	1	1	0	0	1	0	0	1	1	0
708	BMI	15	51649557	52516993	51549557	52616993	1067436	1	1	0	0	1	0	0	1	1	0
709	BMI	15	53006147	53598465	52906147	53698465	792318	3	2	0	0	3	0	1	2	3	0
710	BMI	15	54596523	54812162	54496523	54912162	415639	0	1	0	0	0	0	0	1	1	0
711	BMI	15	55206189	55701184	55106189	55801184	694995	1	1	0	0	1	0	0	1	1	1
712	BMI	15	56876088	57428797	56776088	57528797	752709	0	1	0	0	0	0	0	1	1	0
713	BMI	15	58829451	59507536	58729451	59607536	878085	1	0	0	0	1	0	1	0	1	1
714	BMI	15	60814663	60984270	60714663	61084270	369607	1	1	0	0	1	0	0	1	1	0
715	BMI	15	61433298	61580274	61333298	61680274	346976	0	0	0	0	0	0	0	0	0	0
716	BMI	15	62038916	62425609	61938916	62525609	586693	1	1	0	1	1	0	1	1	1	0
717	BMI	15	63693901	64038611	63593901	64138611	544710	1	1	0	0	1	0	0	1	1	0
718	BMI	15	66468342	66884975	66368342	66984975	616633	1	1	0	0	1	0	0	1	1	0
719	BMI	15	67468525	68443080	67368525	68543080	1174555	1	1	0	1	1	0	1	1	1	0
720	BMI	15	72756551	75632280	72656551	75732280	3075729	1	1	0	0	1	1	0	1	2	0
721	BMI	15	77641632	78121260	77541632	78221260	679628	2	2	0	0	2	0	0	2	2	0
722	BMI	15	79364588	79474419	79264588	79574419	309831	1	1	0	0	1	0	0	1	1	0
723	BMI	15	79999975	80146212	79899975	80246212	346237	0	0	0	0	0	0	0	0	0	0
724	BMI	15	80934676	81085612	80834676	81185612	350936	1	1	0	0	1	0	0	1	1	0
725	BMI	15	83169443	83615762	83069443	83715762	646319	0	0	0	0	0	0	0	0	0	0
726	BMI	15	89787507	89975103	89687507	90075103	387596	1	1	0	0	1	0	0	1	1	0
727	BMI	15	92531438	92575874	92431438	92675874	244436	1	1	0	0	1	0	0	1	1	0
728	BMI	15	95238957	95287647	95138957	95387647	248690	1	1	0	0	1	0	0	1	1	0
729	BMI	15	98216602	98383759	98116602	98483759	367157	0	0	0	0	0	0	0	0	0	0
730	BMI	15	99166173	99244876	99066173	99344876	278703	1	1	0	0	1	0	0	1	1	0
731	BMI	15	99445469	99597992	99345469	99697992	352523	1	1	0	0	1	0	0	1	1	0
732	BMI	16	177810	584772	77810	684772	606962	1	1	0	0	1	0	1	1	1	0
733	BMI	16	2066458	3008119	1966458	3108119	1141661	1	2	0	0	1	0	0	2	2	0
734	BMI	16	3506775	4177031	3406775	4277031	870256	2	2	0	1	2	0	2	2	2	0
735	BMI	16	4541497	4999060	4441497	5099060	657563	1	0	0	0	1	0	0	0	1	0
736	BMI	16	6148030	6191480	6048030	6291480	243450	1	0	0	1	0	0	1	1	1	0
737	BMI	16	6653206	7006344	6553206	7106344	553138	1	0	0	0	1	0	1	0	1	1
738	BMI	16	8239720	8312309	8139720	8412309	272589	0	0	0	0	0	0	0	0	0	0
739	BMI	16	9196158	9760527	9096158	9860527	764369	0	0	0	0	0	0	0	0	0	0
740	BMI	16	13421854	13720131	13321854	13820131	498277	1	1	0	0	1	0	0	1	1	0
741	BMI	16	14625773	15399927	14525773	15499927	974154	1	0	0	0	0	0	1	0	1	0
742	BMI	16	19518463	20413776	19418463	20513776	1095313	4	4	0	1	4	0	2	4	4	0
743	BMI	16	20922624	21188992	20822624	21288992	466368	0	0	0	0	0	0	0	0	0	0
744	BMI	16	24306195	24918530	24206195	25018530	812335	3	2	0	1	3	0	2	3	4	0
745	BMI	16	25247974	25726503	25147974	25826503	678529	1	0	0	0	1	0	1	0	1	1
746	BMI	16	27949807	29027807	27849807	29127807	1278000	2	2	0	0	2	0	0	2	2	1
747	BMI	16	29748639	31380596	29648639	31480596	1831957	2	2	0	1	2	0	1	3	3	0
748	BMI	16	52516607	52651714	52416607	52751714	335107	1	1	0	0	1	0	1	1	1	0
749	BMI	16	53422553	54391150	53322553	54491150	1168597	4	4	0	3	4	0	3	5	5	2
750	BMI	16	54867966	54991695	54767966	55091695	323729	0	0	0	0	0	0	0	0	0	0
751	BMI	16	62678600	62955907	62578600	63055907	477307	1	1	0	0	1	0	0	1	1	0
752	BMI	16	64275316	64719203	64175316	64819203	643887	1	0	0	0	1	0	1	0	1	0
753	BMI	16	66938693	67428307	66838693	67528307	689614	0	0	0	0	0	0	0	0	0	0
754	BMI	16	68911370	70972795	68811370	71072795	2261425	2	2	0	0	2	0	0	2	3	0
755	BMI	16	71231986	73723170	71131986	73823170	2691184	2	1	0	0	2	0	1	1	2	0
756	BMI	16	75261012	75519917	75161012	75619917	458905	0	0	0	0	0	0	0	0	0	0
757	BMI	16	76655082	77442863	76555082	77542863	987781	0	0	0	0	0	0	0	0	0	0
758	BMI	16	81687543	81770848	81587543	81870848	283305	1	0	0	0	1	0	0	0	1	0
759	BMI	16	82213948	82942688	82113948	83042688	928740	2	2	0	0	2	0	1	2	3	0
760	BMI	16	86106285	86340221	86006285	86440221	433936	0	0	0	0	0	0	0	0	0	0
761	BMI	16	89003250	90174092	88903250	90274092	1370842	0	0	0	0	0	0	0	0	0	0
762	BMI	17	1740234	2616789	1640234	2716789	1076555	1	1	0	0	1	0	0	1	1	0
763	BMI	17	5117835	5415684	5017835	5515684	497849	0	0	0	0	0	0	0	0	0	0
764	BMI	17	7063650	7700063	6963650	7800063	836413	1	1	0	0	1	0	0	1	1	0
765	BMI	17	9751211	9821123	9651211	9921123	269912	1	1	0	0	1	0	0	1	1	0
766	BMI	17	15786573	16193444	15686573	16293444	606871	1	1	0	0	1	0	1	1	1	1
767	BMI	17	21133061	21284673	21033061	21384673	351612	1	0	0	0	1	0	0	0	1	0
768	BMI	17	26368702	26756386	26268702	26856386	587684	1	1	0	0	1	0	0	1	1	0
769	BMI	17	27699078	28794020	27599078	28894020	1294942	1	1	0	0	1	1	0	1	1	0
770	BMI	17	29239698	29970056	29139698	30070056	930358	0	0	0	0	0	0	0	0	0	0
771	BMI	17	30317350	30577131	30217350	30677131	459781	0	0	0	0	0	0	0	0	0	0
772	BMI	17	31412713	31521666	31312713	31621666	308953	1	1	0	0	1	0	0	1	1	0
773	BMI	17	32189975	32296606	32089975	32396606	306631	0	1	0	0	0	0	0	1	1	0
774	BMI	17	34765369	35194664	34665369	35294664	629295	1	1	0	1	1	0	1	2	2	0
775	BMI	17	35438114	35738363	35338114	35838363	500249	1	0	0	0	1	0	0	0	1	0
776	BMI	17	39080393	39691913	38980393	39791913	811520	1	0	0	0	1	0	1	0	1	0
777	BMI	17	40366005	41681091	40266005	41781091	1515086	1	0	0	0	1	0	0	0	1	0
778	BMI	17	42032527	42417505	41932527	42517505	584978	1	1	0	0	1	0	0	1	1	0
779	BMI	17	43945416	44410631	43845416	44510631	665215	1	1	0	0	1	0	0	1	1	0
780	BMI	17	45880492	47253351	45780492	47353351	1572859	4	4	0	2	4	0	2	5	5	0
781	BMI	17	52864264	52955257	52764264	53055257	290993	1	1	0	0	1	0	0	1	1	0
782	BMI	17	53453548	53551782	53353548	53651782	298234	1	1	0	0	1	0	0	1	1	0
783	BMI	17	55288374	56214691	55188374	56314691	1126317	1	1	0	0	1	0	0	1	1	0
784	BMI	17	61574215	62033277	61474215	62133277	659062	1	1	0	0	1	0	0	1	1	0
785	BMI	17	65753415	66215967	65653415	66315967	662552	1	1	0	1	1	0	1	1	1	0
786	BMI	17	70707295	70763732	70607295	70863732	256437	0	0	0	0	0	0	0	0	0	0
787	BMI	17	71122152	71158122	71022152	71258122	235970	0	1	0	0	0	0	0	1	1	0
788	BMI	17	71732269	71773662	71632269	71873662	241393	1	1	0	0	1	0	0	1	1	0
789	BMI	17	73754829	74022323	73654829	74122323	467494	0	0	0	0	0	0	0	0	0	0
790	BMI	17	75678874	75765605	75578874	75865605	286731	1	1	0	0	1	0	0	1	1	1
791	BMI	17	76131860	76192651	76031860	76292651	260791	0	0	0	0	0	0	0	0	0	0
792	BMI	17	77766621	77856778	77666621	77956778	290157	0	0	0	0	0	0	0	0	0	0
793	BMI	17	78423429	79406556	78323429	79506556	1183127	3	1	0	1	3	0	3	2	3	0
794	BMI	17	79811366	80191817	79711366	80291817	580451	1	1	0	0	1	0	0	1	1	0
795	BMI	18	1776970	1916186	1676970	2016186	339216	1	1	0	0	1	0	0	1	1	0
796	BMI	18	2649882	2828102	2549882	2928102	378220	0	0	0	0	0	0	0	0	0	0
797	BMI	18	12848349	13224831	12748349	13324831	576482	1	1	0	0	1	0	0	1	1	0
798	BMI	18	20873156	21378989	20773156	21478989	705833	1	1	0	0	1	0	0	1	1	0
799	BMI	18	22130346	22536459	22030346	22636459	606113	1	1	0	0	1	0	0	1	1	0
800	BMI	18	23001714	23322780	22901714	23422780	521066	0	0	0	0	0	0	0	0	0	0
801	BMI	18	24453731	24827206	24353731	24927206	573475	1	0	0	1	1	0	1	1	1	1
802	BMI	18	25917521	26383510	25817521	26483510	665989	1	1	0	0	1	0	0	1	1	0
803	BMI	18	26953286	27233203	26853286	27333203	479917	1	0	0	0	1	0	1	0	1	1
804	BMI	18	31097035	31400532	30997035	31500532	503497	0	0	0	0	0	0	0	0	0	0
805	BMI	18	36063123	36361575	35963123	36461575	498452	0	0	0	0	0	0	0	0	0	0
806	BMI	18	37481015	37619939	37381015	37719939	338924	0	0	0	0	0	0	0	0	0	0
807	BMI	18	39467208	40176792	39367208	40276792	909584	0	0	0	0	0	0	0	0	0	0
808	BMI	18	40494937	41147697	40394937	41247697	852760	1	1	0	1	1	0	1	1	1	0
809	BMI	18	42637790	42971830	42537790	43071830	534040	0	0	0	0	0	0	0	0	0	0
810	BMI	18	44524493	44938404	44424493	45038404	613911	1	1	0	0	1	0	0	1	1	0
811	BMI	18	45879810	45946478	45779810	46046478	266668	1	1	0	0	1	0	0	1	1	0
812	BMI	18	46554482	46886205	46454482	46986205	531723	1	0	0	0	1	0	1	0	1	0
813	BMI	18	50165287	50636401	50065287	50736401	671114	1	0	0	0	1	0	1	0	1	1
814	BMI	18	52233088	52651941	52133088	52751941	618853	1	1	0	0	1	0	0	1	1	0
815	BMI	18	53149722	53743509	53049722	53843509	793787	0	0	0	0	0	0	0	0	0	0
816	BMI	18	56876228	56943439	56776228	57043439	267211	0	0	0	0	0	0	0	0	0	0
817	BMI	18	57565966	58836657	57465966	58936657	1470691	4	4	0	2	4	1	2	4	5	0
818	BMI	18	63199565	63589770	63099565	63689770	590205	1	0	0	0	1	0	1	0	1	0
819	BMI	18	69137987	69310047	69037987	69410047	372060	1	1	0	0	1	0	1	1	1	0
820	BMI	18	71893294	72059039	71793294	72159039	365745	1	1	0	0	1	0	0	1	1	0
821	BMI	18	73482636	73518619	73382636	73618619	235983	1	1	0	0	1	0	1	1	1	0
822	BMI	19	1795146	2351702	1695146	2451702	756556	2	3	0	0	2	0	0	3	4	0
823	BMI	19	2612842	2871953	2512842	2971953	459111	1	1	0	0	1	0	0	1	1	0
824	BMI	19	3945718	4509469	3845718	4609469	763751	2	2	0	0	2	0	1	2	2	1
825	BMI	19	5268055	5329422	5168055	5429422	261367	1	1	0	0	1	0	0	1	1	0
826	BMI	19	10751886	11278681	10651886	11378681	726795	1	1	0	0	1	0	0	1	1	1
827	BMI	19	12668898	13107828	12568898	13207828	638930	1	1	0	0	1	0	0	1	1	0
828	BMI	19	18144572	18986645	18044572	19086645	1042073	3	3	0	0	3	1	3	3	3	1
829	BMI	19	19220263	19869740	19120263	19969740	849477	1	1	0	0	1	0	0	1	1	0
830	BMI	19	30155033	31071005	30055033	31171005	1115972	3	3	0	0	3	0	1	3	3	0
831	BMI	19	32746380	32995845	32646380	33095845	449465	1	1	0	0	1	0	1	1	1	0
832	BMI	19	33778718	34426101	33678718	34526101	847383	2	2	0	0	2	0	1	2	2	0
833	BMI	19	37029969	37304494	36929969	37404494	474525	1	1	0	0	1	0	0	1	1	0
834	BMI	19	38545458	38925469	38445458	39025469	580011	1	1	0	0	1	0	0	1	1	0
835	BMI	19	45232161	45523877	45132161	45623877	491716	2	2	0	0	2	0	0	2	2	0
836	BMI	19	45734433	46507736	45634433	46607736	973303	1	1	0	1	1	0	1	2	2	0
837	BMI	19	47538181	47884463	47438181	47984463	546282	1	1	0	1	1	0	1	2	2	0
838	BMI	19	49529379	49689304	49429379	49789304	359925	1	1	0	0	1	0	1	1	2	1
839	BMI	19	50256985	50363585	50156985	50463585	306600	0	0	0	0	0	0	0	0	0	0
840	BMI	19	51107861	51157697	51007861	51257697	249836	1	1	0	0	1	0	0	1	1	0
841	BMI	19	51583616	51867045	51483616	51967045	483429	2	2	0	0	2	0	0	2	2	0
842	BMI	19	58167808	58524390	58067808	58624390	556582	0	0	0	0	0	0	0	0	0	0
843	BMI	20	6388310	6637234	6288310	6737234	448924	1	1	0	0	1	0	1	1	1	0
844	BMI	20	8961240	9133477	8861240	9233477	372237	1	1	0	0	1	0	0	1	1	0
845	BMI	20	9814706	9932364	9714706	10032364	317658	0	0	0	0	0	0	0	0	0	0
846	BMI	20	12319744	12716980	12219744	12816980	597236	1	1	0	0	1	0	0	1	1	0
847	BMI	20	15059678	15147150	14959678	15247150	287472	0	0	0	0	0	0	0	0	0	0
848	BMI	20	15752532	16010694	15652532	16110694	458162	2	2	0	0	2	0	0	2	2	0
849	BMI	20	16460637	16650695	16360637	16750695	390058	0	0	0	0	0	0	0	0	0	0
850	BMI	20	16970525	17280174	16870525	17380174	509649	1	1	0	0	1	0	1	1	1	0
851	BMI	20	24717794	29650462	24617794	29750462	5132668	1	1	0	0	1	0	0	1	1	0
852	BMI	20	30083621	31177986	29983621	31277986	1294365	1	1	0	0	1	0	0	1	1	0
853	BMI	20	32484400	32847767	32384400	32947767	563367	1	1	0	0	1	0	0	1	1	0
854	BMI	20	39238736	39323868	39138736	39423868	285132	0	0	0	0	0	0	0	0	0	0
855	BMI	20	41807005	42107003	41707005	42207003	499998	1	1	0	0	1	0	1	1	1	0
856	BMI	20	44842922	44930143	44742922	45030143	287221	1	1	0	0	1	0	1	1	1	0
857	BMI	20	45752362	45923539	45652362	46023539	371177	1	0	0	0	1	0	1	0	1	1
858	BMI	20	47257755	48660144	47157755	48760144	1602389	0	0	0	0	0	0	0	0	0	0
859	BMI	20	50254238	50479405	50154238	50579405	425167	0	0	0	0	0	0	0	0	0	0
860	BMI	20	50730131	51299985	50630131	51399985	769854	1	1	0	0	1	0	0	1	1	0
861	BMI	20	51691885	51923529	51591885	52023529	431644	2	2	0	0	2	0	0	2	2	0
862	BMI	20	53441234	53595620	53341234	53695620	354386	1	1	0	0	1	0	0	1	1	0
863	BMI	20	54142740	54692704	54042740	54792704	749964	1	1	0	1	1	0	1	1	1	0
864	BMI	20	55407013	55826638	55307013	55926638	619625	0	0	0	0	0	0	0	0	0	0
865	BMI	20	61915542	62811392	61815542	62911392	1095850	1	1	0	0	1	1	1	1	1	1
866	BMI	21	25096710	25219939	24996710	25319939	323229	1	1	0	0	1	0	0	1	1	0
867	BMI	21	30058283	30812118	29958283	30912118	953835	0	0	0	0	0	0	0	0	0	0
868	BMI	21	32499577	32667896	32399577	32767896	368319	1	1	0	0	1	0	0	1	1	0
869	BMI	21	33965444	34290882	33865444	34390882	525438	1	1	0	0	1	0	0	1	1	0
870	BMI	21	38664853	38974308	38564853	39074308	509455	1	1	0	0	1	0	1	1	1	0
871	BMI	21	40119930	40877030	40019930	40977030	957100	2	2	0	1	2	0	1	3	3	0
872	BMI	21	41390179	41510227	41290179	41610227	320048	1	0	0	0	1	0	1	0	1	0
873	BMI	21	42606524	42656617	42506524	42756617	250093	1	1	0	0	1	0	1	1	1	0
874	BMI	21	43898112	44021479	43798112	44121479	323367	1	1	0	0	1	0	0	1	1	0
875	BMI	21	46358017	46714549	46258017	46814549	556532	1	1	0	0	1	0	0	1	1	0
876	BMI	21	47772468	48056376	47672468	48156376	483908	1	1	0	0	1	0	0	1	1	0
877	BMI	22	18055062	18452188	17955062	18552188	597126	2	1	0	0	2	1	1	1	2	1
878	BMI	22	19988167	20203449	19888167	20303449	415282	0	0	0	0	0	0	0	0	0	0
879	BMI	22	23988477	24189443	23888477	24289443	400966	0	0	0	0	0	0	0	0	0	0
880	BMI	22	27565388	27634799	27465388	27734799	269411	0	0	0	0	0	0	0	0	0	0
881	BMI	22	35919931	35955898	35819931	36055898	235967	1	1	0	0	1	0	0	1	1	0
882	BMI	22	39624900	39959057	39524900	40059057	534157	1	1	0	0	1	0	0	1	1	0
883	BMI	22	40461419	41097032	40361419	41197032	835613	1	1	0	0	1	0	1	1	1	0
884	BMI	22	41558232	42493875	41458232	42593875	1135643	0	0	0	0	0	0	0	0	0	0
885	BMI	22	44323597	44412192	44223597	44512192	288595	1	0	0	1	1	0	1	1	1	1
886	BMI	22	48339030	48615988	48239030	48715988	476958	1	1	0	0	1	0	1	1	1	0
887	BMI	22	48851078	49099710	48751078	49199710	448632	1	1	0	0	1	1	1	1	1	0
888	BMI	22	49389183	49523878	49289183	49623878	334695	0	0	0	0	0	0	0	0	0	0
1	BFR	1	1524437	1778469	1424437	1878469	454032	2	2	0	0	2	0	1	2	2	0
2	BFR	1	2408834	2788713	2308834	2888713	579879	0	0	0	0	0	0	0	0	0	0
3	BFR	1	6481842	6909932	6381842	7009932	628090	1	1	0	0	1	0	0	1	1	0
4	BFR	1	7710624	7975638	7610624	8075638	465014	0	0	0	0	0	0	0	0	0	0
5	BFR	1	8352039	8951711	8252039	9051711	799672	1	1	0	0	1	0	0	1	1	0
6	BFR	1	10059872	10557251	9959872	10657251	697379	0	0	0	0	0	0	0	0	0	0
7	BFR	1	11825544	12106036	11725544	12206036	480492	1	0	0	0	1	0	1	0	1	0
8	BFR	1	16512391	17022159	16412391	17122159	709768	1	1	0	0	1	0	0	1	1	0
9	BFR	1	23185537	23831840	23085537	23931840	846303	1	1	0	0	1	0	0	1	1	0
10	BFR	1	29185093	29642290	29085093	29742290	657197	1	0	0	0	1	0	1	0	1	1
11	BFR	1	32052145	32349236	31952145	32449236	497091	1	1	0	0	1	0	0	1	1	0
12	BFR	1	33108135	33456305	33008135	33556305	548170	1	1	0	0	1	0	0	1	1	0
13	BFR	1	34248836	34640222	34148836	34740222	591386	0	0	0	0	0	0	0	0	0	0
14	BFR	1	36334315	36678610	36234315	36778610	544295	1	1	0	0	1	0	0	1	1	0
15	BFR	1	39550621	40089425	39450621	40189425	738804	1	0	0	0	1	0	1	0	1	1
16	BFR	1	42288685	43104113	42188685	43204113	1015428	1	1	0	0	1	0	0	1	1	0
17	BFR	1	45864695	46776759	45764695	46876759	1112064	1	1	0	0	1	0	0	1	1	0
18	BFR	1	47495612	47944812	47395612	48044812	649200	1	1	0	0	1	0	0	1	1	0
19	BFR	1	49212153	50641944	49112153	50741944	1629791	1	1	0	0	1	0	0	1	1	0
20	BFR	1	50873946	51346546	50773946	51446546	672600	0	0	0	0	0	0	0	0	0	0
21	BFR	1	54657854	54971649	54557854	55071649	513795	0	0	0	0	0	0	0	0	0	0
22	BFR	1	57779221	57881758	57679221	57981758	302537	0	0	0	0	0	0	0	0	0	0
23	BFR	1	62351600	62725767	62251600	62825767	574167	2	2	0	0	2	0	0	2	2	0
24	BFR	1	65892314	66643562	65792314	66743562	951248	1	1	0	0	1	0	0	1	1	0
25	BFR	1	72503151	73053723	72403151	73153723	750572	1	1	0	0	1	0	0	1	1	0
26	BFR	1	74860369	75656735	74760369	75756735	996366	1	1	0	0	1	0	1	1	1	1
27	BFR	1	76258371	76737514	76158371	76837514	679143	1	1	0	0	1	0	0	1	1	0
28	BFR	1	77550431	78742474	77450431	78842474	1392043	1	1	0	0	1	0	0	1	1	0
29	BFR	1	80749801	80900786	80649801	81000786	350985	1	1	0	0	1	0	0	1	1	0
30	BFR	1	82219877	82563290	82119877	82663290	543413	1	0	0	0	1	0	1	0	1	1
31	BFR	1	84173756	84730056	84073756	84830056	756300	0	0	0	0	0	0	0	0	0	0
32	BFR	1	86032290	86225741	85932290	86325741	393451	1	1	0	0	1	0	0	1	1	0
33	BFR	1	96621739	97509336	96521739	97609336	1087597	1	1	0	0	1	0	0	1	1	0
34	BFR	1	98067147	98562260	97967147	98662260	695113	1	1	0	0	1	0	0	1	1	0
35	BFR	1	100800092	101192993	100700092	101292993	592901	1	0	0	0	1	0	1	0	1	0
36	BFR	1	102391795	102815640	102291795	102915640	623845	1	1	0	0	1	0	0	1	1	0
37	BFR	1	103034844	103577395	102934844	103677395	742551	1	1	0	0	1	0	0	1	1	0
38	BFR	1	107490696	107668456	107390696	107768456	377760	1	1	0	0	1	0	0	1	1	0
39	BFR	1	109833187	110455433	109733187	110555433	822246	2	2	0	0	2	0	1	2	2	1
40	BFR	1	112133910	112357144	112033910	112457144	423234	1	1	0	0	1	0	1	1	1	0
41	BFR	1	112983078	113465939	112883078	113565939	682861	1	1	0	0	1	0	0	1	1	0
42	BFR	1	149815536	151581612	149715536	151681612	1966076	2	2	0	0	2	0	0	2	2	0
43	BFR	1	154975068	156615114	154875068	156715114	1840046	1	3	0	0	1	0	0	3	3	0
44	BFR	1	170644498	170899656	170544498	170999656	455158	1	1	0	0	1	0	0	1	1	0
45	BFR	1	173211316	175158072	173111316	175258072	2146756	1	1	0	0	1	0	0	1	1	0
46	BFR	1	176900392	178211194	176800392	178311194	1510802	1	1	0	1	1	0	1	1	1	0
47	BFR	1	184478818	184915130	184378818	185015130	636312	1	1	0	0	1	0	0	1	1	0
48	BFR	1	190036140	190920831	189936140	191020831	1084691	1	0	0	0	1	0	1	0	1	0
49	BFR	1	194780642	195198937	194680642	195298937	618295	1	1	0	0	1	0	0	1	1	0
50	BFR	1	198596613	198912797	198496613	199012797	516184	1	0	0	0	1	0	1	0	1	1
51	BFR	1	201740628	201919960	201640628	202019960	379332	1	1	0	0	1	0	0	1	1	0
52	BFR	1	203498514	203562733	203398514	203662733	264219	0	0	0	0	0	0	0	0	0	0
53	BFR	1	208643013	208733034	208543013	208833034	290021	1	0	0	0	1	0	1	0	1	1
54	BFR	1	209121467	209580380	209021467	209680380	658913	0	0	0	0	0	0	0	0	0	0
55	BFR	1	209863100	210533999	209763100	210633999	870899	1	1	0	0	1	0	0	1	1	0
56	BFR	1	213131477	213511231	213031477	213611231	579754	0	0	0	0	0	0	0	0	0	0
57	BFR	1	215139180	215499850	215039180	215599850	560670	1	1	0	0	1	0	0	1	1	0
58	BFR	1	219248660	220036527	219148660	220136527	987867	2	2	0	0	2	0	1	2	2	0
59	BFR	1	221909193	222263619	221809193	222363619	554426	0	0	0	0	0	0	0	0	0	0
60	BFR	1	230278291	230391954	230178291	230491954	313663	1	1	0	0	1	0	0	1	1	0
61	BFR	1	243047439	244025999	242947439	244125999	1178560	1	1	0	0	1	0	0	1	1	0
62	BFR	2	357794	923178	257794	1023178	765384	2	2	0	1	2	0	1	2	2	0
63	BFR	2	6072230	6305481	5972230	6405481	433251	0	0	0	0	0	0	0	0	0	0
64	BFR	2	11259067	11521549	11159067	11621549	462482	1	0	0	0	1	0	1	0	1	1
65	BFR	2	12820260	13067285	12720260	13167285	447025	0	0	0	0	0	0	0	0	0	0
66	BFR	2	13363381	13828117	13263381	13928117	664736	1	0	0	0	1	1	0	0	1	1
67	BFR	2	15288353	15722362	15188353	15822362	634009	0	0	0	0	0	0	0	0	0	0
68	BFR	2	16576164	16735432	16476164	16835432	359268	0	1	0	0	0	0	0	1	1	0
69	BFR	2	23869571	25630289	23769571	25730289	1960718	3	4	0	1	3	0	2	4	5	0
70	BFR	2	26910025	27202120	26810025	27302120	492095	1	1	0	0	1	0	1	1	1	0
71	BFR	2	28826355	29227955	28726355	29327955	601600	1	1	0	0	1	0	1	1	1	0
72	BFR	2	36564030	37192495	36464030	37292495	828465	1	1	0	0	1	0	0	1	1	0
73	BFR	2	40509154	40568793	40409154	40668793	259639	0	0	0	0	0	0	0	0	0	0
74	BFR	2	41405837	41961586	41305837	42061586	755749	1	1	0	0	1	0	1	1	1	0
75	BFR	2	42457866	43232356	42357866	43332356	974490	0	0	0	0	0	0	0	0	0	0
76	BFR	2	44389839	44894336	44289839	44994336	704497	0	0	0	0	0	0	0	0	0	0
77	BFR	2	46556927	47321333	46456927	47421333	964406	1	2	0	0	1	0	0	2	2	0
78	BFR	2	48292863	48809965	48192863	48909965	717102	0	0	0	0	0	0	0	0	0	0
79	BFR	2	49993572	50984726	49893572	51084726	1191154	1	0	0	0	1	0	1	0	1	1
80	BFR	2	54024626	54524239	53924626	54624239	699613	0	0	0	0	0	0	0	0	0	0
81	BFR	2	55016644	55491330	54916644	55591330	674686	1	1	0	0	1	0	0	1	1	0
82	BFR	2	56095994	56262272	55995994	56362272	366278	0	0	0	0	0	0	0	0	0	0
83	BFR	2	56602543	56668716	56502543	56768716	266173	0	0	0	0	0	0	0	0	0	0
84	BFR	2	58522385	59560035	58422385	59660035	1237650	3	2	0	0	3	0	1	2	3	0
85	BFR	2	60073393	60290318	59973393	60390318	416925	1	0	0	0	1	0	1	0	1	1
86	BFR	2	60577915	60774645	60477915	60874645	396730	0	1	0	0	0	0	0	1	1	0
87	BFR	2	62729297	63108161	62629297	63208161	578864	0	0	0	0	0	0	0	0	0	0
88	BFR	2	67712431	67975586	67612431	68075586	463155	1	1	0	0	1	0	0	1	1	0
89	BFR	2	69376215	69902047	69276215	70002047	725832	1	1	0	0	1	0	0	1	1	0
90	BFR	2	76148628	76546505	76048628	76646505	597877	0	0	0	0	0	0	0	0	0	0
91	BFR	2	86522519	86963607	86422519	87063607	641088	1	0	0	0	1	0	1	0	1	0
92	BFR	2	100576304	101158259	100476304	101258259	781955	1	1	0	0	1	0	0	1	1	0
93	BFR	2	103944744	104696491	103844744	104796491	951747	1	1	0	0	1	0	0	1	1	0
94	BFR	2	105253184	106023718	105153184	106123718	970534	0	1	0	0	0	0	0	1	1	0
95	BFR	2	107355248	107624213	107255248	107724213	468965	1	1	0	0	1	0	0	1	1	1
96	BFR	2	109917804	110099175	109817804	110199175	381371	1	1	0	0	1	0	0	1	1	0
97	BFR	2	112852718	113346911	112752718	113446911	694193	0	0	0	0	0	0	0	0	0	0
98	BFR	2	131769237	132161161	131669237	132261161	591924	0	0	0	0	0	0	0	0	0	0
99	BFR	2	133405876	133638721	133305876	133738721	432845	1	1	0	0	1	0	0	1	1	0
100	BFR	2	135347691	136873549	135247691	136973549	1725858	1	0	0	0	1	1	0	0	1	0
101	BFR	2	142629258	143123821	142529258	143223821	694563	0	0	0	0	0	0	0	0	0	0
102	BFR	2	143900995	144139978	143800995	144239978	438983	0	0	0	0	0	0	0	0	0	0
103	BFR	2	145870923	146263908	145770923	146363908	592985	0	0	0	0	0	0	0	0	0	0
104	BFR	2	147661458	148072232	147561458	148172232	610774	1	1	0	0	1	0	1	1	1	0
105	BFR	2	151269739	151706273	151169739	151806273	636534	0	0	0	0	0	0	0	0	0	0
106	BFR	2	154837097	155209278	154737097	155309278	572181	0	0	0	0	0	0	0	0	0	0
107	BFR	2	156421387	157298587	156321387	157398587	1077200	0	0	0	0	0	0	0	0	0	0
108	BFR	2	157797520	158166389	157697520	158266389	568869	0	0	0	0	0	0	0	0	0	0
109	BFR	2	159159073	159654244	159059073	159754244	695171	1	1	0	0	1	0	0	1	1	0
110	BFR	2	160881113	161355272	160781113	161455272	674159	1	1	0	0	1	0	0	1	1	0
111	BFR	2	162403778	162855198	162303778	162955198	651420	0	0	0	0	0	0	0	0	0	0
112	BFR	2	165205260	165876257	165105260	165976257	870997	1	1	0	0	1	0	0	1	1	0
113	BFR	2	166087144	166414114	165987144	166514114	526970	1	1	0	0	1	0	0	1	1	0
114	BFR	2	169224341	169500711	169124341	169600711	476370	1	0	0	0	1	0	1	0	1	1
115	BFR	2	171570488	171837164	171470488	171937164	466676	1	1	0	0	1	0	0	1	1	0
116	BFR	2	172520642	172948346	172420642	173048346	627704	1	1	0	0	1	0	0	1	1	0
117	BFR	2	174930795	175460937	174830795	175560937	730142	0	0	0	0	0	0	0	0	0	0
118	BFR	2	176083728	176636888	175983728	176736888	753160	0	0	0	0	0	0	0	0	0	0
119	BFR	2	181241616	181627195	181141616	181727195	585579	1	1	0	0	1	0	1	1	1	0
120	BFR	2	182390455	182778704	182290455	182878704	588249	0	0	0	0	0	0	0	0	0	0
121	BFR	2	193703278	194507828	193603278	194607828	1004550	1	1	0	0	1	0	0	1	1	0
122	BFR	2	198143381	198395099	198043381	198495099	451718	1	1	0	0	1	1	0	1	1	0
123	BFR	2	202867453	203216422	202767453	203316422	548969	0	0	0	0	0	0	0	0	0	0
124	BFR	2	203617139	204493651	203517139	204593651	1076512	1	1	0	0	1	0	0	1	1	0
125	BFR	2	205262693	206250056	205162693	206350056	1187363	1	2	0	0	1	0	0	2	2	0
126	BFR	2	211907289	212344135	211807289	212444135	636846	2	2	0	0	2	0	0	2	2	0
127	BFR	2	213185211	213544462	213085211	213644462	559251	1	1	0	0	1	0	0	1	1	1
128	BFR	2	217575286	217714948	217475286	217814948	339662	0	0	0	0	0	0	0	0	0	0
129	BFR	2	226676318	227376672	226576318	227476672	900354	1	1	0	0	1	0	0	1	1	0
130	BFR	2	228811778	229227863	228711778	229327863	616085	1	1	0	0	1	0	0	1	1	0
131	BFR	2	230538960	230918849	230438960	231018849	579889	1	1	0	0	1	0	0	1	1	0
132	BFR	2	232555193	232791948	232455193	232891948	436755	0	0	0	0	0	0	0	0	0	0
133	BFR	2	236655526	236827263	236555526	236927263	371737	0	0	0	0	0	0	0	0	0	0
134	BFR	2	238817330	239036416	238717330	239136416	419086	1	0	0	0	1	0	1	0	1	1
135	BFR	2	241955701	242204978	241855701	242304978	449277	1	0	0	0	1	0	0	0	1	0
136	BFR	3	9958874	10284828	9858874	10384828	525954	0	0	0	0	0	0	0	0	0	0
137	BFR	3	12027240	13046519	11927240	13146519	1219279	3	3	0	0	3	1	1	3	3	0
138	BFR	3	15443233	15973651	15343233	16073651	730418	0	0	0	0	0	0	0	0	0	0
139	BFR	3	18514368	18922974	18414368	19022974	608606	1	1	0	0	1	0	0	1	1	0
140	BFR	3	25076680	25758338	24976680	25858338	881658	0	0	0	0	0	0	0	0	0	0
141	BFR	3	27297816	27574770	27197816	27674770	476954	0	0	0	0	0	0	0	0	0	0
142	BFR	3	30005798	30188747	29905798	30288747	382949	0	0	0	0	0	0	0	0	0	0
143	BFR	3	31277533	31528128	31177533	31628128	450595	1	1	0	0	1	0	0	1	1	0
144	BFR	3	35295919	35913637	35195919	36013637	817718	1	1	0	0	1	0	0	1	1	0
145	BFR	3	41160224	41559596	41060224	41659596	599372	1	1	0	0	1	0	0	1	1	0
146	BFR	3	42280035	42565132	42180035	42665132	485097	1	1	0	0	1	0	1	1	1	0
147	BFR	3	43880640	46012694	43780640	46112694	2332054	2	1	0	0	2	0	0	1	2	0
148	BFR	3	46715846	47063910	46615846	47163910	548064	0	1	0	0	0	0	0	1	1	0
149	BFR	3	48451307	51189527	48351307	51289527	2938220	2	2	0	0	2	0	1	2	2	0
150	BFR	3	53740699	54031772	53640699	54131772	491073	1	0	0	0	1	0	0	0	1	0
151	BFR	3	55486348	55626065	55386348	55726065	339717	1	1	0	0	1	0	0	1	1	1
152	BFR	3	61063868	61348284	60963868	61448284	484416	1	1	0	0	1	0	1	1	1	0
153	BFR	3	62394160	62586099	62294160	62686099	391939	0	0	0	0	0	0	0	0	0	0
154	BFR	3	64680587	65313754	64580587	65413754	833167	1	1	0	0	1	0	0	1	1	0
155	BFR	3	66293093	66543696	66193093	66643696	450603	0	0	0	0	0	0	0	0	0	0
156	BFR	3	70449028	71074194	70349028	71174194	825166	1	1	0	0	1	0	0	1	1	0
157	BFR	3	71284450	71740436	71184450	71840436	655986	1	1	0	0	1	0	0	1	1	0
158	BFR	3	73304713	73386467	73204713	73486467	281754	1	1	0	0	1	0	0	1	1	1
159	BFR	3	81519861	82097314	81419861	82197314	777453	0	1	0	0	0	0	0	1	1	0
160	BFR	3	82363842	82898168	82263842	82998168	734326	0	0	0	0	0	0	0	0	0	0
161	BFR	3	83557171	84776802	83457171	84876802	1419631	1	0	0	0	1	0	0	0	1	0
162	BFR	3	85428726	86498562	85328726	86598562	1269836	1	1	0	0	1	0	0	1	1	0
163	BFR	3	87856639	90503193	87756639	90603193	2846554	1	1	0	0	1	0	0	1	1	0
164	BFR	3	93505756	94593959	93405756	94693959	1288203	1	1	0	0	1	0	1	1	1	0
165	BFR	3	99053815	100048318	98953815	100148318	1194503	0	0	0	0	0	0	0	0	0	0
166	BFR	3	100842136	101382147	100742136	101482147	740011	1	1	0	0	1	0	1	1	1	0
167	BFR	3	104365335	104828597	104265335	104928597	663262	1	1	0	0	1	0	0	1	1	0
168	BFR	3	107811037	108378161	107711037	108478161	767124	0	0	0	0	0	0	0	0	0	0
169	BFR	3	114282615	114679536	114182615	114779536	596921	0	1	0	0	0	0	0	1	1	0
170	BFR	3	122870545	123414202	122770545	123514202	743657	2	2	0	0	2	0	1	2	2	0
171	BFR	3	131406140	132002082	131306140	132102082	795942	2	1	0	0	2	1	1	1	3	0
172	BFR	3	135777518	136577786	135677518	136677786	1000268	1	0	0	0	1	0	0	0	1	0
173	BFR	3	137871893	138287678	137771893	138387678	615785	1	1	0	0	1	0	0	1	1	0
174	BFR	3	141033481	141404532	140933481	141504532	571051	1	1	0	0	1	0	1	1	1	0
175	BFR	3	143697002	143973336	143597002	144073336	476334	0	0	0	0	0	0	0	0	0	0
176	BFR	3	146973383	147359962	146873383	147459962	586579	1	1	0	0	1	0	1	1	1	1
177	BFR	3	147629066	147942164	147529066	148042164	513098	1	1	0	0	1	0	0	1	1	0
178	BFR	3	148637771	148884471	148537771	148984471	446700	0	0	0	0	0	0	0	0	0	0
179	BFR	3	149833482	150224360	149733482	150324360	590878	1	1	0	0	1	0	0	1	1	0
180	BFR	3	153096270	154151381	152996270	154251381	1255111	1	1	0	0	1	0	0	1	1	0
181	BFR	3	156151372	156483129	156051372	156583129	531757	0	0	0	0	0	0	0	0	0	0
182	BFR	3	157641204	158269154	157541204	158369154	827950	0	0	0	0	0	0	0	0	0	0
183	BFR	3	163987917	164480826	163887917	164580826	692909	1	1	0	0	1	0	0	1	1	0
184	BFR	3	170378264	170817164	170278264	170917164	638900	1	1	0	0	1	0	1	1	1	0
185	BFR	3	171759281	172004083	171659281	172104083	444802	2	1	0	0	2	1	1	1	2	1
186	BFR	3	173020473	173219485	172920473	173319485	399012	1	1	0	0	1	0	1	1	1	0
187	BFR	3	173487162	173894842	173387162	173994842	607680	1	0	0	0	1	0	1	0	1	1
188	BFR	3	176271257	176407987	176171257	176507987	336730	0	0	0	0	0	0	0	0	0	0
189	BFR	3	182645997	182910050	182545997	183010050	464053	0	0	0	0	0	0	0	0	0	0
190	BFR	3	183311997	183735286	183211997	183835286	623289	1	0	0	0	1	0	0	0	1	0
191	BFR	3	185218523	185895599	185118523	185995599	877076	1	0	0	1	1	0	1	1	1	0
192	BFR	3	195944531	196314211	195844531	196414211	569680	0	0	0	0	0	0	0	0	0	0
193	BFR	3	196757073	197068673	196657073	197168673	511600	0	1	0	0	0	0	0	1	1	0
194	BFR	4	695912	1019672	595912	1119672	523760	2	1	0	0	2	0	0	1	2	1
195	BFR	4	2802204	3484212	2702204	3584212	882008	0	0	0	0	0	0	0	0	0	0
196	BFR	4	4990298	5010193	4890298	5110193	219895	1	1	0	0	1	0	0	1	1	0
197	BFR	4	17783592	18049216	17683592	18149216	465624	0	0	0	0	0	0	0	0	0	0
198	BFR	4	18266449	18635830	18166449	18735830	569381	1	1	0	0	1	0	0	1	1	0
199	BFR	4	19062569	19651253	18962569	19751253	788684	0	0	0	0	0	0	0	0	0	0
200	BFR	4	19988130	20322745	19888130	20422745	534615	1	1	0	0	1	0	0	1	1	0
201	BFR	4	21696244	22047738	21596244	22147738	551494	1	1	0	0	1	0	0	1	1	0
202	BFR	4	23874050	24277125	23774050	24377125	603075	1	1	0	0	1	0	1	1	2	0
203	BFR	4	25111387	25453522	25011387	25553522	542135	1	1	0	0	1	0	0	1	1	0
204	BFR	4	26233577	26465449	26133577	26565449	431872	1	1	0	0	1	0	0	1	1	0
205	BFR	4	28247565	28764532	28147565	28864532	716967	1	1	0	0	1	0	0	1	1	0
206	BFR	4	31053220	31253114	30953220	31353114	399894	1	1	0	0	1	0	1	1	1	0
207	BFR	4	34718197	35150218	34618197	35250218	632021	0	0	0	0	0	0	0	0	0	0
208	BFR	4	38556399	38768291	38456399	38868291	411892	0	0	0	0	0	0	0	0	0	0
209	BFR	4	44916027	45690489	44816027	45790489	974462	1	1	0	1	1	0	1	1	1	0
210	BFR	4	48560383	53103892	48460383	53203892	4743509	0	0	0	0	0	0	0	0	0	0
211	BFR	4	55322701	55760556	55222701	55860556	637855	0	0	0	0	0	0	0	0	0	0
212	BFR	4	56034082	56540196	55934082	56640196	706114	1	1	0	0	1	0	0	1	1	0
213	BFR	4	67635269	68457403	67535269	68557403	1022134	1	1	0	0	1	0	0	1	1	0
214	BFR	4	73257284	73630736	73157284	73730736	573452	1	1	0	0	1	0	0	1	1	0
215	BFR	4	78625435	78980272	78525435	79080272	554837	0	1	0	0	0	0	0	1	1	0
216	BFR	4	80374386	80984670	80274386	81084670	810284	0	1	0	0	0	0	0	1	1	0
217	BFR	4	83090345	83370427	82990345	83470427	480082	0	0	0	0	0	0	0	0	0	0
218	BFR	4	89104065	89255485	89004065	89355485	351420	1	1	0	0	1	0	1	1	1	0
219	BFR	4	89481366	90126051	89381366	90226051	844685	1	2	0	0	1	0	1	2	2	0
220	BFR	4	95850492	96181408	95750492	96281408	530916	1	1	0	0	1	0	0	1	1	0
221	BFR	4	99994405	100487588	99894405	100587588	693183	1	1	0	0	1	0	0	1	1	0
222	BFR	4	102004130	103534557	101904130	103634557	1730427	1	1	0	0	1	0	0	1	1	0
223	BFR	4	130593382	130952308	130493382	131052308	558926	1	1	0	0	1	0	0	1	1	0
224	BFR	4	136836192	137330404	136736192	137430404	694212	1	1	0	0	1	0	1	1	1	0
225	BFR	4	140643064	141023944	140543064	141123944	580880	1	1	0	0	1	0	0	1	1	0
226	BFR	4	145691850	146177694	145591850	146277694	685844	1	0	0	0	1	1	0	0	1	1
227	BFR	4	147165756	147598395	147065756	147698395	632639	0	0	0	0	0	0	0	0	0	0
228	BFR	4	152784669	153006697	152684669	153106697	422028	0	0	0	0	0	0	0	0	0	0
229	BFR	4	161848256	162163056	161748256	162263056	514800	0	0	0	0	0	0	0	0	0	0
230	BFR	4	164265052	164501880	164165052	164601880	436828	1	1	0	0	1	0	0	1	1	0
231	BFR	5	76961	409760	-23039	509760	532799	0	0	0	0	0	0	0	0	0	0
232	BFR	5	3488462	3604555	3388462	3704555	316093	0	0	0	0	0	0	0	0	0	0
233	BFR	5	38723810	38801367	38623810	38901367	277557	0	0	0	0	0	0	0	0	0	0
234	BFR	5	42811923	43256189	42711923	43356189	644266	1	1	0	0	1	0	0	1	1	0
235	BFR	5	50165147	51279859	50065147	51379859	1314712	0	0	0	0	0	0	0	0	0	0
236	BFR	5	52665731	53510501	52565731	53610501	1044770	1	1	0	0	1	1	0	1	1	0
237	BFR	5	55763405	55827558	55663405	55927558	264153	1	1	0	0	1	0	0	1	1	1
238	BFR	5	58902233	59562579	58802233	59662579	860346	0	1	0	0	0	0	0	1	1	0
239	BFR	5	62537479	63150514	62437479	63250514	813035	1	1	0	0	1	0	0	1	1	0
240	BFR	5	63808696	64646846	63708696	64746846	1038150	1	1	0	0	1	0	1	1	1	1
241	BFR	5	65954762	66222386	65854762	66322386	467624	1	1	0	0	1	0	1	1	1	0
242	BFR	5	67632194	67729819	67532194	67829819	297625	1	1	0	0	1	0	1	1	1	0
243	BFR	5	74242002	75283193	74142002	75383193	1241191	2	1	0	0	2	0	2	1	2	0
244	BFR	5	77284789	77621877	77184789	77721877	537088	1	1	0	0	1	0	1	1	2	1
245	BFR	5	80651309	81062548	80551309	81162548	611239	0	0	0	0	0	0	0	0	0	0
246	BFR	5	82547731	82947736	82447731	83047736	600005	1	1	0	0	1	0	0	1	1	0
247	BFR	5	86508346	86984530	86408346	87084530	676184	1	1	0	0	1	0	0	1	1	0
248	BFR	5	87433204	88296994	87333204	88396994	1063790	3	3	0	0	3	0	1	3	3	0
249	BFR	5	92184038	92632106	92084038	92732106	648068	1	1	0	0	1	0	0	1	1	0
250	BFR	5	93963999	94250369	93863999	94350369	486370	0	1	0	0	0	0	0	1	1	0
251	BFR	5	95310479	96404979	95210479	96504979	1294500	2	2	0	2	2	0	2	3	3	0
252	BFR	5	102713209	102854021	102613209	102954021	340812	0	0	0	0	0	0	0	0	0	0
253	BFR	5	103671867	104119148	103571867	104219148	647281	0	1	0	0	0	0	0	1	1	0
254	BFR	5	107265051	107966109	107165051	108066109	901058	1	1	0	0	1	0	0	1	1	0
255	BFR	5	112197637	112623031	112097637	112723031	625394	0	1	0	0	0	0	0	1	1	0
256	BFR	5	119198830	119515958	119098830	119615958	517128	1	1	0	0	1	1	0	1	2	0
257	BFR	5	124139761	124471522	124039761	124571522	531761	1	0	0	0	1	0	1	0	1	1
258	BFR	5	127189916	128010398	127089916	128110398	1020482	1	1	0	0	1	0	1	1	1	0
259	BFR	5	133792693	134065769	133692693	134165769	473076	1	0	0	0	1	0	1	0	1	1
260	BFR	5	138867210	139154762	138767210	139254762	487552	1	0	0	0	1	0	1	0	1	0
261	BFR	5	142620526	142799811	142520526	142899811	379285	1	1	0	0	1	0	0	1	1	1
262	BFR	5	144236467	144695279	144136467	144795279	658812	0	0	0	0	0	0	0	0	0	0
263	BFR	5	152170129	153726602	152070129	153826602	1756473	3	3	0	0	3	0	0	3	3	0
264	BFR	5	157662021	158100424	157562021	158200424	638403	2	2	0	0	2	0	1	2	2	0
265	BFR	5	164341692	164747528	164241692	164847528	605836	0	0	0	0	0	0	0	0	0	0
266	BFR	5	165674398	165856385	165574398	165956385	381987	1	0	0	0	1	0	1	0	1	1
267	BFR	5	170202984	170747417	170102984	170847417	744433	1	1	0	0	1	0	1	1	1	0
268	BFR	5	173221554	173458722	173121554	173558722	437168	0	0	0	0	0	0	0	0	0	0
269	BFR	5	176131444	176185395	176031444	176285395	253951	0	0	0	0	0	0	0	0	0	0
270	BFR	5	178911331	179347797	178811331	179447797	636466	1	1	0	0	1	0	0	1	1	0
271	BFR	5	179581752	179621807	179481752	179721807	240055	1	1	0	0	1	0	0	1	1	0
272	BFR	6	1921848	2208409	1821848	2308409	486561	0	0	0	0	0	0	0	0	0	0
273	BFR	6	11913045	12187754	11813045	12287754	474709	1	1	0	0	1	0	1	1	1	0
274	BFR	6	12947573	13294488	12847573	13394488	546915	1	1	0	0	1	0	1	1	1	0
275	BFR	6	15271167	15694245	15171167	15794245	623078	0	0	0	0	0	0	0	0	0	0
276	BFR	6	20417976	21031435	20317976	21131435	813459	1	0	0	0	1	0	1	0	1	0
277	BFR	6	23666836	23909796	23566836	24009796	442960	0	0	0	0	0	0	0	0	0	0
278	BFR	6	24559007	24948101	24459007	25048101	589094	1	1	0	0	1	0	0	1	1	0
279	BFR	6	25540718	27740110	25440718	27840110	2399392	1	2	0	0	1	0	0	2	2	0
280	BFR	6	28048443	28394650	27948443	28494650	546207	0	1	0	0	0	0	0	1	1	0
281	BFR	6	33486366	35800666	33386366	35900666	2514300	2	2	0	0	2	0	2	2	3	0
282	BFR	6	39815570	40410651	39715570	40510651	795081	1	1	0	0	1	0	0	1	1	0
283	BFR	6	42456581	42818587	42356581	42918587	562006	0	0	0	0	0	0	0	0	0	0
284	BFR	6	43756863	43765533	43656863	43865533	208670	1	1	0	0	1	0	0	1	1	0
285	BFR	6	46299189	46570783	46199189	46670783	471594	1	0	0	0	1	0	1	0	1	1
286	BFR	6	50119856	52004363	50019856	52104363	2084507	1	1	0	0	1	0	1	1	1	0
287	BFR	6	52215788	52437025	52115788	52537025	421237	0	0	0	0	0	0	0	0	0	0
288	BFR	6	54836613	55319578	54736613	55419578	682965	1	1	0	0	1	0	1	1	1	0
289	BFR	6	66671175	67033683	66571175	67133683	562508	1	1	0	0	1	0	0	1	1	0
290	BFR	6	69544628	70033013	69444628	70133013	688385	0	1	0	0	0	0	0	1	1	0
291	BFR	6	73655333	73781601	73555333	73881601	326268	1	1	0	0	1	0	1	1	1	1
292	BFR	6	75605445	75834971	75505445	75934971	429526	1	1	0	0	1	0	0	1	1	0
293	BFR	6	79316046	79857900	79216046	79957900	741854	0	0	0	0	0	0	0	0	0	0
294	BFR	6	80066262	80543539	79966262	80643539	677277	1	1	0	0	1	0	0	1	1	0
295	BFR	6	83268315	83546026	83168315	83646026	477711	1	1	0	0	1	0	0	1	1	0
296	BFR	6	85209692	85520951	85109692	85620951	511259	0	0	0	0	0	0	0	0	0	0
297	BFR	6	90019666	90376890	89919666	90476890	557224	0	0	0	0	0	0	0	0	0	0
298	BFR	6	97467591	98893952	97367591	98993952	1626361	1	1	0	0	1	0	0	1	1	0
299	BFR	6	100600097	100629461	100500097	100729461	229364	1	1	0	0	1	0	0	1	1	0
300	BFR	6	104560623	105585118	104460623	105685118	1224495	1	1	0	0	1	0	0	1	1	0
301	BFR	6	108712897	109035704	108612897	109135704	522807	1	1	0	0	1	0	1	1	1	0
302	BFR	6	111415994	112418460	111315994	112518460	1202466	1	1	0	0	1	0	1	1	1	0
303	BFR	6	119448154	119686385	119348154	119786385	438231	0	0	0	0	0	0	0	0	0	0
304	BFR	6	119962129	120338116	119862129	120438116	575987	1	0	0	0	1	0	0	0	1	0
305	BFR	6	126490939	127529780	126390939	127629780	1238841	2	2	0	0	2	0	0	2	2	0
306	BFR	6	129302571	129591080	129202571	129691080	488509	0	0	0	0	0	0	0	0	0	0
307	BFR	6	130091989	130260363	129991989	130360363	368374	1	1	0	0	1	0	0	1	1	0
308	BFR	6	131770803	131981065	131670803	132081065	410262	1	1	0	0	1	0	1	1	1	1
309	BFR	6	134836588	135021228	134736588	135121228	384640	1	1	0	0	1	0	0	1	1	0
310	BFR	6	141121217	141449332	141021217	141549332	528115	1	1	0	0	1	0	0	1	1	0
311	BFR	6	143086596	143328871	142986596	143428871	442275	1	0	0	0	1	1	0	0	1	0
312	BFR	6	150608138	150637346	150508138	150737346	229208	0	0	0	0	0	0	0	0	0	0
313	BFR	6	153258876	153541850	153158876	153641850	482974	1	1	0	0	1	0	1	1	1	1
314	BFR	6	154193108	154461822	154093108	154561822	468714	1	1	0	0	1	0	0	1	1	0
315	BFR	6	160630122	160991798	160530122	161091798	561676	0	0	0	0	0	0	0	0	0	0
316	BFR	7	1792546	2326286	1692546	2426286	733740	1	1	0	0	1	0	0	1	1	0
317	BFR	7	2702629	3181526	2602629	3281526	678897	2	2	0	0	2	0	0	2	2	0
318	BFR	7	5195444	5274252	5095444	5374252	278808	0	0	0	0	0	0	0	0	0	0
319	BFR	7	6374859	6887311	6274859	6987311	712452	0	0	0	0	0	0	0	0	0	0
320	BFR	7	14275432	14384334	14175432	14484334	308902	1	1	0	0	1	0	0	1	1	0
321	BFR	7	18161636	18438997	18061636	18538997	477361	1	1	0	0	1	0	0	1	1	0
322	BFR	7	21359443	21681775	21259443	21781775	522332	1	0	0	1	0	0	1	1	1	0
323	BFR	7	26956879	27388060	26856879	27488060	631181	1	0	0	0	1	0	1	0	1	0
324	BFR	7	32222171	32735836	32122171	32835836	713665	1	1	0	0	1	0	0	1	1	0
325	BFR	7	38862911	39621416	38762911	39721416	958505	0	1	0	0	0	0	0	1	1	0
326	BFR	7	40124137	40480059	40024137	40580059	555922	0	0	0	0	0	0	0	0	0	0
327	BFR	7	44598026	44941538	44498026	45041538	543512	1	1	0	0	1	0	0	1	1	0
328	BFR	7	49295013	49633212	49195013	49733212	538199	0	0	0	0	0	0	0	0	0	0
329	BFR	7	50256714	50866713	50156714	50966713	809999	1	1	0	0	1	0	0	1	2	0
330	BFR	7	67103825	67396356	67003825	67496356	492531	0	0	0	0	0	0	0	0	0	0
331	BFR	7	68914941	70106569	68814941	70206569	1391628	2	2	0	0	2	0	2	2	2	1
332	BFR	7	71391158	72033332	71291158	72133332	842174	0	0	0	0	0	0	0	0	0	0
333	BFR	7	73486007	73673643	73386007	73773643	387636	0	0	0	0	0	0	0	0	0	0
334	BFR	7	74063864	74570908	73963864	74670908	707044	1	1	0	0	1	0	0	1	1	0
335	BFR	7	74890855	75200523	74790855	75300523	509668	1	1	0	0	1	0	0	1	1	0
336	BFR	7	76447155	76829766	76347155	76929766	582611	1	0	0	0	1	0	1	0	1	1
337	BFR	7	77160920	77838642	77060920	77938642	877722	2	0	0	0	2	0	1	0	2	0
338	BFR	7	78094640	78176624	77994640	78276624	281984	1	1	0	0	1	0	0	1	1	0
339	BFR	7	93968663	94190890	93868663	94290890	422227	1	0	0	0	1	0	1	0	1	0
340	BFR	7	95039999	95331770	94939999	95431770	491771	0	0	0	0	0	0	0	0	0	0
341	BFR	7	98799551	99578167	98699551	99678167	978616	1	1	0	1	1	0	1	1	1	0
342	BFR	7	103398483	103547135	103298483	103647135	348652	1	1	0	0	1	0	0	1	1	0
343	BFR	7	104556251	105193051	104456251	105293051	836800	0	0	0	0	0	0	0	0	0	0
344	BFR	7	112727000	113735036	112627000	113835036	1208036	1	1	0	0	1	0	0	1	1	0
345	BFR	7	114173096	114647847	114073096	114747847	674751	0	1	0	0	0	0	0	1	1	0
346	BFR	7	121937298	122020759	121837298	122120759	283461	1	1	0	0	1	0	0	1	1	0
347	BFR	7	130422934	130468190	130322934	130568190	245256	1	1	0	1	1	0	1	1	1	0
348	BFR	7	150498045	150663484	150398045	150763484	365439	1	1	0	0	1	0	1	1	1	0
349	BFR	7	157902717	158048866	157802717	158148866	346149	0	0	0	0	0	0	0	0	0	0
350	BFR	8	983458	1161481	883458	1261481	378023	0	0	0	0	0	0	0	0	0	0
351	BFR	8	4758961	4865782	4658961	4965782	306821	0	0	0	0	0	0	0	0	0	0
352	BFR	8	9159618	10436432	9059618	10536432	1476814	1	0	0	0	1	0	1	0	1	0
353	BFR	8	14041437	14434181	13941437	14534181	592744	0	0	0	0	0	0	0	0	0	0
354	BFR	8	17689483	18151249	17589483	18251249	661766	1	0	0	0	1	0	1	0	1	1
355	BFR	8	21766101	21997738	21666101	22097738	431637	1	1	0	0	1	0	0	1	1	0
356	BFR	8	23206524	23477497	23106524	23577497	470973	1	1	0	0	1	0	0	1	1	0
357	BFR	8	25558615	25780470	25458615	25880470	421855	0	0	0	0	0	0	0	0	0	0
358	BFR	8	27068852	27328127	26968852	27428127	459275	0	0	0	0	0	0	0	0	0	0
359	BFR	8	27922867	28068058	27822867	28168058	345191	1	0	0	0	1	0	1	0	1	1
360	BFR	8	30621226	31030080	30521226	31130080	608854	1	1	0	0	1	0	0	1	1	0
361	BFR	8	60476691	61032713	60376691	61132713	756022	0	0	0	0	0	0	0	0	0	0
362	BFR	8	64385745	64751095	64285745	64851095	565350	0	0	0	0	0	0	0	0	0	0
363	BFR	8	67583681	68108283	67483681	68208283	724602	0	0	0	0	0	0	0	0	0	0
364	BFR	8	73300981	73726587	73200981	73826587	625606	1	1	0	0	1	0	1	1	1	0
365	BFR	8	76168870	77471078	76068870	77571078	1502208	3	2	0	0	3	1	2	2	3	0
366	BFR	8	78635438	79064053	78535438	79164053	628615	0	0	0	0	0	0	0	0	0	0
367	BFR	8	81274305	81473495	81174305	81573495	399190	1	0	0	1	1	0	1	1	1	0
368	BFR	8	87231559	87562330	87131559	87662330	530771	0	0	0	0	0	0	0	0	0	0
369	BFR	8	91688072	92077568	91588072	92177568	589496	1	1	0	0	1	0	0	1	1	0
370	BFR	8	93029914	93474544	92929914	93574544	644630	1	1	0	0	1	0	1	1	1	1
371	BFR	8	106198129	106508901	106098129	106608901	510772	1	1	0	0	1	0	0	1	1	0
372	BFR	8	112112222	112607963	112012222	112707963	695741	0	0	0	0	0	0	0	0	0	0
373	BFR	8	116449100	117132729	116349100	117232729	883629	1	1	0	0	1	0	1	1	1	0
374	BFR	8	126138197	126533955	126038197	126633955	595758	2	2	0	0	2	0	0	2	2	0
375	BFR	8	128011021	128197431	127911021	128297431	386410	1	0	0	1	1	0	1	1	1	1
376	BFR	8	132623300	132882287	132523300	132982287	458987	0	0	0	0	0	0	0	0	0	0
377	BFR	8	142611211	142677833	142511211	142777833	266622	1	1	0	0	1	0	0	1	1	0
378	BFR	8	143262903	143903291	143162903	144003291	840388	2	2	0	0	2	0	0	2	2	0
379	BFR	8	144800420	145001617	144700420	145101617	401197	1	1	0	0	1	0	0	1	1	0
380	BFR	9	1480932	1792147	1380932	1892147	511215	0	0	0	0	0	0	0	0	0	0
381	BFR	9	3925623	3980787	3825623	4080787	255164	1	1	0	0	1	0	0	1	1	0
382	BFR	9	10918767	12013289	10818767	12113289	1294522	0	0	0	0	0	0	0	0	0	0
383	BFR	9	14064741	14807729	13964741	14907729	942988	1	1	0	0	1	0	1	1	2	0
384	BFR	9	15354309	16101161	15254309	16201161	946852	2	2	0	0	2	1	0	2	2	0
385	BFR	9	16356319	16925009	16256319	17025009	768690	2	2	0	0	2	0	0	2	2	0
386	BFR	9	19902822	20037628	19802822	20137628	334806	0	0	0	0	0	0	0	0	0	0
387	BFR	9	23106895	23308830	23006895	23408830	401935	1	0	0	0	1	0	0	0	1	1
388	BFR	9	27748698	27946742	27648698	28046742	398044	0	0	0	0	0	0	0	0	0	0
389	BFR	9	28347256	28516764	28247256	28616764	369508	1	1	0	0	1	1	1	1	1	0
390	BFR	9	30635232	31414619	30535232	31514619	979387	2	2	0	0	2	0	0	2	2	0
391	BFR	9	35610315	35871748	35510315	35971748	461433	0	0	0	0	0	0	0	0	0	0
392	BFR	9	36951399	37391112	36851399	37491112	639713	0	0	0	0	0	0	0	0	0	0
393	BFR	9	72329938	72742237	72229938	72842237	612299	0	0	0	0	0	0	0	0	0	0
394	BFR	9	81480220	81689244	81380220	81789244	409024	0	0	0	0	0	0	0	0	0	0
395	BFR	9	86879095	87321367	86779095	87421367	642272	0	0	0	0	0	0	0	0	0	0
396	BFR	9	88745809	89031246	88645809	89131246	485437	1	1	0	0	1	0	1	1	1	1
397	BFR	9	92040273	92247358	91940273	92347358	407085	1	1	0	0	1	0	1	1	1	0
398	BFR	9	96024883	96579385	95924883	96679385	754502	1	0	0	0	1	0	1	0	1	1
399	BFR	9	97018657	97271155	96918657	97371155	452498	0	0	0	0	0	0	0	0	0	0
400	BFR	9	99084471	99500978	98984471	99600978	616507	1	1	0	0	1	0	0	1	1	0
401	BFR	9	101355624	101701886	101255624	101801886	546262	0	0	0	0	0	0	0	0	0	0
402	BFR	9	102850327	103363972	102750327	103463972	713645	1	1	0	0	1	0	0	1	1	0
403	BFR	9	111680865	111978049	111580865	112078049	497184	1	1	0	0	1	0	1	1	1	1
404	BFR	9	115914236	116132334	115814236	116232334	418098	1	1	0	0	1	0	0	1	1	0
405	BFR	9	117753557	118570426	117653557	118670426	1016869	1	1	0	0	1	0	0	1	1	0
406	BFR	9	118917007	119014200	118817007	119114200	297193	1	1	0	0	1	0	0	1	1	1
407	BFR	9	120309606	121008326	120209606	121108326	898720	2	1	0	0	2	0	2	1	2	2
408	BFR	9	122894522	123078785	122794522	123178785	384263	1	1	0	0	1	0	1	1	1	1
409	BFR	9	124348123	124738581	124248123	124838581	590458	1	1	0	0	1	0	0	1	1	0
410	BFR	9	129265868	130156103	129165868	130256103	1090235	1	2	0	1	1	0	1	3	4	0
411	BFR	9	132190643	132303224	132090643	132403224	312581	0	1	0	0	0	0	0	1	1	0
412	BFR	9	133753113	133822094	133653113	133922094	268981	1	1	0	0	1	0	0	1	1	0
413	BFR	9	134723264	135001703	134623264	135101703	478439	1	0	0	0	1	0	1	0	1	1
414	BFR	9	136081319	136185324	135981319	136285324	304005	1	1	0	0	1	0	0	1	1	0
415	BFR	9	136852932	136974074	136752932	137074074	321142	0	0	0	0	0	0	0	0	0	0
416	BFR	10	13477313	13613130	13377313	13713130	335817	1	1	0	0	1	0	0	1	1	0
417	BFR	10	16717475	16833145	16617475	16933145	315670	1	1	0	0	1	0	0	1	1	0
418	BFR	10	20914666	21242435	20814666	21342435	527769	0	0	0	0	0	0	0	0	0	0
419	BFR	10	21556778	22505803	21456778	22605803	1149025	1	1	0	0	1	0	0	1	1	0
420	BFR	10	33821216	34157740	33721216	34257740	536524	0	0	0	0	0	0	0	0	0	0
421	BFR	10	53619852	53787652	53519852	53887652	367800	0	0	0	0	0	0	0	0	0	0
422	BFR	10	61802550	61891032	61702550	61991032	288482	0	0	0	0	0	0	0	0	0	0
423	BFR	10	64785144	65535078	64685144	65635078	949934	1	0	0	0	1	0	1	0	1	1
424	BFR	10	69368508	69856572	69268508	69956572	688064	1	0	0	1	0	0	1	1	1	0
425	BFR	10	70095191	70536933	69995191	70636933	641742	1	1	0	0	1	0	0	1	1	0
426	BFR	10	72122398	72622916	72022398	72722916	700518	1	1	0	0	1	0	0	1	1	0
427	BFR	10	75271532	75710025	75171532	75810025	638493	2	1	0	0	2	0	1	1	2	1
428	BFR	10	76198163	77674590	76098163	77774590	1676427	1	1	0	0	1	0	0	1	2	0
429	BFR	10	78709203	78929893	78609203	79029893	420690	0	0	0	0	0	0	0	0	0	0
430	BFR	10	87939620	88325763	87839620	88425763	586143	1	1	0	0	1	0	1	1	1	0
431	BFR	10	92960115	93761424	92860115	93861424	1001309	0	0	0	0	0	0	0	0	0	0
432	BFR	10	95874517	96895563	95774517	96995563	1221046	1	1	0	0	1	0	1	1	1	0
433	BFR	10	99686267	100021983	99586267	100121983	535716	1	1	0	0	1	0	1	1	1	0
434	BFR	10	102384234	102738766	102284234	102838766	554532	2	2	0	0	2	0	0	2	2	0
435	BFR	10	102970161	103465048	102870161	103565048	694887	0	0	0	0	0	0	0	0	0	0
436	BFR	10	104330990	104879855	104230990	104979855	748865	0	0	0	0	0	0	0	0	0	0
437	BFR	10	112303796	112559289	112203796	112659289	455493	0	1	0	0	0	0	0	1	1	0
438	BFR	10	114721463	114920089	114621463	115020089	398626	0	0	0	0	0	0	0	0	0	0
439	BFR	10	118532231	118896767	118432231	118996767	564536	1	1	0	0	1	0	0	1	1	0
440	BFR	10	120248825	120579046	120148825	120679046	530221	0	0	0	0	0	0	0	0	0	0
441	BFR	10	121968444	122119574	121868444	122219574	351130	1	1	0	0	1	0	0	1	1	1
442	BFR	10	122508325	123002806	122408325	123102806	694481	1	0	0	1	1	0	1	1	1	0
443	BFR	10	125033389	125273539	124933389	125373539	440150	0	0	0	0	0	0	0	0	0	0
444	BFR	10	126224704	126748532	126124704	126848532	723828	1	1	0	0	1	0	0	1	1	0
445	BFR	10	127462525	127769949	127362525	127869949	507424	0	0	0	0	0	0	0	0	0	0
446	BFR	10	130759677	130841865	130659677	130941865	282188	1	0	0	0	1	0	1	0	1	1
447	BFR	10	132918920	132976677	132818920	133076677	257757	1	1	0	0	1	0	0	1	1	0
448	BFR	10	133772817	134220016	133672817	134320016	647199	1	1	0	0	1	0	0	1	1	0
449	BFR	11	1248491	1631288	1148491	1731288	582797	0	1	0	0	0	0	0	1	1	0
450	BFR	11	8346432	8925276	8246432	9025276	778844	1	1	0	0	1	0	1	1	1	0
451	BFR	11	9784637	10502422	9684637	10602422	917785	2	2	0	0	2	1	0	2	2	0
452	BFR	11	12640248	12903077	12540248	13003077	462829	1	1	0	0	1	0	0	1	1	0
453	BFR	11	13120694	13370535	13020694	13470535	449841	1	1	0	0	1	0	0	1	1	0
454	BFR	11	27021735	27901952	26921735	28001952	1080217	2	2	0	1	2	0	1	3	4	0
455	BFR	11	30166096	30569399	30066096	30669399	603303	1	1	0	0	1	0	0	1	1	0
456	BFR	11	43289974	43954859	43189974	44054859	864885	2	2	0	0	2	0	1	2	2	0
457	BFR	11	45950146	49687031	45850146	49787031	3936885	1	1	0	0	1	0	1	1	1	0
458	BFR	11	50143464	55686588	50043464	55786588	5743124	1	1	0	0	1	0	0	1	1	0
459	BFR	11	56548604	57002877	56448604	57102877	654273	0	0	0	0	0	0	0	0	0	0
460	BFR	11	57323205	57896733	57223205	57996733	773528	1	1	0	0	1	0	0	1	1	0
461	BFR	11	62277701	62526348	62177701	62626348	448647	1	1	0	0	1	0	0	1	1	0
462	BFR	11	63849812	64581645	63749812	64681645	931833	2	1	0	0	2	0	1	1	2	1
463	BFR	11	65069058	67408885	64969058	67508885	2539827	2	2	0	0	2	0	0	2	2	0
464	BFR	11	69078794	69201113	68978794	69301113	322319	1	0	0	0	1	0	1	0	1	1
465	BFR	11	76433754	76511271	76333754	76611271	277517	1	1	0	0	1	0	0	1	1	0
466	BFR	11	84446785	85501274	84346785	85601274	1254489	0	0	0	0	0	0	0	0	0	0
467	BFR	11	89700952	90654123	89600952	90754123	1153171	1	1	0	0	1	0	1	1	2	1
468	BFR	11	94036009	94366330	93936009	94466330	530321	0	0	0	0	0	0	0	0	0	0
469	BFR	11	112757940	113497792	112657940	113597792	939852	2	2	0	0	2	0	1	2	2	0
470	BFR	11	116601062	117198543	116501062	117298543	797481	1	1	0	0	1	0	1	1	1	0
471	BFR	11	118900410	119064394	118800410	119164394	363984	1	1	0	0	1	0	1	1	1	0
472	BFR	11	119708875	119850725	119608875	119950725	341850	0	0	0	0	0	0	0	0	0	0
473	BFR	11	121971365	122042592	121871365	122142592	271227	0	0	0	0	0	0	0	0	0	0
474	BFR	11	122483315	122775578	122383315	122875578	492263	2	2	0	0	2	0	1	2	2	0
475	BFR	11	130697679	130894976	130597679	130994976	397297	1	2	0	0	1	0	1	2	2	0
476	BFR	11	131430275	131492764	131330275	131592764	262489	1	0	0	0	1	0	1	0	1	0
477	BFR	11	131874317	132100682	131774317	132200682	426365	0	0	0	0	0	0	0	0	0	0
478	BFR	11	132588953	132712451	132488953	132812451	323498	0	0	0	0	0	0	0	0	0	0
479	BFR	11	133101918	133294824	133001918	133394824	392906	0	0	0	0	0	0	0	0	0	0
480	BFR	11	133591247	133859017	133491247	133959017	467770	0	0	0	0	0	0	0	0	0	0
481	BFR	11	134250818	134719467	134150818	134819467	668649	1	1	0	0	1	0	0	1	1	0
482	BFR	12	862641	1076855	762641	1176855	414214	1	1	0	0	1	0	0	1	1	0
483	BFR	12	2046282	2176265	1946282	2276265	329983	1	1	0	0	1	0	0	1	1	0
484	BFR	12	3331674	3432122	3231674	3532122	300448	2	2	0	0	2	0	0	2	2	0
485	BFR	12	16425160	16632370	16325160	16732370	407210	0	1	0	0	0	0	0	1	1	0
486	BFR	12	16890283	17228289	16790283	17328289	538006	1	1	0	0	1	0	0	1	1	0
487	BFR	12	17959549	18300746	17859549	18400746	541197	0	0	0	0	0	0	0	0	0	0
488	BFR	12	20577341	20784634	20477341	20884634	407293	0	0	0	0	0	0	0	0	0	0
489	BFR	12	23827090	24109641	23727090	24209641	482551	1	1	0	0	1	0	0	1	1	0
490	BFR	12	27061444	27519747	26961444	27619747	658303	1	1	0	0	1	0	0	1	1	0
491	BFR	12	33145815	33620322	33045815	33720322	674507	1	0	0	0	1	0	1	0	1	1
492	BFR	12	39746322	40230554	39646322	40330554	684232	1	0	0	0	1	0	0	0	1	1
493	BFR	12	41642319	42038441	41542319	42138441	596122	1	1	0	0	1	0	0	1	1	0
494	BFR	12	50039479	50292478	49939479	50392478	452999	1	1	0	0	1	0	1	1	1	0
495	BFR	12	50646754	51146714	50546754	51246714	699960	0	1	0	0	0	0	0	1	1	0
496	BFR	12	51929215	52263956	51829215	52363956	534741	0	0	0	0	0	0	0	0	0	0
497	BFR	12	53882216	54541750	53782216	54641750	859534	2	2	0	0	2	0	0	2	2	0
498	BFR	12	56358712	56648977	56258712	56748977	490265	0	1	0	0	0	0	0	1	1	0
499	BFR	12	57331741	57545756	57231741	57645756	414015	0	0	0	0	0	0	0	0	0	0
500	BFR	12	60795586	61213868	60695586	61313868	618282	0	0	0	0	0	0	0	0	0	0
501	BFR	12	63986789	64342989	63886789	64442989	556200	0	0	0	0	0	0	0	0	0	0
502	BFR	12	89599169	90703111	89499169	90803111	1303942	3	2	0	0	3	0	1	2	3	0
503	BFR	12	91195360	91744262	91095360	91844262	748902	0	1	0	0	0	0	0	1	1	0
504	BFR	12	97871380	98096565	97771380	98196565	425185	1	0	0	0	1	0	1	0	1	0
505	BFR	12	103578511	103772777	103478511	103872777	394266	0	0	0	0	0	0	0	0	0	0
506	BFR	12	107938164	108704237	107838164	108804237	966073	3	3	0	0	3	0	1	3	3	0
507	BFR	12	110354536	111323214	110254536	111423214	1168678	1	1	0	0	1	0	0	1	1	0
508	BFR	12	113012215	113260896	112912215	113360896	448681	0	1	0	0	0	0	0	1	1	0
509	BFR	12	114023978	114676491	113923978	114776491	852513	2	0	0	0	2	0	2	0	2	2
510	BFR	12	116368014	116699742	116268014	116799742	531728	1	1	0	0	1	0	0	1	1	0
511	BFR	12	118369864	118500526	118269864	118600526	330662	1	1	0	0	1	0	0	1	1	0
512	BFR	12	120215343	124759487	120115343	124859487	4744144	2	2	0	0	2	1	0	2	2	0
513	BFR	12	133180197	133525343	133080197	133625343	545146	1	1	0	0	1	0	0	1	1	1
514	BFR	13	20013276	20698681	19913276	20798681	885405	2	2	0	0	2	0	0	2	2	0
515	BFR	13	27957113	28154297	27857113	28254297	397184	1	1	0	0	1	0	0	1	1	0
516	BFR	13	28648069	28876272	28548069	28976272	428203	1	1	0	0	1	0	1	1	1	0
517	BFR	13	30980940	31051002	30880940	31151002	270062	1	1	0	0	1	0	0	1	1	0
518	BFR	13	32989794	33529440	32889794	33629440	739646	1	1	0	0	1	0	0	1	1	0
519	BFR	13	40725986	40850792	40625986	40950792	324806	0	1	0	0	0	0	0	1	1	0
520	BFR	13	50483525	50933128	50383525	51033128	649603	0	0	0	0	0	0	0	0	0	0
521	BFR	13	53413498	53513100	53313498	53613100	299602	1	1	0	0	1	0	0	1	1	0
522	BFR	13	54053152	54867406	53953152	54967406	1014254	3	3	0	0	3	0	1	3	3	1
523	BFR	13	58128182	59629330	58028182	59729330	1701148	2	2	0	0	2	0	1	2	2	0
524	BFR	13	64620998	65049158	64520998	65149158	628160	0	0	0	0	0	0	0	0	0	0
525	BFR	13	66201817	66332604	66101817	66432604	330787	1	1	0	0	1	0	1	1	1	1
526	BFR	13	67312558	67711448	67212558	67811448	598890	1	1	0	0	1	0	1	1	1	1
527	BFR	13	75924784	76506176	75824784	76606176	781392	0	0	0	0	0	0	0	0	0	0
528	BFR	13	79372955	79771207	79272955	79871207	598252	1	1	0	0	1	0	0	1	1	0
529	BFR	13	80835643	81338756	80735643	81438756	703113	1	1	0	0	1	0	0	1	1	0
530	BFR	13	86138668	86760110	86038668	86860110	821442	0	0	0	0	0	0	0	0	0	0
531	BFR	13	91766903	92111106	91666903	92211106	544203	1	1	0	0	1	0	0	1	1	0
532	BFR	13	96772130	97240445	96672130	97340445	668315	0	0	0	0	0	0	0	0	0	0
533	BFR	13	97935785	98313495	97835785	98413495	577710	0	0	0	0	0	0	0	0	0	0
534	BFR	13	99045687	99262245	98945687	99362245	416558	1	1	0	0	1	0	0	1	1	0
535	BFR	13	104067148	104094114	103967148	104194114	226966	1	1	0	0	1	0	0	1	1	0
536	BFR	13	111806807	112318986	111706807	112418986	712179	1	1	0	0	1	0	0	1	1	0
537	BFR	14	23686471	23814569	23586471	23914569	328098	0	1	0	0	0	0	0	1	1	0
538	BFR	14	25700886	26077408	25600886	26177408	576522	0	1	0	0	0	0	0	1	1	0
539	BFR	14	29459305	30285410	29359305	30385410	1026105	3	3	0	0	3	0	0	3	3	0
540	BFR	14	30576788	30796907	30476788	30896907	420119	0	1	0	0	0	0	0	1	1	0
541	BFR	14	33257891	33742884	33157891	33842884	684993	2	1	0	0	2	1	1	1	2	1
542	BFR	14	35943798	36424039	35843798	36524039	680241	1	0	0	1	0	0	1	1	1	0
543	BFR	14	41095979	41612377	40995979	41712377	716398	1	1	0	0	1	0	0	1	1	0
544	BFR	14	42722081	43119275	42622081	43219275	597194	1	1	0	0	1	0	1	1	1	0
545	BFR	14	46577514	47455350	46477514	47555350	1077836	1	0	0	0	1	0	1	0	1	0
546	BFR	14	50512347	51289104	50412347	51389104	976757	1	1	0	0	1	0	0	1	1	0
547	BFR	14	52425157	52633847	52325157	52733847	408690	1	0	0	1	0	0	1	1	1	0
548	BFR	14	56401577	56525055	56301577	56625055	323478	1	0	0	0	1	0	0	0	1	1
549	BFR	14	59155725	59458350	59055725	59558350	502625	1	1	0	0	1	0	0	1	1	0
550	BFR	14	59872125	60369092	59772125	60469092	696967	1	1	0	0	1	0	0	1	1	0
551	BFR	14	62224716	62477090	62124716	62577090	452374	1	1	0	0	1	0	0	1	1	0
552	BFR	14	62893998	63164649	62793998	63264649	470651	1	1	0	0	1	0	0	1	1	0
553	BFR	14	64876545	65291689	64776545	65391689	615144	2	0	0	0	2	0	1	0	2	1
554	BFR	14	69361513	69791308	69261513	69891308	629795	1	1	0	0	1	0	0	1	1	0
555	BFR	14	74993063	75458577	74893063	75558577	665514	0	1	0	0	0	0	0	1	1	0
556	BFR	14	77420105	77684053	77320105	77784053	463948	1	1	0	0	1	0	1	1	1	0
557	BFR	14	79699948	80138267	79599948	80238267	638319	1	1	0	0	1	0	0	1	1	0
558	BFR	14	88286338	88542103	88186338	88642103	455765	0	0	0	0	0	0	0	0	0	0
559	BFR	14	93064786	93131849	92964786	93231849	267063	1	1	0	0	1	0	0	1	1	0
560	BFR	14	93642388	94211366	93542388	94311366	768978	1	0	0	0	1	0	0	0	1	0
561	BFR	14	99656556	99732416	99556556	99832416	275860	1	1	0	0	1	0	0	1	1	0
562	BFR	14	101093025	101272709	100993025	101372709	379684	0	0	0	0	0	0	0	0	0	0
563	BFR	14	101881831	102650936	101781831	102750936	969105	1	1	0	0	1	0	0	1	1	0
564	BFR	14	103022313	103520762	102922313	103620762	698449	1	1	0	0	1	0	0	1	1	0
565	BFR	14	103748844	104241617	103648844	104341617	692773	0	0	0	0	0	0	0	0	0	0
566	BFR	15	27158252	27220844	27058252	27320844	262592	1	0	0	0	1	0	1	0	1	1
567	BFR	15	31337086	32508735	31237086	32608735	1371649	1	1	0	0	1	0	0	1	1	0
568	BFR	15	41244166	41846089	41144166	41946089	801923	1	1	0	0	1	0	0	1	1	0
569	BFR	15	47686263	48083026	47586263	48183026	596763	1	1	0	0	1	0	0	1	2	0
570	BFR	15	48689253	48989844	48589253	49089844	500591	0	0	0	0	0	0	0	0	0	0
571	BFR	15	51683865	52581387	51583865	52681387	1097522	1	1	0	0	1	0	0	1	1	0
572	BFR	15	53030800	53267210	52930800	53367210	436410	1	1	0	0	1	0	1	1	1	0
573	BFR	15	56929367	57428797	56829367	57528797	699430	0	0	0	0	0	0	0	0	0	0
574	BFR	15	58836308	59316661	58736308	59416661	680353	1	1	0	0	1	0	1	1	1	1
575	BFR	15	62112657	62397234	62012657	62497234	484577	1	0	0	0	1	0	1	0	1	1
576	BFR	15	66505051	68628163	66405051	68728163	2323112	1	4	0	1	1	0	1	4	4	0
577	BFR	15	72756551	74410711	72656551	74510711	1854160	3	3	0	0	3	0	1	3	3	0
578	BFR	15	75157582	75692186	75057582	75792186	734604	1	0	0	0	1	0	0	0	1	0
579	BFR	15	77578168	78257699	77478168	78357699	879531	1	1	0	0	1	0	0	1	1	0
580	BFR	15	80931473	81085612	80831473	81185612	354139	1	1	0	0	1	0	1	1	1	0
581	BFR	15	83752690	86328044	83652690	86428044	2775354	2	2	0	0	2	0	0	2	2	0
582	BFR	15	89382534	89595779	89282534	89695779	413245	1	1	0	0	1	0	0	1	1	0
583	BFR	15	92531438	92575874	92431438	92675874	244436	1	1	0	0	1	0	0	1	1	0
584	BFR	15	99162293	99323801	99062293	99423801	361508	1	1	0	0	1	0	0	1	1	0
585	BFR	15	100654381	100692953	100554381	100792953	238572	1	1	0	0	1	0	0	1	1	0
586	BFR	16	300006	476796	200006	576796	376790	0	1	0	0	0	0	0	1	1	0
587	BFR	16	2005618	2296301	1905618	2396301	490683	0	0	0	0	0	0	0	0	0	0
588	BFR	16	2558654	3008119	2458654	3108119	649465	1	1	0	0	1	0	0	1	1	0
589	BFR	16	3796252	4367730	3696252	4467730	771478	2	2	0	1	2	0	1	2	2	0
590	BFR	16	4720147	4998178	4620147	5098178	478031	1	1	0	0	1	0	0	1	1	0
591	BFR	16	6148030	6191480	6048030	6291480	243450	0	0	0	1	0	0	0	1	1	0
592	BFR	16	6473454	6567785	6373454	6667785	294331	1	1	0	0	1	0	0	1	1	0
593	BFR	16	8239720	8313226	8139720	8413226	273506	0	0	0	0	0	0	0	0	0	0
594	BFR	16	12929981	13136173	12829981	13236173	406192	0	0	0	0	0	0	0	0	0	0
595	BFR	16	14739723	15235820	14639723	15335820	696097	0	0	0	0	0	0	0	0	0	0
596	BFR	16	19244424	19280235	19144424	19380235	235811	1	1	0	0	1	0	0	1	1	0
597	BFR	16	20056887	20414776	19956887	20514776	557889	2	2	0	1	2	0	2	2	2	0
598	BFR	16	24537300	24937425	24437300	25037425	600125	1	1	0	0	1	0	0	1	1	0
599	BFR	16	25596293	25723783	25496293	25823783	327490	1	0	0	0	1	0	0	0	1	1
600	BFR	16	28238440	29076434	28138440	29176434	1037994	1	1	0	0	1	0	0	1	1	0
601	BFR	16	29717884	31380596	29617884	31480596	1862712	2	1	0	0	2	0	1	1	2	0
602	BFR	16	51592038	51964127	51492038	52064127	572089	0	0	0	0	0	0	0	0	0	0
603	BFR	16	52535593	52651714	52435593	52751714	316121	0	0	0	0	0	0	0	0	0	0
604	BFR	16	53557256	54338899	53457256	54438899	981643	1	1	0	1	1	0	1	1	1	0
605	BFR	16	62831443	63167971	62731443	63267971	536528	0	0	0	0	0	0	0	0	0	0
606	BFR	16	64259132	64951132	64159132	65051132	892000	1	1	0	0	1	0	1	1	2	0
607	BFR	16	66474296	66956447	66374296	67056447	682151	0	0	0	0	0	0	0	0	0	0
608	BFR	16	69542478	70747386	69442478	70847386	1404908	1	1	0	0	1	0	0	1	1	0
609	BFR	16	71206420	72233195	71106420	72333195	1226775	0	0	0	0	0	0	0	0	0	0
610	BFR	16	72938148	73126288	72838148	73226288	388140	1	1	0	0	1	0	1	1	2	0
611	BFR	16	73590714	73729909	73490714	73829909	339195	0	0	0	0	0	0	0	0	0	0
612	BFR	16	74425358	74740249	74325358	74840249	514891	1	1	0	0	1	0	0	1	1	0
613	BFR	16	76628424	77285710	76528424	77385710	857286	0	0	0	0	0	0	0	0	0	0
614	BFR	16	82828418	82942688	82728418	83042688	314270	1	1	0	0	1	0	0	1	1	0
615	BFR	16	85319399	85370688	85219399	85470688	251289	1	1	0	0	1	0	0	1	1	0
616	BFR	16	87345734	87631392	87245734	87731392	485658	0	0	0	0	0	0	0	0	0	0
617	BFR	16	89286945	90231668	89186945	90331668	1144723	0	0	0	0	0	0	0	0	0	0
618	BFR	17	278168	677639	178168	777639	599471	0	1	0	0	0	0	0	1	1	0
619	BFR	17	1218425	1392707	1118425	1492707	374282	1	1	0	0	1	0	0	1	1	0
620	BFR	17	1740234	2583278	1640234	2683278	1043044	1	1	0	0	1	0	0	1	1	0
621	BFR	17	3864502	4287311	3764502	4387311	622809	0	0	0	0	0	0	0	0	0	0
622	BFR	17	4696736	5415684	4596736	5515684	918948	0	0	0	0	0	0	0	0	0	0
623	BFR	17	7063650	7656668	6963650	7756668	793018	0	1	0	0	0	0	0	1	1	0
624	BFR	17	11722202	12089717	11622202	12189717	567515	1	1	0	0	1	0	0	1	1	1
625	BFR	17	20867674	21284910	20767674	21384910	617236	2	2	0	0	2	0	1	2	2	0
626	BFR	17	27699078	29128110	27599078	29228110	1629032	1	1	0	0	1	0	0	1	2	0
627	BFR	17	31412713	31521666	31312713	31621666	308953	0	0	0	0	0	0	0	0	0	0
628	BFR	17	34765369	35089480	34665369	35189480	524111	1	1	0	1	1	0	1	2	2	0
629	BFR	17	38246628	38596425	38146628	38696425	549797	0	0	0	0	0	0	0	0	0	0
630	BFR	17	40513732	41770159	40413732	41870159	1456427	1	0	0	0	1	1	0	0	1	0
631	BFR	17	42023811	43319770	41923811	43419770	1495959	2	2	0	0	2	0	1	2	2	0
632	BFR	17	43846668	45307359	43746668	45407359	1660691	0	1	0	0	0	0	0	1	1	0
633	BFR	17	45857346	47210506	45757346	47310506	1553160	2	2	0	1	2	0	1	3	3	0
634	BFR	17	52864264	52955257	52764264	53055257	290993	1	1	0	0	1	0	0	1	1	0
635	BFR	17	61581891	62121954	61481891	62221954	740063	1	1	0	0	1	0	1	1	2	0
636	BFR	17	65725361	66269821	65625361	66369821	744460	1	1	0	1	1	0	1	1	1	0
637	BFR	17	70707295	70763732	70607295	70863732	256437	1	1	0	0	1	0	0	1	1	0
638	BFR	17	73753440	74022323	73653440	74122323	468883	0	0	0	0	0	0	0	0	0	0
639	BFR	17	78277425	78809698	78177425	78909698	732273	1	1	0	0	1	0	1	1	1	0
640	BFR	17	79045557	79465521	78945557	79565521	619964	0	0	0	0	0	0	0	0	0	0
641	BFR	17	79769169	80234564	79669169	80334564	665395	1	1	0	0	1	0	0	1	1	0
642	BFR	18	1483441	1914051	1383441	2014051	630610	1	1	0	0	1	0	0	1	1	0
643	BFR	18	2846499	2873630	2746499	2973630	227131	1	1	0	0	1	0	0	1	1	0
644	BFR	18	12898134	13256911	12798134	13356911	558777	0	1	0	0	0	0	0	1	1	0
645	BFR	18	20848668	21337802	20748668	21437802	689134	1	1	0	0	1	0	0	1	1	0
646	BFR	18	21924107	22536467	21824107	22636467	812360	1	1	0	0	1	0	0	1	1	0
647	BFR	18	22751758	22893420	22651758	22993420	341662	1	1	0	0	1	0	0	1	1	0
648	BFR	18	33039359	33354432	32939359	33454432	515073	0	0	0	0	0	0	0	0	0	0
649	BFR	18	38816834	40161451	38716834	40261451	1544617	1	1	0	0	1	0	0	1	1	0
650	BFR	18	40515238	41046948	40415238	41146948	731710	1	1	0	0	1	0	1	1	1	0
651	BFR	18	42462984	42606091	42362984	42706091	343107	1	1	0	0	1	0	0	1	1	0
652	BFR	18	45877047	45944024	45777047	46044024	266977	1	1	0	0	1	0	0	1	1	1
653	BFR	18	50286808	50636401	50186808	50736401	549593	0	0	0	0	0	0	0	0	0	0
654	BFR	18	52280890	52678001	52180890	52778001	597111	0	0	0	0	0	0	0	0	0	0
655	BFR	18	53131488	53466068	53031488	53566068	534580	0	0	0	0	0	0	0	0	0	0
656	BFR	18	57613074	58836657	57513074	58936657	1423583	3	3	0	2	3	1	3	3	4	0
657	BFR	18	63197688	63589770	63097688	63689770	592082	1	0	0	0	1	0	1	0	1	1
658	BFR	19	1801736	1998286	1701736	2098286	396550	1	1	0	0	1	0	0	1	1	0
659	BFR	19	3443470	3565092	3343470	3665092	321622	0	0	0	0	0	0	0	0	0	0
660	BFR	19	3931177	4564061	3831177	4664061	832884	2	2	0	0	2	1	0	2	2	0
661	BFR	19	4974271	5195210	4874271	5295210	420939	0	0	0	0	0	0	0	0	0	0
662	BFR	19	8627490	8670147	8527490	8770147	242657	1	1	0	0	1	0	0	1	1	0
663	BFR	19	9763152	10028945	9663152	10128945	465793	1	0	0	0	1	0	1	0	1	1
664	BFR	19	12644691	13104859	12544691	13204859	660168	0	0	0	0	0	0	0	0	0	0
665	BFR	19	18127882	19034071	18027882	19134071	1106189	4	4	0	0	4	0	2	4	4	0
666	BFR	19	19259678	19807529	19159678	19907529	747851	0	0	0	0	0	0	0	0	0	0
667	BFR	19	30185137	30376793	30085137	30476793	391656	1	1	0	0	1	0	0	1	1	0
668	BFR	19	32756687	32995845	32656687	33095845	439158	1	0	0	0	1	0	1	0	1	1
669	BFR	19	33778718	34056162	33678718	34156162	477444	1	0	0	0	1	0	1	0	1	0
670	BFR	19	45232161	45670465	45132161	45770465	638304	2	2	0	0	2	0	0	2	2	0
671	BFR	19	46048407	46419773	45948407	46519773	571366	1	1	0	1	1	0	1	2	2	0
672	BFR	19	47539959	47716952	47439959	47816952	376993	1	1	0	1	1	0	1	1	1	0
673	BFR	19	51107861	51151198	51007861	51251198	243337	1	1	0	0	1	0	0	1	1	0
674	BFR	19	56077988	56229813	55977988	56329813	351825	0	0	0	0	0	0	0	0	0	0
675	BFR	20	12686108	12717663	12586108	12817663	231555	1	1	0	0	1	0	0	1	1	1
676	BFR	20	15752532	15960592	15652532	16060592	408060	1	1	0	0	1	0	0	1	1	0
677	BFR	20	16473617	16650695	16373617	16750695	377078	1	1	0	0	1	0	0	1	1	0
678	BFR	20	17042841	17251533	16942841	17351533	408692	1	1	0	0	1	0	1	1	1	1
679	BFR	20	24781420	26308418	24681420	26408418	1726998	1	1	0	0	1	0	0	1	1	0
680	BFR	20	29423817	30115523	29323817	30215523	891706	1	1	0	0	1	0	0	1	1	0
681	BFR	20	32419134	33652362	32319134	33752362	1433228	1	0	0	0	1	0	0	0	1	0
682	BFR	20	36787429	36890056	36687429	36990056	302627	1	1	0	0	1	0	0	1	1	1
683	BFR	20	39577519	40270138	39477519	40370138	892619	1	0	0	0	1	0	0	0	1	0
684	BFR	20	41862171	42180065	41762171	42280065	517894	1	1	0	0	1	0	1	1	1	0
685	BFR	20	46337940	46436300	46237940	46536300	298360	1	1	0	0	1	0	0	1	1	0
686	BFR	20	47257755	48361568	47157755	48461568	1303813	1	1	0	0	1	0	0	1	1	0
687	BFR	20	49714264	49777878	49614264	49877878	263614	1	1	0	0	1	0	0	1	1	0
688	BFR	20	50730131	51328022	50630131	51428022	797891	1	1	0	0	1	0	0	1	1	0
689	BFR	20	51691885	51831459	51591885	51931459	339574	1	1	0	0	1	0	0	1	1	0
690	BFR	20	54142740	54248094	54042740	54348094	305354	1	0	0	1	1	0	1	1	1	1
691	BFR	20	55765168	55988358	55665168	56088358	423190	0	0	0	0	0	0	0	0	0	0
692	BFR	20	61915542	62802437	61815542	62902437	1086895	1	1	0	0	1	0	0	1	1	0
693	BFR	21	16317933	16446408	16217933	16546408	328475	0	1	0	0	0	0	0	1	1	0
694	BFR	21	18050542	18217599	17950542	18317599	367057	1	1	0	0	1	0	0	1	1	0
695	BFR	21	25092482	25219939	24992482	25319939	327457	1	1	0	0	1	0	0	1	1	0
696	BFR	21	29002734	29284970	28902734	29384970	482236	1	1	0	0	1	0	1	1	1	1
697	BFR	21	36566026	36871892	36466026	36971892	505866	0	0	0	0	0	0	0	0	0	0
698	BFR	21	38644934	38969241	38544934	39069241	524307	1	0	0	0	1	0	1	0	1	0
699	BFR	21	40195059	40816185	40095059	40916185	821126	1	0	0	1	1	0	1	1	1	0
700	BFR	21	41397974	41510227	41297974	41610227	312253	0	0	0	0	0	0	0	0	0	0
701	BFR	21	42606757	42656617	42506757	42756617	249860	0	0	0	0	0	0	0	0	0	0
702	BFR	21	43898112	44021479	43798112	44121479	323367	1	1	0	0	1	0	0	1	1	0
703	BFR	21	46362053	46729103	46262053	46829103	567050	2	2	0	0	2	0	0	2	2	0
704	BFR	22	18055062	18253187	17955062	18353187	398125	1	1	0	0	1	0	0	1	1	0
705	BFR	22	24051843	24189032	23951843	24289032	337189	1	0	0	0	1	0	1	0	1	1
706	BFR	22	30955094	31434514	30855094	31534514	679420	0	0	0	0	0	0	0	0	0	0
707	BFR	22	35917309	35959242	35817309	36059242	241933	0	1	0	0	0	0	0	1	1	0
708	BFR	22	37977713	38675386	37877713	38775386	897673	1	1	0	0	1	0	0	1	1	0
709	BFR	22	41215672	42572547	41115672	42672547	1556875	1	1	0	0	1	0	0	1	1	0
710	BFR	22	46571994	46818129	46471994	46918129	446135	0	0	0	0	0	0	0	0	0	0
711	BFR	22	48341826	48615988	48241826	48715988	474162	1	1	0	0	1	0	1	1	1	1
712	BFR	22	48851078	48903278	48751078	49003278	252200	1	1	0	0	1	0	0	1	1	0
713	BFR	22	50612184	50734392	50512184	50834392	322208	0	0	0	0	0	0	0	0	0	0
1	CR	1	1527952	2217065	1427952	2317065	889113	1	2	0	0	1	0	0	2	2	0
2	CR	1	9407254	9456513	9307254	9556513	249259	1	1	0	0	1	0	0	1	1	0
3	CR	1	10235712	10911510	10135712	11011510	875798	2	2	0	0	2	0	0	2	2	0
4	CR	1	15651828	16806421	15551828	16906421	1354593	1	1	0	1	1	0	1	1	1	0
5	CR	1	18668108	18853490	18568108	18953490	385382	1	1	0	0	1	1	0	1	1	0
6	CR	1	21638938	21908062	21538938	22008062	469124	1	1	0	0	1	0	1	1	1	0
7	CR	1	22247136	22553005	22147136	22653005	505869	1	1	0	0	1	0	0	1	1	1
8	CR	1	23229640	23893356	23129640	23993356	863716	2	2	0	0	2	0	2	2	2	0
9	CR	1	26717660	28708529	26617660	28808529	2190869	4	4	0	0	4	1	0	4	4	1
10	CR	1	31639834	32005680	31539834	32105680	565846	1	1	0	0	1	0	1	1	2	0
11	CR	1	33659069	33918849	33559069	34018849	459780	1	1	0	0	1	0	0	1	1	0
12	CR	1	41594270	41969880	41494270	42069880	575610	1	1	0	0	1	0	0	1	1	0
13	CR	1	43532832	43757955	43432832	43857955	425123	1	1	0	0	1	0	0	1	1	0
14	CR	1	45527044	46837749	45427044	46937749	1510705	1	1	0	0	1	0	1	1	1	0
15	CR	1	53563266	53618849	53463266	53718849	255583	1	1	0	0	1	0	0	1	1	0
16	CR	1	54018349	54338874	53918349	54438874	520525	1	0	0	0	1	0	1	0	1	1
17	CR	1	55505647	55674000	55405647	55774000	368353	1	1	0	0	1	0	0	1	1	0
18	CR	1	56381193	57114279	56281193	57214279	933086	2	2	0	0	2	0	2	2	2	1
19	CR	1	61669535	61749208	61569535	61849208	279673	0	0	0	0	0	0	0	0	0	0
20	CR	1	62840817	63307972	62740817	63407972	667155	1	0	0	0	1	0	1	0	1	1
21	CR	1	67319004	67592840	67219004	67692840	473836	1	1	0	0	1	0	1	1	1	0
22	CR	1	67936585	68033164	67836585	68133164	296579	1	1	0	0	1	0	0	1	1	0
23	CR	1	77751950	78790397	77651950	78890397	1238447	1	1	0	1	1	0	1	1	1	0
24	CR	1	82887199	83095445	82787199	83195445	408246	1	1	0	0	1	0	1	1	1	0
25	CR	1	86032290	86249911	85932290	86349911	417621	1	1	0	0	1	0	0	1	1	0
26	CR	1	88854452	89595980	88754452	89695980	941528	1	1	0	0	1	0	0	1	1	0
27	CR	1	92241576	92628911	92141576	92728911	587335	0	0	0	0	0	0	0	0	0	0
28	CR	1	93821789	94176096	93721789	94276096	554307	1	1	0	0	1	0	0	1	2	0
29	CR	1	94450893	95062281	94350893	95162281	811388	1	0	0	0	1	0	0	0	1	0
30	CR	1	95319438	95342165	95219438	95442165	222727	1	0	0	0	1	0	1	0	1	1
31	CR	1	100568759	101190866	100468759	101290866	822107	1	1	0	0	1	0	0	1	1	0
32	CR	1	109586099	110205811	109486099	110305811	819712	2	2	0	0	2	1	2	2	2	0
33	CR	1	112928593	113816807	112828593	113916807	1088214	3	3	0	0	3	0	0	3	3	0
34	CR	1	114951081	115481691	114851081	115581691	730610	1	1	0	0	1	0	0	1	1	0
35	CR	1	117010232	117029592	116910232	117129592	219360	1	1	0	0	1	0	0	1	1	1
36	CR	1	146889931	147043922	146789931	147143922	353991	0	0	0	0	0	0	0	0	0	0
37	CR	1	149774119	151352026	149674119	151452026	1777907	2	2	0	0	2	0	1	2	2	0
38	CR	1	154603984	156332606	154503984	156432606	1928622	3	1	0	2	3	1	1	3	4	0
39	CR	1	163581663	163813574	163481663	163913574	431911	1	1	0	0	1	0	0	1	1	0
40	CR	1	168925524	169086013	168825524	169186013	360489	1	1	0	0	1	0	1	1	1	1
41	CR	1	170562170	170975962	170462170	171075962	613792	0	0	0	0	0	0	0	0	0	0
42	CR	1	171281129	172463709	171181129	172563709	1382580	2	1	0	0	2	0	1	1	2	1
43	CR	1	175976395	176416712	175876395	176516712	640317	0	0	0	0	0	0	0	0	0	0
44	CR	1	180886601	181005132	180786601	181105132	318531	1	1	0	0	1	0	1	1	1	0
45	CR	1	182928206	183205523	182828206	183305523	477317	1	1	0	0	1	0	0	1	1	0
46	CR	1	184452687	185425202	184352687	185525202	1172515	1	1	0	0	1	0	0	1	1	0
47	CR	1	186190965	186837495	186090965	186937495	846530	1	1	0	0	1	0	0	1	1	0
48	CR	1	191029734	191473905	190929734	191573905	644171	0	0	0	0	0	0	0	0	0	0
49	CR	1	200602939	201164930	200502939	201264930	761991	2	2	0	0	2	0	0	2	2	0
50	CR	1	201431606	201493099	201331606	201593099	261493	1	1	0	0	1	0	0	1	1	0
51	CR	1	201755131	202095531	201655131	202195531	540400	2	2	0	0	2	0	1	2	2	0
52	CR	1	205489472	205630406	205389472	205730406	340934	1	1	0	0	1	0	0	1	1	0
53	CR	1	207070480	207288897	206970480	207388897	418417	1	1	0	0	1	0	0	1	1	0
54	CR	1	207807556	208142081	207707556	208242081	534525	1	1	0	0	1	0	0	1	1	0
55	CR	1	211285852	211680472	211185852	211780472	594620	1	1	0	0	1	0	1	1	1	0
56	CR	1	214673967	214996506	214573967	215096506	522539	1	1	0	0	1	0	0	1	1	0
57	CR	1	217373915	217577346	217273915	217677346	403431	1	1	0	0	1	0	1	1	1	1
58	CR	1	219803353	220070325	219703353	220170325	466972	1	0	0	0	1	0	0	0	1	0
59	CR	1	220764734	221197094	220664734	221297094	632360	1	1	0	0	1	0	0	1	1	0
60	CR	1	228112121	228624935	228012121	228724935	712814	1	1	0	0	1	0	1	1	1	0
61	CR	1	231377081	231859181	231277081	231959181	682100	1	1	0	0	1	0	0	1	1	0
62	CR	1	243101047	243875486	243001047	243975486	974439	1	1	0	0	1	0	0	1	1	0
63	CR	1	244363173	244416723	244263173	244516723	253550	1	1	0	0	1	0	0	1	1	0
64	CR	1	245550477	245604673	245450477	245704673	254196	1	0	0	0	1	0	0	0	1	1
65	CR	2	19956	365802	-80044	465802	545846	1	1	0	0	1	0	0	1	1	0
66	CR	2	8996163	9269386	8896163	9369386	473223	0	0	0	0	0	0	0	0	0	0
67	CR	2	11853391	12183997	11753391	12283997	530606	0	0	0	0	0	0	0	0	0	0
68	CR	2	12742090	13067079	12642090	13167079	524989	0	0	0	0	0	0	0	0	0	0
69	CR	2	15542100	15961235	15442100	16061235	619135	2	1	0	0	2	0	1	1	2	1
70	CR	2	16551536	16951273	16451536	17051273	599737	1	1	0	0	1	0	0	1	1	0
71	CR	2	18651448	18722424	18551448	18822424	270976	1	1	0	0	1	0	0	1	1	0
72	CR	2	20063586	20372497	19963586	20472497	508911	1	1	0	0	1	0	0	1	1	0
73	CR	2	25831267	26623044	25731267	26723044	991777	1	1	0	0	1	0	0	1	1	0
74	CR	2	26921863	28597305	26821863	28697305	1875442	2	2	0	1	2	0	2	3	3	0
75	CR	2	31572185	33098550	31472185	33198550	1726365	1	1	0	0	1	0	0	1	1	0
76	CR	2	40626855	40782411	40526855	40882411	355556	1	1	0	0	1	0	0	1	1	0
77	CR	2	43211830	44144982	43111830	44244982	1133152	2	2	0	1	2	0	1	2	2	0
78	CR	2	46502215	46571310	46402215	46671310	269095	1	1	0	0	1	0	0	1	1	0
79	CR	2	54323717	55189685	54223717	55289685	1065968	3	3	0	0	3	0	2	3	3	0
80	CR	2	64846954	65043656	64746954	65143656	396702	0	0	0	0	0	0	0	0	0	0
81	CR	2	65395026	65713903	65295026	65813903	518877	0	0	0	0	0	0	0	0	0	0
82	CR	2	66443425	66806219	66343425	66906219	562794	2	2	0	0	2	0	1	2	2	0
83	CR	2	71064202	71178160	70964202	71278160	313958	1	1	0	0	1	1	0	1	1	0
84	CR	2	73295583	74219886	73195583	74319886	1124303	1	1	0	0	1	0	0	1	1	0
85	CR	2	99005601	99261396	98905601	99361396	455795	1	1	0	0	1	0	0	1	1	0
86	CR	2	101440837	101901917	101340837	102001917	661080	1	1	0	0	1	0	0	1	1	0
87	CR	2	102713335	103306772	102613335	103406772	793437	1	1	0	0	1	0	0	1	1	0
88	CR	2	112241770	112374057	112141770	112474057	332287	1	1	0	0	1	0	0	1	1	0
89	CR	2	113691060	114267460	113591060	114367460	776400	1	1	0	0	1	0	1	1	1	0
90	CR	2	120282015	121425954	120182015	121525954	1343939	2	2	0	0	2	0	1	2	2	0
91	CR	2	121937888	122201874	121837888	122301874	463986	1	2	0	0	1	0	0	2	2	0
92	CR	2	135361035	135755629	135261035	135855629	594594	0	1	0	0	0	0	0	1	1	0
93	CR	2	136868073	137885492	136768073	137985492	1217419	1	0	0	0	1	0	1	0	1	0
94	CR	2	144045590	144505198	143945590	144605198	659608	1	1	0	0	1	0	0	1	1	0
95	CR	2	145296616	146344233	145196616	146444233	1247617	1	1	0	0	1	0	0	1	1	0
96	CR	2	148143978	149193999	148043978	149293999	1250021	3	3	0	0	3	0	1	3	3	0
97	CR	2	151999999	152664438	151899999	152764438	864439	2	2	0	0	2	0	1	2	2	0
98	CR	2	159579372	160054141	159479372	160154141	674769	2	2	0	1	2	0	1	3	4	0
99	CR	2	161406596	161844885	161306596	161944885	638289	1	0	0	0	1	0	1	0	1	1
100	CR	2	162997610	163302335	162897610	163402335	504725	1	0	0	1	0	0	1	1	1	0
101	CR	2	164407253	164704119	164307253	164804119	496866	2	2	0	0	2	0	1	2	2	1
102	CR	2	169224341	169587506	169124341	169687506	563165	1	1	0	0	1	0	0	1	1	0
103	CR	2	169891097	170356549	169791097	170456549	665452	3	3	0	1	3	1	2	3	4	0
104	CR	2	176427723	178368343	176327723	178468343	2140620	3	4	0	0	3	0	1	4	4	0
105	CR	2	179321342	179867425	179221342	179967425	746083	2	1	0	0	2	0	2	1	2	0
106	CR	2	182935822	183543915	182835822	183643915	808093	2	1	0	0	2	0	2	1	2	0
107	CR	2	187742235	188591562	187642235	188691562	1049327	1	1	0	0	1	0	1	1	2	0
108	CR	2	190441805	190899955	190341805	190999955	658150	1	0	0	0	1	1	1	0	1	1
109	CR	2	198454340	198917936	198354340	199017936	663596	1	1	0	0	1	0	0	1	1	0
110	CR	2	203583396	204416255	203483396	204516255	1032859	0	0	0	0	0	0	0	0	0	0
111	CR	2	208211115	208701710	208111115	208801710	690595	1	1	0	0	1	0	0	1	1	0
112	CR	2	210246961	211904482	210146961	212004482	1857521	2	2	0	0	2	0	2	2	2	0
113	CR	2	212116165	212379004	212016165	212479004	462839	0	0	0	0	0	0	0	0	0	0
114	CR	2	212959847	214345222	212859847	214445222	1585375	2	2	0	0	2	0	1	2	2	0
115	CR	2	217558541	217752118	217458541	217852118	393577	1	1	0	1	1	0	1	2	2	0
116	CR	2	217953605	217977998	217853605	218077998	224393	1	1	0	0	1	0	1	1	1	0
117	CR	2	219052326	219527005	218952326	219627005	674679	1	1	0	0	1	0	0	1	1	0
118	CR	2	220126645	220502366	220026645	220602366	575721	2	2	0	1	2	0	1	3	3	0
119	CR	2	225027436	225247122	224927436	225347122	419686	0	0	0	0	0	0	0	0	0	0
120	CR	2	227013050	227455489	226913050	227555489	642439	2	2	0	0	2	0	0	2	2	0
121	CR	2	230540612	231432805	230440612	231532805	1092193	2	2	0	0	2	0	0	2	2	0
122	CR	2	231880051	232187155	231780051	232287155	507104	1	1	0	0	1	0	0	1	1	0
123	CR	2	233551639	234549226	233451639	234649226	1197587	1	1	0	0	1	0	1	1	1	0
124	CR	2	238850234	239123394	238750234	239223394	473160	0	0	0	0	0	0	0	0	0	0
125	CR	2	241575236	241911027	241475236	242011027	535791	1	0	0	1	0	0	1	1	1	0
126	CR	3	61495	375243	-38505	475243	513748	0	0	0	0	0	0	0	0	0	0
127	CR	3	4574113	4608360	4474113	4708360	234247	1	0	0	0	1	0	1	0	1	1
128	CR	3	12026479	12948182	11926479	13048182	1121703	1	1	0	0	1	0	1	1	1	0
129	CR	3	14879078	15177601	14779078	15277601	498523	0	1	0	0	0	0	0	1	1	0
130	CR	3	15514494	15905676	15414494	16005676	591182	0	0	0	0	0	0	0	0	0	0
131	CR	3	19793408	20318060	19693408	20418060	724652	1	1	0	0	1	0	0	1	1	0
132	CR	3	25323954	25506036	25223954	25606036	382082	1	1	0	0	1	0	0	1	1	0
133	CR	3	30725776	30844147	30625776	30944147	318371	1	0	0	0	1	0	0	0	1	1
134	CR	3	38305141	39598195	38205141	39698195	1493054	2	3	0	1	2	0	1	4	4	0
135	CR	3	46681373	47091355	46581373	47191355	609982	1	1	0	0	1	0	0	1	1	0
136	CR	3	47638082	53251807	47538082	53351807	5813725	3	2	0	0	3	1	1	2	3	0
137	CR	3	57089293	58185974	56989293	58285974	1296681	0	0	0	0	0	0	0	0	0	0
138	CR	3	63670824	64111299	63570824	64211299	640475	1	1	0	0	1	0	1	1	1	0
139	CR	3	66939243	67270944	66839243	67370944	531701	1	1	0	0	1	0	0	1	1	0
140	CR	3	68955591	69240484	68855591	69340484	484893	0	0	0	0	0	0	0	0	0	0
141	CR	3	69663212	70212145	69563212	70312145	748933	1	1	0	0	1	0	0	1	1	0
142	CR	3	107115124	107569710	107015124	107669710	654586	1	1	0	0	1	0	0	1	1	0
143	CR	3	118449724	118891648	118349724	118991648	641924	1	1	0	0	1	0	0	1	1	1
144	CR	3	121335457	122016301	121235457	122116301	880844	1	1	0	1	1	1	1	1	1	0
145	CR	3	122897812	123137791	122797812	123237791	439979	1	1	0	0	1	0	0	1	1	0
146	CR	3	124687460	125469339	124587460	125569339	981879	2	2	0	0	2	0	2	2	2	1
147	CR	3	125672590	126092138	125572590	126192138	619548	2	2	0	0	2	0	1	2	3	0
148	CR	3	127842141	128164614	127742141	128264614	522473	1	1	0	0	1	0	0	1	1	0
149	CR	3	129635233	129856231	129535233	129956231	420998	1	1	0	0	1	0	0	1	1	0
150	CR	3	132006061	132641715	131906061	132741715	835654	3	2	0	0	3	0	2	2	3	0
151	CR	3	134139506	134502697	134039506	134602697	563191	1	1	0	0	1	0	0	1	1	0
152	CR	3	135462535	136866553	135362535	136966553	1604018	1	1	0	0	1	0	0	1	1	0
153	CR	3	140871358	142855866	140771358	142955866	2184508	5	4	0	1	5	0	3	5	5	1
154	CR	3	153519299	154132731	153419299	154232731	813432	0	0	0	0	0	0	0	0	0	0
155	CR	3	169001968	169305417	168901968	169405417	503449	1	1	0	0	1	0	1	1	1	0
156	CR	3	176696022	176920074	176596022	177020074	424052	1	0	0	0	1	1	0	0	1	1
157	CR	3	183847221	184087411	183747221	184187411	440190	1	1	0	0	1	0	0	1	1	0
158	CR	3	185048054	185895599	184948054	185995599	1047545	2	2	0	1	2	0	2	3	3	0
159	CR	3	186365143	186483940	186265143	186583940	318797	2	2	0	1	2	0	2	2	2	0
160	CR	3	187474005	187755443	187374005	187855443	481438	1	1	0	0	1	0	0	1	1	0
161	CR	3	189395680	189452846	189295680	189552846	257166	1	1	0	0	1	0	1	1	1	0
162	CR	3	189666738	189831413	189566738	189931413	364675	0	0	0	0	0	0	0	0	0	0
163	CR	3	193784165	193851390	193684165	193951390	267225	1	1	0	0	1	0	1	1	1	0
164	CR	3	195565633	195770513	195465633	195870513	404880	1	1	0	0	1	0	0	1	1	0
165	CR	3	196737295	197072462	196637295	197172462	535167	1	1	0	0	1	0	0	1	1	0
166	CR	4	951947	1188187	851947	1288187	436240	1	1	0	0	1	0	0	1	1	0
167	CR	4	3236135	3535927	3136135	3635927	499792	2	1	0	0	2	1	0	1	2	0
168	CR	4	5745279	5816938	5645279	5916938	271659	1	1	0	0	1	0	0	1	1	0
169	CR	4	9752791	10747280	9652791	10847280	1194489	1	1	0	1	1	0	1	2	2	0
170	CR	4	18313954	18581581	18213954	18681581	467627	1	1	0	0	1	0	0	1	1	0
171	CR	4	19099201	19380240	18999201	19480240	481039	0	0	0	0	0	0	0	0	0	0
172	CR	4	23577167	24009979	23477167	24109979	632812	2	2	0	0	2	0	2	2	2	0
173	CR	4	24801834	24801834	24701834	24901834	200000	1	1	0	0	1	0	0	1	1	0
174	CR	4	26192343	26500998	26092343	26600998	508655	1	1	0	0	1	0	0	1	1	0
175	CR	4	26836909	27051754	26736909	27151754	414845	0	0	0	0	0	0	0	0	0	0
176	CR	4	30680945	31001301	30580945	31101301	520356	0	1	0	0	0	0	0	1	1	0
177	CR	4	38553286	38763359	38453286	38863359	410073	0	0	0	0	0	0	0	0	0	0
178	CR	4	40226053	40442270	40126053	40542270	416217	2	2	0	0	2	0	0	2	2	0
179	CR	4	41530641	41800171	41430641	41900171	469530	1	1	0	0	1	0	0	1	1	0
180	CR	4	48841452	53021100	48741452	53121100	4379648	0	1	0	0	0	0	0	1	1	0
181	CR	4	53849756	54450595	53749756	54550595	800839	1	1	0	0	1	0	1	1	1	0
182	CR	4	55481585	55625636	55381585	55725636	344051	1	1	0	0	1	0	0	1	1	0
183	CR	4	74287831	74736144	74187831	74836144	648313	1	1	0	0	1	0	0	1	1	0
184	CR	4	76761164	77721651	76661164	77821651	1160487	2	2	0	1	2	0	1	2	2	0
185	CR	4	81061449	81207963	80961449	81307963	346514	1	1	0	1	1	0	1	1	1	0
186	CR	4	88804686	89236976	88704686	89336976	632290	1	0	0	0	0	0	1	0	1	0
187	CR	4	90235488	90412435	90135488	90512435	376947	1	0	0	0	1	0	1	0	1	1
188	CR	4	95283789	95597814	95183789	95697814	514025	1	1	0	0	1	0	1	1	1	0
189	CR	4	95908339	96181408	95808339	96281408	473069	1	1	0	0	1	0	0	1	1	0
190	CR	4	101248370	101703618	101148370	101803618	655248	0	0	0	0	0	0	0	0	0	0
191	CR	4	103389514	104378012	103289514	104478012	1188498	1	1	0	1	1	0	1	1	1	0
192	CR	4	105969701	106374066	105869701	106474066	604365	1	1	0	0	1	0	0	1	1	0
193	CR	4	106684022	106909473	106584022	107009473	425451	1	1	0	0	1	0	0	1	1	0
194	CR	4	109660275	109848103	109560275	109948103	387828	1	1	0	0	1	0	1	1	1	0
195	CR	4	115316659	115664585	115216659	115764585	547926	0	0	0	0	0	0	0	0	0	0
196	CR	4	124125243	124508575	124025243	124608575	583332	1	1	0	0	1	0	1	1	1	0
197	CR	4	127567806	129243414	127467806	129343414	1875608	1	1	0	0	1	0	0	1	1	0
198	CR	4	129492551	129615261	129392551	129715261	322710	1	1	0	0	1	0	1	1	1	0
199	CR	4	135183337	135452522	135083337	135552522	469185	1	1	0	0	1	0	0	1	1	0
200	CR	4	139887332	140232522	139787332	140332522	545190	1	1	0	0	1	0	0	1	1	0
201	CR	4	143461015	144518280	143361015	144618280	1257265	3	3	0	0	3	0	0	3	3	0
202	CR	4	144828152	145283001	144728152	145383001	654849	0	0	0	0	0	0	0	0	0	0
203	CR	4	146206536	146247757	146106536	146347757	241221	1	0	0	0	1	0	1	0	1	1
204	CR	4	148931115	149101432	148831115	149201432	370317	1	0	0	0	1	0	1	0	1	1
205	CR	4	149403565	149730427	149303565	149830427	526862	0	0	0	0	0	0	0	0	0	0
206	CR	4	150047656	150539454	149947656	150639454	691798	0	0	0	0	0	0	0	0	0	0
207	CR	4	154223444	154550229	154123444	154650229	526785	0	0	0	0	0	0	0	0	0	0
208	CR	4	179110198	179390015	179010198	179490015	479817	1	1	0	0	1	0	0	1	1	0
209	CR	4	189320977	189390664	189220977	189490664	269687	0	0	0	0	0	0	0	0	0	0
210	CR	5	164647	1306796	64647	1406796	1342149	3	4	0	0	3	0	1	4	4	0
211	CR	5	4441000	4572865	4341000	4672865	331865	0	0	0	0	0	0	0	0	0	0
212	CR	5	32059797	32450891	31959797	32550891	591094	1	1	0	0	1	0	0	1	1	0
213	CR	5	34341524	34794789	34241524	34894789	653265	2	2	0	1	2	0	1	2	2	1
214	CR	5	38855567	40607998	38755567	40707998	1952431	3	2	0	0	3	0	3	2	3	0
215	CR	5	42859713	43204806	42759713	43304806	545093	0	0	0	0	0	0	0	0	0	0
216	CR	5	43575682	45140462	43475682	45240462	1764780	2	2	0	0	2	0	1	2	3	0
217	CR	5	45697856	46149272	45597856	46249272	651416	0	0	0	0	0	0	0	0	0	0
218	CR	5	52563971	53808814	52463971	53908814	1444843	4	3	0	0	4	1	3	3	5	1
219	CR	5	56967191	57317582	56867191	57417582	550391	1	1	0	0	1	0	0	1	1	0
220	CR	5	67472380	68807200	67372380	68907200	1534820	2	2	0	0	2	0	1	2	2	0
221	CR	5	74499503	75232708	74399503	75332708	933205	1	0	0	0	1	0	1	0	1	1
222	CR	5	78271690	78654200	78171690	78754200	582510	1	1	0	0	1	0	0	1	1	0
223	CR	5	82670466	82885783	82570466	82985783	415317	1	1	0	0	1	0	0	1	1	0
224	CR	5	86163930	86463066	86063930	86563066	499136	1	1	0	0	1	0	0	1	1	0
225	CR	5	89985149	90916094	89885149	91016094	1130945	3	2	0	0	3	0	1	2	3	0
226	CR	5	97770693	98132052	97670693	98232052	561359	0	0	0	0	0	0	0	0	0	0
227	CR	5	107262740	108013594	107162740	108113594	950854	1	1	0	0	1	0	1	1	1	0
228	CR	5	123932818	124079547	123832818	124179547	346729	1	0	0	0	1	0	1	0	1	0
229	CR	5	126190161	126739085	126090161	126839085	748924	0	0	0	0	0	0	0	0	0	0
230	CR	5	129099189	132538541	128999189	132638541	3639352	3	3	0	0	3	0	0	3	3	0
231	CR	5	138464236	138865919	138364236	138965919	601683	1	1	0	0	1	0	0	1	1	0
232	CR	5	148351330	148666183	148251330	148766183	514853	1	1	0	0	1	0	1	1	1	0
233	CR	5	176283485	177134862	176183485	177234862	1051377	3	3	0	1	3	0	2	3	3	0
234	CR	5	177467185	177658883	177367185	177758883	391698	1	1	0	0	1	0	0	1	1	0
235	CR	5	180611519	180716012	180511519	180816012	304493	0	0	0	0	0	0	0	0	0	0
236	CR	6	2460168	2699502	2360168	2799502	439334	2	2	0	0	2	0	2	2	2	0
237	CR	6	6703431	7328751	6603431	7428751	825320	3	1	0	0	3	0	2	1	3	2
238	CR	6	7715587	7913683	7615587	8013683	398096	0	0	0	0	0	0	0	0	0	0
239	CR	6	9520993	9768371	9420993	9868371	447378	1	0	0	0	1	0	0	0	1	1
240	CR	6	15283352	15687444	15183352	15787444	604092	1	1	0	0	1	0	0	1	1	0
241	CR	6	18593466	19450573	18493466	19550573	1057107	0	1	0	0	0	0	0	1	1	0
242	CR	6	20216520	20653751	20116520	20753751	637231	2	2	0	0	2	0	2	2	2	0
243	CR	6	22054517	22213754	21954517	22313754	359237	1	1	0	0	1	0	0	1	1	0
244	CR	6	23987430	24510594	23887430	24610594	723164	1	1	0	0	1	0	1	1	2	0
245	CR	6	25486800	28457818	25386800	28557818	3171018	3	3	0	1	3	0	2	4	4	0
246	CR	6	33470021	35405167	33370021	35505167	2135146	2	2	0	1	2	0	1	3	4	0
247	CR	6	36616366	37335145	36516366	37435145	918779	0	0	0	0	0	0	0	0	0	0
248	CR	6	37856277	38252496	37756277	38352496	596219	0	0	0	0	0	0	0	0	0	0
249	CR	6	39024756	39189361	38924756	39289361	364605	1	1	0	0	1	0	1	1	1	0
250	CR	6	40932837	41169584	40832837	41269584	436747	1	1	0	0	1	0	0	1	1	0
251	CR	6	41623385	42118185	41523385	42218185	694800	2	2	0	1	2	0	2	3	3	0
252	CR	6	42695720	44239922	42595720	44339922	1744202	4	4	0	1	4	1	1	4	4	0
253	CR	6	44639643	45048050	44539643	45148050	608407	0	0	0	0	0	0	0	0	0	0
254	CR	6	46632594	47009192	46532594	47109192	576598	0	1	0	0	0	0	0	1	1	0
255	CR	6	50539144	52050063	50439144	52150063	1710919	4	4	0	0	4	1	1	4	4	0
256	CR	6	52595899	52772634	52495899	52872634	376735	1	2	0	0	1	0	0	2	2	0
257	CR	6	54186978	55783734	54086978	55883734	1796756	2	1	0	2	1	0	1	3	3	0
258	CR	6	89996844	90376524	89896844	90476524	579680	1	1	0	0	1	0	1	1	1	0
259	CR	6	99676802	100124759	99576802	100224759	647957	0	0	0	0	0	0	0	0	0	0
260	CR	6	100640249	101257682	100540249	101357682	817433	1	0	0	0	1	0	1	0	1	1
261	CR	6	107001080	107450306	106901080	107550306	649226	1	0	0	1	1	0	1	1	1	0
262	CR	6	108674611	109138638	108574611	109238638	664027	1	1	0	0	1	1	1	1	1	0
263	CR	6	126022383	126389472	125922383	126489472	567089	1	1	0	0	1	0	1	1	1	0
264	CR	6	130173513	130466094	130073513	130566094	492581	1	1	0	0	1	0	0	1	1	0
265	CR	6	130935454	131452842	130835454	131552842	717388	1	1	0	0	1	0	0	1	1	0
266	CR	6	131691418	132101233	131591418	132201233	609815	3	3	0	0	3	0	1	3	3	0
267	CR	6	133152108	134282603	133052108	134382603	1330495	2	2	0	1	2	0	1	2	2	0
268	CR	6	135691516	136198594	135591516	136298594	707078	1	1	0	0	1	0	0	1	1	0
269	CR	6	139272128	139538211	139172128	139638211	466083	1	1	0	0	1	1	0	1	1	1
270	CR	6	150643601	150737526	150543601	150837526	293925	0	0	0	0	0	0	0	0	0	0
271	CR	6	154819484	155160436	154719484	155260436	540952	1	1	0	1	1	0	1	1	1	0
272	CR	6	159699209	161528579	159599209	161628579	2029370	7	4	0	3	7	3	4	6	9	0
273	CR	6	166403574	166619473	166303574	166719473	415899	1	1	0	0	1	0	0	1	1	0
274	CR	7	591125	675274	491125	775274	284149	1	1	0	0	1	0	0	1	1	0
275	CR	7	916862	1488146	816862	1588146	771284	4	4	0	1	4	0	3	5	6	0
276	CR	7	2610093	2706666	2510093	2806666	296573	1	1	0	0	1	0	0	1	1	0
277	CR	7	17088870	17522503	16988870	17622503	633633	2	1	0	0	2	0	0	1	2	0
278	CR	7	20504914	20675010	20404914	20775010	370096	1	1	0	0	1	0	0	1	1	0
279	CR	7	25681464	25991411	25581464	26091411	509947	1	1	0	0	1	0	1	1	2	0
280	CR	7	26465428	26706316	26365428	26806316	440888	0	1	0	0	0	0	0	1	1	0
281	CR	7	26954746	27342630	26854746	27442630	587884	2	1	0	0	2	0	1	1	2	1
282	CR	7	28591945	28691781	28491945	28791781	299836	0	0	0	0	0	0	0	0	0	0
283	CR	7	29549336	29637631	29449336	29737631	288295	0	0	0	1	0	0	0	1	1	0
284	CR	7	30951844	31001470	30851844	31101470	249626	0	0	0	0	0	0	0	0	0	0
285	CR	7	32592185	33374005	32492185	33474005	981820	2	2	0	0	2	0	2	2	2	0
286	CR	7	40940977	41285114	40840977	41385114	544137	1	1	0	1	1	0	1	1	1	0
287	CR	7	41720763	41845899	41620763	41945899	325136	1	1	0	0	1	0	0	1	1	0
288	CR	7	45244759	45460437	45144759	45560437	415678	0	0	0	0	0	0	0	0	0	0
289	CR	7	46523843	46984688	46423843	47084688	660845	1	1	0	1	1	0	1	2	2	0
290	CR	7	50493396	50901126	50393396	51001126	607730	1	1	0	0	1	0	1	1	1	0
291	CR	7	54829507	55046431	54729507	55146431	416924	0	0	0	0	0	0	0	0	0	0
292	CR	7	55868316	56361301	55768316	56461301	692985	1	1	0	0	1	0	0	1	1	0
293	CR	7	64924921	66639051	64824921	66739051	1914130	1	1	0	0	1	0	1	1	2	0
294	CR	7	72730178	73059990	72630178	73159990	529812	1	2	0	0	1	0	0	2	2	0
295	CR	7	73843290	74570908	73743290	74670908	927618	0	0	0	0	0	0	0	0	0	0
296	CR	7	75523754	75883147	75423754	75983147	559393	1	1	0	0	1	0	0	1	1	0
297	CR	7	77102205	77685024	77002205	77785024	782819	1	1	0	1	1	0	1	2	2	0
298	CR	7	97657516	98062756	97557516	98162756	605240	1	0	0	0	1	0	1	0	1	1
299	CR	7	100790455	100898234	100690455	100998234	307779	1	0	0	0	1	0	1	0	1	1
300	CR	7	101199845	102098010	101099845	102198010	1098165	2	1	0	0	2	0	1	1	2	1
301	CR	7	105307121	105398480	105207121	105498480	291359	1	0	0	0	1	0	0	0	1	0
302	CR	7	106646094	107058734	106546094	107158734	612640	0	0	0	0	0	0	0	0	0	0
303	CR	7	113280097	113710722	113180097	113810722	630625	1	1	0	0	1	0	0	1	1	0
304	CR	7	120703929	120956440	120603929	121056440	452511	0	0	0	0	0	0	0	0	0	0
305	CR	7	127153181	127834916	127053181	127934916	881735	1	1	0	0	1	0	0	1	1	0
306	CR	7	128551740	128916315	128451740	129016315	564575	2	2	0	0	2	1	2	2	2	0
307	CR	7	129185855	129874795	129085855	129974795	888940	2	2	0	0	2	0	0	2	2	0
308	CR	7	130953240	131207518	130853240	131307518	454278	0	0	0	0	0	0	0	0	0	0
309	CR	7	134391555	134466725	134291555	134566725	275170	0	0	0	0	0	0	0	0	0	0
310	CR	7	138118655	138307681	138018655	138407681	389026	0	1	0	0	0	0	0	1	1	0
311	CR	7	140058376	140182514	139958376	140282514	324138	1	1	0	0	1	0	0	1	1	1
312	CR	7	141407716	141677469	141307716	141777469	469753	1	1	0	0	1	0	0	1	1	0
313	CR	7	143074766	143254621	142974766	143354621	379855	1	1	0	0	1	0	0	1	1	0
314	CR	7	150497496	150826912	150397496	150926912	529416	3	3	0	0	3	0	0	3	3	0
315	CR	7	151129425	151597053	151029425	151697053	667628	1	1	0	0	1	0	1	1	2	0
316	CR	7	155426901	155759926	155326901	155859926	533025	4	4	0	0	4	0	1	4	4	0
317	CR	7	156045275	156784731	155945275	156884731	939456	4	3	0	1	4	0	2	4	5	0
318	CR	7	158855357	158993787	158755357	159093787	338430	0	0	0	0	0	0	0	0	0	0
319	CR	8	7891609	12081808	7791609	12181808	4390199	4	4	0	0	4	0	0	4	4	0
320	CR	8	12774210	12978836	12674210	13078836	404626	0	0	0	0	0	0	0	0	0	0
321	CR	8	13193906	13491106	13093906	13591106	497200	1	0	0	0	1	0	0	0	1	0
322	CR	8	21706297	22015110	21606297	22115110	508813	1	2	0	0	1	0	1	2	2	0
323	CR	8	22301774	22545648	22201774	22645648	443874	1	1	0	0	1	0	1	1	1	0
324	CR	8	23195701	24321224	23095701	24421224	1325523	1	1	0	1	1	0	1	2	2	0
325	CR	8	25840621	26020872	25740621	26120872	380251	1	1	0	0	1	0	1	1	1	0
326	CR	8	27922574	28051289	27822574	28151289	328715	1	1	0	0	1	0	0	1	1	0
327	CR	8	30174964	30644891	30074964	30744891	669927	2	2	0	0	2	0	0	2	2	0
328	CR	8	32174631	32826953	32074631	32926953	852322	2	2	0	1	2	0	1	3	3	0
329	CR	8	42312785	42468218	42212785	42568218	355433	0	0	0	0	0	0	0	0	0	0
330	CR	8	49315939	49808062	49215939	49908062	692123	0	0	0	0	0	0	0	0	0	0
331	CR	8	66550599	66978236	66450599	67078236	627637	1	1	0	0	1	0	0	1	1	0
332	CR	8	70942229	71240478	70842229	71340478	498249	1	0	0	0	1	0	1	0	1	1
333	CR	8	76266498	76724963	76166498	76824963	658465	1	1	0	0	1	0	1	1	2	0
334	CR	8	87097371	87600046	86997371	87700046	702675	1	1	0	1	1	0	1	1	1	0
335	CR	8	102513039	102922550	102413039	103022550	609511	2	1	0	0	2	0	2	1	2	1
336	CR	8	109114464	109584744	109014464	109684744	670280	0	0	0	0	0	0	0	0	0	0
337	CR	8	109991637	110355501	109891637	110455501	563864	0	0	0	0	0	0	0	0	0	0
338	CR	8	116462529	116882650	116362529	116982650	620121	0	0	0	0	0	0	0	0	0	0
339	CR	8	120749166	121318493	120649166	121418493	769327	1	1	0	0	1	0	1	1	1	0
340	CR	8	122627847	122822046	122527847	122922046	394199	1	1	0	0	1	0	0	1	1	0
341	CR	8	126437528	126576702	126337528	126676702	339174	1	1	0	0	1	0	0	1	1	0
342	CR	8	129155276	129276925	129055276	129376925	321649	1	1	0	0	1	0	0	1	1	0
343	CR	8	129698426	130084080	129598426	130184080	585654	1	1	0	0	1	0	0	1	2	0
344	CR	8	134241211	134378968	134141211	134478968	337757	1	1	0	0	1	0	0	1	1	0
345	CR	8	135411973	135790335	135311973	135890335	578362	1	1	0	0	1	0	1	1	1	0
346	CR	8	142198315	142255531	142098315	142355531	257216	1	1	0	0	1	0	0	1	1	0
347	CR	8	144499054	145733811	144399054	145833811	1434757	1	1	0	0	1	0	0	1	1	0
348	CR	9	4233706	4311035	4133706	4411035	277329	1	1	0	0	1	0	0	1	1	0
349	CR	9	6053382	6650071	5953382	6750071	796689	1	1	0	0	1	0	0	1	1	0
350	CR	9	15190494	15328258	15090494	15428258	337764	1	1	0	0	1	0	0	1	1	0
351	CR	9	32912421	33186788	32812421	33286788	474367	2	2	0	0	2	0	0	2	2	0
352	CR	9	33599064	34413927	33499064	34513927	1014863	0	0	0	0	0	0	0	0	0	0
353	CR	9	70952259	71839277	70852259	71939277	1087018	2	2	0	1	2	0	2	2	2	0
354	CR	9	91988742	92461199	91888742	92561199	672457	0	1	0	0	0	0	0	1	1	0
355	CR	9	94932822	96092925	94832822	96192925	1360103	1	1	0	0	1	0	0	1	1	0
356	CR	9	97094505	98011294	96994505	98111294	1116789	0	1	0	0	0	0	0	1	1	0
357	CR	9	101336512	101570336	101236512	101670336	433824	1	1	0	0	1	0	0	1	1	0
358	CR	9	103092860	103512639	102992860	103612639	619779	1	1	0	0	1	0	1	1	1	1
359	CR	9	103967481	104431611	103867481	104531611	664130	1	1	0	0	1	0	0	1	1	0
360	CR	9	107676577	107727310	107576577	107827310	250733	1	0	0	0	1	0	1	0	1	1
361	CR	9	110241529	110277340	110141529	110377340	235811	1	1	0	0	1	0	0	1	1	0
362	CR	9	112076447	112368837	111976447	112468837	492390	1	1	0	1	1	1	1	1	1	0
363	CR	9	117354865	117385202	117254865	117485202	230337	0	0	0	0	0	0	0	0	0	0
364	CR	9	118785464	119561490	118685464	119661490	976026	1	1	0	0	1	0	1	1	2	0
365	CR	9	127864566	128241414	127764566	128341414	576848	0	0	0	0	0	0	0	0	0	0
366	CR	9	129614851	130100305	129514851	130200305	685454	0	0	0	0	0	0	0	0	0	0
367	CR	9	130598924	130778598	130498924	130878598	379674	1	0	0	0	1	0	1	0	1	0
368	CR	9	132533895	132892831	132433895	132992831	558936	1	1	0	0	1	0	0	1	1	0
369	CR	9	133422958	133536170	133322958	133636170	313212	1	1	0	0	1	0	1	1	2	1
370	CR	9	134934869	135034402	134834869	135134402	299533	1	0	0	1	1	0	1	1	1	1
371	CR	9	136040986	136384162	135940986	136484162	543176	1	1	0	0	1	0	1	1	1	0
372	CR	9	139076969	139404464	138976969	139504464	527495	1	1	0	0	1	0	1	1	1	0
373	CR	9	140022882	140578870	139922882	140678870	755988	2	2	0	0	2	0	0	2	2	0
374	CR	10	612143	1330769	512143	1430769	918626	1	1	0	1	1	0	1	1	1	0
375	CR	10	13407968	13595571	13307968	13695571	387603	1	1	0	0	1	0	1	1	1	1
376	CR	10	16852896	17585206	16752896	17685206	932310	0	0	0	0	0	0	0	0	0	0
377	CR	10	23700492	24145936	23600492	24245936	645444	0	0	0	0	0	0	0	0	0	0
378	CR	10	24837715	25112394	24737715	25212394	474679	0	0	0	0	0	0	0	0	0	0
379	CR	10	28000938	28354653	27900938	28454653	553715	1	1	0	0	1	0	1	1	1	1
380	CR	10	28725717	28996362	28625717	29096362	470645	1	1	0	0	1	0	0	1	1	0
381	CR	10	29610861	29895229	29510861	29995229	484368	1	1	0	0	1	0	0	1	1	0
382	CR	10	34829722	35240255	34729722	35340255	610533	1	1	0	0	1	0	0	1	1	0
383	CR	10	43776119	44077857	43676119	44177857	501738	0	0	0	0	0	0	0	0	0	0
384	CR	10	50842185	51133806	50742185	51233806	491621	1	1	0	0	1	0	1	1	1	0
385	CR	10	51723058	51827934	51623058	51927934	304876	1	1	0	0	1	0	0	1	1	0
386	CR	10	52285739	52974462	52185739	53074462	888723	1	1	0	0	1	0	0	1	1	0
387	CR	10	60142116	60375857	60042116	60475857	433741	1	1	0	0	1	0	1	1	1	1
388	CR	10	63679723	63882167	63579723	63982167	402444	1	0	0	0	1	0	1	0	1	1
389	CR	10	64387108	64817375	64287108	64917375	630267	1	0	0	0	1	0	0	0	1	1
390	CR	10	69336365	70621171	69236365	70721171	1484806	3	2	0	1	3	0	2	2	3	1
391	CR	10	74732509	75227789	74632509	75327789	695280	0	0	0	0	0	0	0	0	0	0
392	CR	10	75728253	76722730	75628253	76822730	1194477	1	1	0	0	1	0	1	1	1	0
393	CR	10	80541477	80541477	80441477	80641477	200000	0	0	0	0	0	0	0	0	0	0
394	CR	10	81146401	81173541	81046401	81273541	227140	1	0	0	0	1	0	0	0	1	0
395	CR	10	81775197	82369030	81675197	82469030	793833	0	0	0	0	0	0	0	0	0	0
396	CR	10	88732637	89134326	88632637	89234326	601689	1	1	0	0	1	0	1	1	1	0
397	CR	10	90012436	90419046	89912436	90519046	606610	1	1	0	0	1	0	1	1	1	0
398	CR	10	91283400	91401849	91183400	91501849	318449	1	1	0	0	1	0	0	1	1	0
399	CR	10	93429816	94199337	93329816	94299337	969521	1	1	0	0	1	0	0	1	1	0
400	CR	10	94487238	95188487	94387238	95288487	901249	1	1	0	0	1	0	0	1	1	0
401	CR	10	97081364	97318149	96981364	97418149	436785	1	1	0	0	1	0	0	1	1	0
402	CR	10	97660572	97987868	97560572	98087868	527296	0	0	0	0	0	0	0	0	0	0
403	CR	10	101330495	102062151	101230495	102162151	931656	2	1	0	0	2	1	0	1	2	0
404	CR	10	102596118	102773011	102496118	102873011	376893	1	1	0	0	1	0	0	1	1	0
405	CR	10	103605418	105274941	103505418	105374941	1869523	3	1	0	0	3	0	1	1	4	0
406	CR	10	111766275	112139237	111666275	112239237	572962	1	0	0	0	1	0	1	0	1	0
407	CR	10	119424872	119584147	119324872	119684147	359275	0	0	0	0	0	0	0	0	0	0
408	CR	10	120209516	120374751	120109516	120474751	365235	1	1	0	0	1	0	0	1	1	0
409	CR	10	123229934	123284232	123129934	123384232	254298	1	0	0	0	1	0	1	0	1	1
410	CR	10	124015986	124286459	123915986	124386459	470473	0	0	0	0	0	0	0	0	0	0
411	CR	10	126235011	126734115	126135011	126834115	699104	1	2	0	0	1	0	1	2	2	0
412	CR	10	131246957	131466410	131146957	131566410	419453	0	1	0	0	0	0	0	1	1	0
413	CR	10	134298544	134609699	134198544	134709699	511155	1	0	0	0	1	0	1	0	1	1
414	CR	11	132427	1009589	32427	1109589	1077162	2	1	0	0	2	1	0	1	2	0
415	CR	11	1490643	2305249	1390643	2405249	1014606	2	2	0	1	2	0	2	3	3	0
416	CR	11	2616384	3107154	2516384	3207154	690770	4	3	0	1	3	0	3	4	4	0
417	CR	11	4246396	4739293	4146396	4839293	692897	1	0	1	0	0	1	0	1	1	0
418	CR	11	5307180	5718994	5207180	5818994	611814	2	1	0	1	2	0	2	1	2	0
419	CR	11	7720159	8122772	7620159	8222772	602613	1	1	0	0	1	0	0	1	1	0
420	CR	11	8744219	9212958	8644219	9312958	668739	0	0	0	0	0	0	0	0	0	0
421	CR	11	9673011	10497645	9573011	10597645	1024634	1	1	0	0	1	0	0	1	1	0
422	CR	11	15766526	16383119	15666526	16483119	816593	2	2	0	0	2	0	1	2	2	0
423	CR	11	16892231	17284333	16792231	17384333	592102	1	1	0	1	1	1	1	2	2	0
424	CR	11	17901623	18159938	17801623	18259938	458315	1	1	0	0	1	0	1	1	2	0
425	CR	11	27826028	28580338	27726028	28680338	954310	1	1	0	0	1	0	1	1	1	0
426	CR	11	30092404	31894252	29992404	31994252	2001848	3	4	0	1	3	1	1	4	4	0
427	CR	11	33729228	33884776	33629228	33984776	355548	1	1	0	0	1	0	0	1	1	0
428	CR	11	45708542	46127313	45608542	46227313	618771	0	0	0	0	0	0	0	0	0	0
429	CR	11	47157865	48178886	47057865	48278886	1221021	1	1	0	1	1	0	1	1	1	0
430	CR	11	50524747	55138901	50424747	55238901	4814154	0	0	0	0	0	0	0	0	0	0
431	CR	11	57359462	57858223	57259462	57958223	698761	1	1	0	0	1	0	0	1	1	0
432	CR	11	61389172	61719902	61289172	61819902	530730	1	1	0	0	1	0	1	1	1	0
433	CR	11	62594158	62774845	62494158	62874845	380687	0	0	0	0	0	0	0	0	0	0
434	CR	11	64231228	65844113	64131228	65944113	1812885	4	3	0	0	4	0	2	3	4	0
435	CR	11	68811777	69489199	68711777	69589199	877422	2	2	0	0	2	0	0	2	2	0
436	CR	11	69951290	70197865	69851290	70297865	446575	1	1	0	0	1	0	0	1	1	0
437	CR	11	74190652	74776856	74090652	74876856	786204	1	1	0	0	1	0	0	1	1	0
438	CR	11	75435425	75765221	75335425	75865221	529796	1	1	0	0	1	0	0	1	1	0
439	CR	11	77883855	78440268	77783855	78540268	756413	1	1	0	1	1	0	1	2	2	0
440	CR	11	92373185	92626363	92273185	92726363	453178	1	1	0	0	1	0	1	1	1	0
441	CR	11	100434579	100746492	100334579	100846492	511913	1	0	0	0	1	0	1	0	1	1
442	CR	11	108100098	108100098	108000098	108200098	200000	0	0	0	0	0	0	0	0	0	0
443	CR	11	111115730	111341410	111015730	111441410	425680	1	1	0	0	1	0	0	1	2	0
444	CR	11	114018901	114079492	113918901	114179492	260591	1	1	0	0	1	0	0	1	1	0
445	CR	11	118447156	118899218	118347156	118999218	652062	0	0	0	0	0	0	0	0	0	0
446	CR	11	121430872	121662150	121330872	121762150	431278	1	1	0	0	1	0	1	1	1	0
447	CR	11	122483315	122619384	122383315	122719384	336069	1	1	0	0	1	0	0	1	1	1
448	CR	11	126071595	126289677	125971595	126389677	418082	1	0	0	0	1	0	0	0	1	1
449	CR	11	128169292	128820714	128069292	128920714	851422	2	3	0	0	2	0	1	3	3	0
450	CR	11	129909852	130061413	129809852	130161413	351561	1	0	0	0	1	0	1	0	1	1
451	CR	12	147149	856267	47149	956267	909118	2	2	0	1	2	0	1	2	2	0
452	CR	12	3175797	3523237	3075797	3623237	547440	4	4	0	0	4	0	1	4	4	0
453	CR	12	4353480	4699165	4253480	4799165	545685	3	2	0	0	3	0	1	2	3	0
454	CR	12	11759221	11844691	11659221	11944691	285470	1	1	0	0	1	0	0	1	1	0
455	CR	12	12120029	12242455	12020029	12342455	322426	1	1	0	0	1	0	0	1	1	0
456	CR	12	14866400	15665794	14766400	15765794	999394	2	2	0	1	2	0	1	2	2	0
457	CR	12	20323355	20381100	20223355	20481100	257745	1	1	0	0	1	0	0	1	1	0
458	CR	12	21081885	21468374	20981885	21568374	586489	0	0	0	0	0	0	0	0	0	0
459	CR	12	23846337	23906232	23746337	24006232	259895	1	1	0	0	1	0	1	1	1	0
460	CR	12	25229982	25426122	25129982	25526122	396140	1	1	0	0	1	0	0	1	1	0
461	CR	12	31338271	31807344	31238271	31907344	669073	1	1	0	0	1	0	0	1	1	0
462	CR	12	42316597	42870888	42216597	42970888	754291	0	1	0	0	0	0	0	1	1	0
463	CR	12	47944237	49259194	47844237	49359194	1514957	1	2	0	0	1	0	1	2	2	0
464	CR	12	50179021	50290023	50079021	50390023	311002	1	1	0	0	1	0	1	1	1	0
465	CR	12	50628466	51124161	50528466	51224161	695695	0	0	0	0	0	0	0	0	0	0
466	CR	12	52262251	52561556	52162251	52661556	499305	1	0	0	0	1	0	1	0	1	0
467	CR	12	53259432	54223589	53159432	54323589	1164157	2	2	0	0	2	0	0	2	2	0
468	CR	12	56427128	57307186	56327128	57407186	1080058	2	2	0	0	2	0	0	2	2	0
469	CR	12	57543572	58104884	57443572	58204884	761312	1	1	0	0	1	0	1	1	1	0
470	CR	12	65832468	66389606	65732468	66489606	757138	2	0	0	1	2	0	2	1	3	1
471	CR	12	67496738	67861085	67396738	67961085	564347	1	1	0	0	1	0	1	1	1	0
472	CR	12	69613494	69825408	69513494	69925408	411914	1	1	0	0	1	0	0	1	1	0
473	CR	12	76228715	76302120	76128715	76402120	273405	1	1	0	0	1	0	1	1	1	1
474	CR	12	78744304	78847351	78644304	78947351	303047	1	1	0	0	1	0	0	1	1	0
475	CR	12	81927864	82411198	81827864	82511198	683334	1	1	0	0	1	0	0	1	1	0
476	CR	12	83947406	84442043	83847406	84542043	694637	0	0	0	0	0	0	0	0	0	0
477	CR	12	89718096	90568752	89618096	90668752	1050656	0	2	0	0	0	0	0	2	2	0
478	CR	12	93948862	93998321	93848862	94098321	249459	0	0	0	0	0	0	0	0	0	0
479	CR	12	94642023	94886977	94542023	94986977	444954	1	1	0	0	1	0	0	1	1	0
480	CR	12	102397730	102963226	102297730	103063226	765496	1	1	0	0	1	0	0	1	1	0
481	CR	12	111897379	113365621	111797379	113465621	1668242	2	0	0	1	1	0	1	1	2	0
482	CR	12	115451621	116107022	115351621	116207022	855401	2	2	0	0	2	0	0	2	2	0
483	CR	12	120837079	122481305	120737079	122581305	1844226	2	1	0	0	2	0	1	1	2	0
484	CR	12	124322727	124597736	124222727	124697736	475009	1	0	0	0	1	0	0	0	1	0
485	CR	13	26831717	27056490	26731717	27156490	424773	0	0	0	0	0	0	0	0	0	0
486	CR	13	27629228	27901005	27529228	28001005	471777	1	1	0	0	1	0	0	1	1	0
487	CR	13	32317383	32555287	32217383	32655287	437904	1	0	0	0	1	0	1	0	1	1
488	CR	13	32989794	33382028	32889794	33482028	592234	1	1	0	0	1	0	0	1	1	0
489	CR	13	36581733	36937138	36481733	37037138	555405	0	0	0	0	0	0	0	0	0	0
490	CR	13	41111102	41597502	41011102	41697502	686400	0	0	0	0	0	0	0	0	0	0
491	CR	13	42374768	43202611	42274768	43302611	1027843	2	2	0	1	2	0	1	3	3	1
492	CR	13	43945044	44234265	43845044	44334265	489221	1	0	0	0	1	0	0	0	1	0
493	CR	13	48256968	49226413	48156968	49326413	1169445	2	2	0	0	2	0	2	2	2	1
494	CR	13	49990525	51543891	49890525	51643891	1753366	5	5	0	0	5	0	0	5	5	0
495	CR	13	72316662	72519349	72216662	72619349	402687	1	1	0	1	1	0	1	2	2	0
496	CR	13	73143385	73787176	73043385	73887176	843791	0	0	0	0	0	0	0	0	0	0
497	CR	13	73993737	74246658	73893737	74346658	452921	1	1	0	0	1	0	0	1	1	0
498	CR	13	74675573	74882708	74575573	74982708	407135	1	0	0	0	1	0	1	0	1	0
499	CR	13	96018546	97425743	95918546	97525743	1607197	2	2	0	0	2	0	2	2	2	0
500	CR	13	110354802	110463257	110254802	110563257	308455	0	0	0	0	0	0	0	0	0	0
501	CR	13	110871759	111105103	110771759	111205103	433344	2	1	0	0	2	0	1	1	2	1
502	CR	14	23319172	23509194	23219172	23609194	390022	0	0	0	0	0	0	0	0	0	0
503	CR	14	24816263	24901249	24716263	25001249	284986	0	1	0	0	0	0	0	1	1	0
504	CR	14	31347709	32013762	31247709	32113762	866053	1	1	0	0	1	0	0	1	1	0
505	CR	14	35157959	35856311	35057959	35956311	898352	1	0	0	0	1	0	0	0	1	0
506	CR	14	37447159	38162384	37347159	38262384	915225	1	1	0	0	1	0	0	1	1	0
507	CR	14	47490623	47855459	47390623	47955459	564836	1	1	0	0	1	0	0	1	1	0
508	CR	14	50512347	51289104	50412347	51389104	976757	1	1	0	0	1	0	0	1	1	0
509	CR	14	54380585	54435129	54280585	54535129	254544	1	1	0	0	1	0	0	1	1	0
510	CR	14	60195565	61032390	60095565	61132390	1036825	1	0	0	0	1	1	0	0	1	0
511	CR	14	62081845	62341836	61981845	62441836	459991	1	1	0	0	1	0	0	1	1	0
512	CR	14	68036214	68240079	67936214	68340079	403865	1	1	0	0	1	0	0	1	1	0
513	CR	14	69083899	69475189	68983899	69575189	591290	1	1	0	0	1	0	0	1	1	0
514	CR	14	70825397	71128285	70725397	71228285	502888	0	0	0	0	0	0	0	0	0	0
515	CR	14	73047284	74495534	72947284	74595534	1648250	5	4	0	0	5	1	0	4	5	0
516	CR	14	77720303	77935064	77620303	78035064	414761	0	1	0	0	0	0	0	1	1	0
517	CR	14	79984009	80788373	79884009	80888373	1004364	1	1	0	0	1	0	0	1	1	0
518	CR	14	88768012	89483954	88668012	89583954	915942	2	1	0	0	2	0	0	1	2	0
519	CR	14	93012259	93163463	92912259	93263463	351204	1	1	0	0	1	0	0	1	1	0
520	CR	14	93383739	94193197	93283739	94293197	1009458	3	2	0	0	3	0	1	2	3	1
521	CR	14	96599187	96669096	96499187	96769096	269909	1	1	0	0	1	0	1	1	1	0
522	CR	14	99704181	99772046	99604181	99872046	267865	1	1	0	0	1	0	0	1	1	0
523	CR	14	100428820	101257755	100328820	101357755	1028935	2	3	0	0	2	0	0	3	3	0
524	CR	14	102676729	103008034	102576729	103108034	531305	1	0	0	0	1	0	0	0	1	0
525	CR	14	105279618	105828703	105179618	105928703	749085	1	1	0	0	1	0	1	1	1	0
526	CR	15	39237677	39515253	39137677	39615253	477576	1	1	0	0	1	0	1	1	1	0
527	CR	15	40603686	41855403	40503686	41955403	1451717	1	1	0	0	1	0	1	1	1	0
528	CR	15	43722742	44543709	43622742	44643709	1020967	0	0	0	0	0	0	0	0	0	0
529	CR	15	45098209	46283054	44998209	46383054	1384845	3	3	0	1	3	1	2	3	3	0
530	CR	15	49211437	50007261	49111437	50107261	995824	1	1	0	0	1	0	0	1	2	0
531	CR	15	53675194	54166818	53575194	54266818	691624	2	2	0	1	2	0	1	2	2	0
532	CR	15	57646460	58039588	57546460	58139588	593128	3	2	0	0	3	0	2	2	3	1
533	CR	15	63323779	63686403	63223779	63786403	562624	2	2	0	0	2	0	0	2	2	0
534	CR	15	65275427	65638898	65175427	65738898	563471	0	0	0	0	0	0	0	0	0	0
535	CR	15	67236844	67760808	67136844	67860808	723964	3	2	0	1	3	0	2	2	3	1
536	CR	15	69472340	69929692	69372340	70029692	657352	1	1	0	0	1	0	0	1	1	0
537	CR	15	74278126	77963514	74178126	78063514	3885388	5	4	0	1	5	0	1	5	5	0
538	CR	15	78529602	79214392	78429602	79314392	884790	0	0	0	0	0	0	0	0	0	0
539	CR	15	80630445	80756075	80530445	80856075	325630	1	0	0	0	1	0	0	0	1	0
540	CR	15	81128800	81324912	81028800	81424912	396112	3	3	0	0	3	0	0	3	3	1
541	CR	15	82371298	85446353	82271298	85546353	3275055	4	2	0	0	4	1	1	2	5	0
542	CR	15	85729224	86200191	85629224	86300191	670967	1	1	0	0	1	0	1	1	1	1
543	CR	15	93369625	93579496	93269625	93679496	409871	1	1	0	0	1	0	0	1	1	0
544	CR	15	98218212	98426688	98118212	98526688	408476	1	1	0	0	1	0	0	1	1	0
545	CR	15	99139452	99591184	99039452	99691184	651732	2	2	0	1	2	0	2	3	4	0
546	CR	16	1109044	1141198	1009044	1241198	232154	1	1	0	0	1	0	0	1	1	0
547	CR	16	1767892	2716547	1667892	2816547	1148655	4	4	0	0	4	0	0	4	4	0
548	CR	16	3434966	3958346	3334966	4058346	723380	1	1	0	0	1	0	0	1	1	0
549	CR	16	19447373	19857395	19347373	19957395	610022	1	1	0	0	1	0	0	1	1	0
550	CR	16	20180730	21363966	20080730	21463966	1383236	3	4	0	1	3	0	1	5	5	0
551	CR	16	28562642	28593073	28462642	28693073	230431	1	1	0	0	1	0	0	1	1	0
552	CR	16	29868975	30194840	29768975	30294840	525865	0	0	0	0	0	0	0	0	0	0
553	CR	16	30552187	31350442	30452187	31450442	998255	1	1	0	0	1	0	0	1	1	0
554	CR	16	51162881	51233170	51062881	51333170	270289	1	1	0	0	1	0	0	1	1	0
555	CR	16	51551086	51862835	51451086	51962835	511749	1	1	0	1	1	0	1	1	1	0
556	CR	16	53078171	53391673	52978171	53491673	513502	1	1	0	0	1	0	1	1	1	0
557	CR	16	64364892	64718811	64264892	64818811	553919	0	1	0	0	0	0	0	1	1	0
558	CR	16	67521607	70309361	67421607	70409361	2987754	2	2	0	1	2	0	1	3	3	0
559	CR	16	71413685	72230694	71313685	72330694	1017009	1	1	0	0	1	0	0	1	1	0
560	CR	16	72947974	73127120	72847974	73227120	379146	1	1	0	0	1	0	0	1	1	0
561	CR	16	79553995	80033866	79453995	80133866	679871	2	2	0	0	2	0	2	2	2	0
562	CR	16	80956758	81162363	80856758	81262363	405605	1	1	0	0	1	0	1	1	1	1
563	CR	16	81555922	81636441	81455922	81736441	280519	0	0	0	0	0	0	0	0	0	0
564	CR	16	83876876	84048322	83776876	84148322	371446	1	1	0	0	1	0	0	1	1	0
565	CR	16	84730898	84858123	84630898	84958123	327225	1	2	0	0	1	0	0	2	2	0
566	CR	16	87957748	88162882	87857748	88262882	405134	1	1	0	0	1	0	0	1	1	0
567	CR	16	88895740	90172495	88795740	90272495	1476755	3	3	0	0	3	0	0	3	3	0
568	CR	17	1512716	2229067	1412716	2329067	916351	2	3	0	0	2	0	1	3	3	0
569	CR	17	7066593	7246851	6966593	7346851	380258	1	1	0	0	1	0	0	1	1	0
570	CR	17	7669175	7921028	7569175	8021028	451853	1	0	0	0	1	0	0	0	1	1
571	CR	17	12054939	12148822	11954939	12248822	293883	1	0	0	0	1	0	1	0	1	1
572	CR	17	12567635	12621782	12467635	12721782	254147	0	1	0	0	0	0	0	1	1	0
573	CR	17	14765410	14822052	14665410	14922052	256642	0	1	0	0	0	0	0	1	1	0
574	CR	17	16848565	17976450	16748565	18076450	1327885	1	1	0	0	1	0	0	1	1	0
575	CR	17	18898511	20590674	18798511	20690674	1892163	2	2	0	1	2	1	1	2	2	0
576	CR	17	29678726	29970056	29578726	30070056	491330	1	1	0	0	1	0	0	1	1	0
577	CR	17	34825861	35031059	34725861	35131059	405198	1	0	0	1	1	0	1	1	1	1
578	CR	17	35946926	36160402	35846926	36260402	413476	2	1	0	0	2	0	2	1	2	1
579	CR	17	37000622	38675609	36900622	38775609	1874987	4	4	0	2	4	1	2	5	6	0
580	CR	17	40271757	41061489	40171757	41161489	989732	2	1	0	0	2	0	1	1	2	0
581	CR	17	41462675	41693608	41362675	41793608	430933	0	0	0	0	0	0	0	0	0	0
582	CR	17	42185520	42422105	42085520	42522105	436585	1	1	0	0	1	0	0	1	1	0
583	CR	17	43236109	43540437	43136109	43640437	504328	1	0	0	0	1	0	1	0	1	1
584	CR	17	44879640	45315246	44779640	45415246	635606	0	0	0	0	0	0	0	0	0	0
585	CR	17	45906666	46828081	45806666	46928081	1121415	2	2	0	0	2	0	0	2	2	0
586	CR	17	48402512	48676311	48302512	48776311	473799	1	1	0	0	1	0	0	1	1	0
587	CR	17	54668748	54816391	54568748	54916391	347643	1	1	0	0	1	0	1	1	1	0
588	CR	17	55282750	55485780	55182750	55585780	403030	0	1	0	0	0	0	0	1	1	0
589	CR	17	57309226	59657151	57209226	59757151	2547925	4	3	0	3	4	1	4	4	5	1
590	CR	17	60422040	60750868	60322040	60850868	528828	0	0	0	0	0	0	0	0	0	0
591	CR	17	65332145	65434412	65232145	65534412	302267	1	1	0	0	1	0	0	1	1	0
592	CR	17	65809141	66541670	65709141	66641670	932529	1	2	0	0	1	0	0	2	2	0
593	CR	17	70378775	70469389	70278775	70569389	290614	0	0	0	0	0	0	0	0	0	0
594	CR	17	73166961	73607804	73066961	73707804	640843	1	1	0	0	1	0	0	1	1	0
595	CR	17	79365861	79697383	79265861	79797383	531522	1	1	0	0	1	0	0	1	1	0
596	CR	18	5571812	5632242	5471812	5732242	260430	1	1	0	0	1	0	1	1	1	0
597	CR	18	15062937	15388937	14962937	15488937	526000	0	1	0	0	0	0	0	1	1	0
598	CR	18	18515433	19682470	18415433	19782470	1367037	0	1	0	0	0	0	0	1	1	0
599	CR	18	24344064	24513378	24244064	24613378	369314	2	1	0	0	2	0	2	1	2	1
600	CR	18	32611261	32872630	32511261	32972630	461369	1	1	0	0	1	0	0	1	1	0
601	CR	18	42154906	42961582	42054906	43061582	1006676	2	1	0	0	2	0	2	1	2	1
602	CR	18	44309781	44803366	44209781	44903366	693585	0	0	0	0	0	0	0	0	0	0
603	CR	18	46285145	46528909	46185145	46628909	443764	2	2	0	1	2	0	1	3	3	0
604	CR	18	52967465	53469338	52867465	53569338	701873	1	1	0	0	1	0	0	1	1	0
605	CR	18	59094809	59386986	58994809	59486986	492177	1	1	0	0	1	0	1	1	1	0
606	CR	18	60960310	61061515	60860310	61161515	301205	1	1	0	0	1	0	0	1	1	0
607	CR	18	71904385	72063225	71804385	72163225	358840	1	0	0	0	1	0	1	0	1	1
608	CR	18	76967419	77407245	76867419	77507245	639826	1	1	0	1	1	1	1	1	1	0
609	CR	19	1099506	1244900	999506	1344900	345394	1	0	0	0	1	0	1	0	1	1
610	CR	19	2002064	2376005	1902064	2476005	573941	1	1	0	0	1	0	0	1	1	0
611	CR	19	3364098	3530433	3264098	3630433	366335	1	1	0	0	1	0	0	1	1	0
612	CR	19	3922125	4060656	3822125	4160656	338531	1	1	0	0	1	0	0	1	1	0
613	CR	19	4353841	4511955	4253841	4611955	358114	1	0	0	1	1	0	1	1	1	1
614	CR	19	5761948	5855329	5661948	5955329	293381	1	1	0	0	1	0	0	1	1	0
615	CR	19	6748901	6759370	6648901	6859370	210469	1	0	0	0	1	0	0	0	1	0
616	CR	19	7275621	7558725	7175621	7658725	483104	2	1	0	0	2	0	1	1	2	1
617	CR	19	11306494	11626108	11206494	11726108	519614	1	1	0	0	1	0	0	1	1	0
618	CR	19	14127409	14657083	14027409	14757083	729674	2	1	0	0	2	0	1	1	2	1
619	CR	19	18140771	18915988	18040771	19015988	975217	3	2	0	0	3	1	2	2	3	0
620	CR	19	19228026	19856056	19128026	19956056	828030	1	1	0	0	1	0	1	1	1	0
621	CR	19	23462343	23785135	23362343	23885135	522792	0	0	0	0	0	0	0	0	0	0
622	CR	19	32966179	33670981	32866179	33770981	904802	5	4	0	1	5	0	1	4	5	0
623	CR	19	35383309	35530690	35283309	35630690	347381	1	1	0	1	1	0	1	1	1	0
624	CR	19	36079704	36463637	35979704	36563637	583933	2	1	0	0	2	1	2	1	2	0
625	CR	19	36918102	39350452	36818102	39450452	2632350	2	2	0	0	2	0	1	2	3	0
626	CR	19	40524165	41501121	40424165	41601121	1176956	3	3	0	0	3	0	0	3	3	0
627	CR	19	45232161	45653883	45132161	45753883	621722	1	1	0	0	1	0	1	1	1	0
628	CR	19	46085344	46408638	45985344	46508638	523294	1	1	0	0	1	0	0	1	1	0
629	CR	19	49089204	49273154	48989204	49373154	383950	2	1	0	0	2	0	2	1	2	0
630	CR	19	49532012	49857801	49432012	49957801	525789	2	2	0	0	2	0	1	2	2	0
631	CR	19	50267988	50449440	50167988	50549440	381452	1	1	0	0	1	0	0	1	1	1
632	CR	19	53314474	53482445	53214474	53582445	367971	2	2	0	1	2	0	2	2	2	1
633	CR	20	611312	874126	511312	974126	462814	1	1	0	0	1	0	0	1	1	0
634	CR	20	1285549	1538266	1185549	1638266	452717	1	1	0	0	1	0	0	1	1	0
635	CR	20	2745077	3500411	2645077	3600411	955334	1	0	0	0	1	0	1	0	1	1
636	CR	20	14513492	14926845	14413492	15026845	613353	0	0	0	0	0	0	0	0	0	0
637	CR	20	25027526	26226989	24927526	26326989	1399463	0	0	0	0	0	0	0	0	0	0
638	CR	20	31076109	31503482	30976109	31603482	627373	0	1	0	0	0	0	0	1	1	0
639	CR	20	31916073	34866123	31816073	34966123	3150050	2	1	0	0	2	0	1	1	2	0
640	CR	20	35071541	35952332	34971541	36052332	1080791	0	0	0	0	0	0	0	0	0	0
641	CR	20	36788191	36907073	36688191	37007073	318882	1	1	0	0	1	0	0	1	1	0
642	CR	20	39577519	39936815	39477519	40036815	559296	0	0	0	0	0	0	0	0	0	0
643	CR	20	42792313	43059237	42692313	43159237	466924	0	0	0	0	0	0	0	0	0	0
644	CR	20	52574602	52942915	52474602	53042915	568313	3	3	0	0	3	0	1	3	3	0
645	CR	20	55758116	56356566	55658116	56456566	798450	3	4	0	0	3	0	1	4	5	0
646	CR	20	57331081	57686268	57231081	57786268	555187	1	1	0	1	1	0	1	2	2	0
647	CR	20	60474074	61056598	60374074	61156598	782524	2	1	0	0	2	0	2	1	2	0
648	CR	20	62027160	62962869	61927160	63062869	1135709	3	3	0	0	3	0	0	3	3	0
649	CR	21	16481169	16910747	16381169	17010747	629578	2	2	0	0	2	0	1	2	2	0
650	CR	21	35227501	35521682	35127501	35621682	494181	1	1	0	0	1	0	1	1	1	0
651	CR	21	37610558	38404516	37510558	38504516	993958	2	2	0	0	2	0	1	2	3	1
652	CR	21	46577755	47051074	46477755	47151074	673319	2	2	0	0	2	0	0	2	2	0
653	CR	22	18876680	19274261	18776680	19374261	597581	1	1	0	0	1	0	0	1	1	0
654	CR	22	23962974	24190161	23862974	24290161	427187	1	1	0	0	1	1	1	1	1	0
655	CR	22	25722832	25981296	25622832	26081296	458464	0	0	0	0	0	0	0	0	0	0
656	CR	22	27964312	27999855	27864312	28099855	235543	1	1	0	0	1	0	1	1	1	0
657	CR	22	29592227	31268129	29492227	31368129	1875902	1	2	0	0	1	0	1	2	2	0
658	CR	22	31510502	32540564	31410502	32640564	1230062	0	0	0	0	0	0	0	0	0	0
659	CR	22	36296109	36611353	36196109	36711353	515244	1	1	0	0	1	0	0	1	1	0
660	CR	22	38322350	38679781	38222350	38779781	557431	1	1	0	0	1	0	0	1	1	0
661	CR	22	40351438	43324231	40251438	43424231	3172793	3	4	0	1	3	0	1	4	4	0
662	CR	22	46360304	46445002	46260304	46545002	284698	1	0	0	0	1	0	0	0	1	0
663	CR	22	50424976	51090497	50324976	51190497	865521	1	1	0	0	1	0	0	1	1	0
1	DBP	1	1124343	1924406	1024343	2024406	1000063	2	2	0	0	2	0	2	2	2	0
2	DBP	1	3168751	3343802	3068751	3443802	375051	3	1	0	0	3	0	2	1	3	2
3	DBP	1	6567249	6927752	6467249	7027752	560503	0	1	0	0	0	0	0	1	1	0
4	DBP	1	8352736	8928907	8252736	9028907	776171	1	1	0	0	1	0	0	1	1	0
5	DBP	1	9414222	9470861	9314222	9570861	256639	1	1	0	0	1	0	0	1	1	0
6	DBP	1	10747642	10873815	10647642	10973815	326173	1	1	0	1	1	1	1	1	1	0
7	DBP	1	11824133	12163639	11724133	12263639	539506	2	5	0	0	2	0	0	5	5	0
8	DBP	1	15774665	16101938	15674665	16201938	527273	1	1	0	0	1	0	0	1	1	0
9	DBP	1	24882805	25399089	24782805	25499089	716284	1	1	0	0	1	0	0	1	1	1
10	DBP	1	27013133	27878162	26913133	27978162	1065029	0	0	0	0	0	0	0	0	0	0
11	DBP	1	28777301	29180414	28677301	29280414	603113	0	0	0	0	0	0	0	0	0	0
12	DBP	1	38202100	38465315	38102100	38565315	463215	0	0	0	0	0	0	0	0	0	0
13	DBP	1	41423636	41747314	41323636	41847314	523678	0	0	0	0	0	0	0	0	0	0
14	DBP	1	42122037	43002347	42022037	43102347	1080310	1	1	0	0	1	0	0	1	1	0
15	DBP	1	43759733	44173423	43659733	44273423	613690	1	1	0	0	1	0	0	1	1	0
16	DBP	1	47690075	48000156	47590075	48100156	510081	1	0	0	1	0	0	1	1	1	0
17	DBP	1	56413577	56800180	56313577	56900180	586603	1	1	0	0	1	0	0	1	1	0
18	DBP	1	59578357	59749915	59478357	59849915	371558	1	1	0	0	1	0	1	1	1	0
19	DBP	1	66940078	67255229	66840078	67355229	515151	1	1	0	0	1	0	0	1	1	0
20	DBP	1	88607247	89556260	88507247	89656260	1149013	1	1	0	0	1	0	0	1	1	0
21	DBP	1	112819141	113751640	112719141	113851640	1132499	2	2	0	1	2	0	2	2	2	0
22	DBP	1	115598331	116073045	115498331	116173045	674714	2	2	0	0	2	0	0	2	2	0
23	DBP	1	153606479	153662423	153506479	153762423	255944	1	1	0	0	1	0	0	1	1	0
24	DBP	1	155934018	156158777	155834018	156258777	424759	1	1	0	0	1	0	0	1	1	0
25	DBP	1	184620351	184934387	184520351	185034387	514036	1	0	0	0	1	1	0	0	1	0
26	DBP	1	196817358	197309622	196717358	197409622	692264	1	1	0	0	1	0	0	1	1	0
27	DBP	1	203999645	204117243	203899645	204217243	317598	1	0	0	0	1	0	0	0	1	0
28	DBP	1	209927448	210584288	209827448	210684288	856840	0	0	0	0	0	0	0	0	0	0
29	DBP	1	219310461	219640866	219210461	219740866	530405	1	1	0	0	1	0	0	1	1	0
30	DBP	1	224412801	224797490	224312801	224897490	584689	1	1	0	0	1	0	0	1	1	0
31	DBP	1	228006013	228444741	227906013	228544741	638728	1	1	0	0	1	0	0	1	1	0
32	DBP	1	230687598	230886558	230587598	230986558	398960	2	2	0	0	2	0	0	2	2	0
33	DBP	1	236299858	236484653	236199858	236584653	384795	1	0	0	1	1	0	1	1	1	0
34	DBP	1	242010574	242070731	241910574	242170731	260157	1	0	0	0	1	0	1	0	1	1
35	DBP	1	249058569	249205806	248958569	249305806	347237	1	1	0	0	1	0	0	1	1	0
36	DBP	2	598046	672745	498046	772745	274699	1	1	0	0	1	0	0	1	1	0
37	DBP	2	7323994	7517231	7223994	7617231	393237	1	1	0	0	1	0	0	1	1	0
38	DBP	2	19681910	19895131	19581910	19995131	413221	1	1	0	0	1	0	0	1	1	0
39	DBP	2	20877266	21049129	20777266	21149129	371863	1	1	0	0	1	0	0	1	1	0
40	DBP	2	23869751	25510276	23769751	25610276	1840525	1	2	0	0	1	0	0	2	2	0
41	DBP	2	26893583	27028992	26793583	27128992	335409	1	1	0	1	1	1	1	1	1	0
42	DBP	2	27789861	28288392	27689861	28388392	698531	0	0	0	0	0	0	0	0	0	0
43	DBP	2	28602911	28670970	28502911	28770970	268059	0	0	0	0	0	0	0	0	0	0
44	DBP	2	37162701	37676671	37062701	37776671	713970	0	0	0	0	0	0	0	0	0	0
45	DBP	2	37925901	38025151	37825901	38125151	299250	1	1	0	0	1	0	0	1	1	0
46	DBP	2	42950185	43933042	42850185	44033042	1182857	1	1	0	0	1	0	0	1	1	0
47	DBP	2	55666544	56360404	55566544	56460404	893860	2	2	0	0	2	0	1	2	3	0
48	DBP	2	59276088	59549311	59176088	59649311	473223	1	1	0	0	1	0	0	1	1	0
49	DBP	2	65234923	65443457	65134923	65543457	408534	1	1	0	0	1	0	0	1	1	0
50	DBP	2	69425616	69902047	69325616	70002047	676431	1	1	0	0	1	0	0	1	1	1
51	DBP	2	85453860	85517292	85353860	85617292	263432	1	1	0	0	1	0	0	1	1	0
52	DBP	2	86178394	86667389	86078394	86767389	688995	1	1	0	0	1	0	0	1	1	0
53	DBP	2	96367067	97745496	96267067	97845496	1578429	1	0	0	0	1	0	0	0	1	0
54	DBP	2	112495697	112986955	112395697	113086955	691258	0	1	0	0	0	0	0	1	1	0
55	DBP	2	114169236	114671930	114069236	114771930	702694	1	1	0	0	1	0	0	1	1	0
56	DBP	2	125801370	126288359	125701370	126388359	686989	1	1	0	0	1	0	0	1	1	0
57	DBP	2	128100373	128395195	128000373	128495195	494822	0	0	0	0	0	0	0	0	0	0
58	DBP	2	128620363	129016127	128520363	129116127	595764	1	1	0	0	1	0	1	1	1	0
59	DBP	2	138130361	138443391	138030361	138543391	513030	1	1	0	0	1	0	0	1	1	0
60	DBP	2	145631340	145972565	145531340	146072565	541225	0	0	0	0	0	0	0	0	0	0
61	DBP	2	159311576	159574606	159211576	159674606	463030	0	0	0	0	0	0	0	0	0	0
62	DBP	2	161786918	162958136	161686918	163058136	1371218	1	1	0	0	1	0	0	1	1	0
63	DBP	2	164407182	165761803	164307182	165861803	1554621	4	4	0	2	4	0	2	6	7	1
64	DBP	2	170275857	170630637	170175857	170730637	554780	0	0	0	0	0	0	0	0	0	0
65	DBP	2	171745475	172071834	171645475	172171834	526359	0	0	0	0	0	0	0	0	0	0
66	DBP	2	172431981	172932310	172331981	173032310	700329	1	1	0	0	1	0	0	1	1	0
67	DBP	2	174923413	175200414	174823413	175300414	477001	1	1	0	0	1	0	0	1	1	0
68	DBP	2	176957822	177125047	176857822	177225047	367225	1	1	0	0	1	0	0	1	1	0
69	DBP	2	182847922	183511035	182747922	183611035	863113	2	1	0	1	2	0	2	2	3	0
70	DBP	2	184779212	185279320	184679212	185379320	700108	1	0	0	0	1	0	1	0	1	1
71	DBP	2	190492715	190837835	190392715	190937835	545120	0	0	0	0	0	0	0	0	0	0
72	DBP	2	191224238	191933283	191124238	192033283	909045	0	1	0	0	0	0	0	1	1	0
73	DBP	2	205072321	205129576	204972321	205229576	257255	1	1	0	0	1	0	1	1	1	0
74	DBP	2	208336308	208541122	208236308	208641122	404814	1	1	0	0	1	0	1	1	1	0
75	DBP	2	216143603	216365496	216043603	216465496	421893	1	1	0	0	1	0	0	1	1	0
76	DBP	2	218666889	219255423	218566889	219355423	788534	2	2	0	0	2	0	0	2	2	1
77	DBP	2	225840035	226024770	225740035	226124770	384735	0	1	0	0	0	0	0	1	1	0
78	DBP	2	242036871	242603633	241936871	242703633	766762	1	1	0	0	1	0	0	1	1	0
79	DBP	3	7419644	7509984	7319644	7609984	290340	1	1	0	0	1	0	0	1	1	0
80	DBP	3	11185338	11707618	11085338	11807618	722280	1	0	0	0	1	0	0	0	1	0
81	DBP	3	14814775	15228327	14714775	15328327	613552	1	0	0	0	1	0	0	0	1	0
82	DBP	3	21455678	21781295	21355678	21881295	525617	0	0	0	0	0	0	0	0	0	0
83	DBP	3	26909725	27809366	26809725	27909366	1099641	1	1	0	0	1	0	0	1	1	0
84	DBP	3	37531182	37656591	37431182	37756591	325409	0	1	0	0	0	0	0	1	1	0
85	DBP	3	41636664	42202055	41536664	42302055	765391	1	1	0	0	1	0	1	1	1	0
86	DBP	3	47645933	50357869	47545933	50457869	2911936	2	2	0	0	2	0	2	2	3	0
87	DBP	3	52895785	53175017	52795785	53275017	479232	1	1	0	0	1	0	1	1	1	0
88	DBP	3	53544878	53734361	53444878	53834361	389483	1	1	0	1	1	0	1	1	1	0
89	DBP	3	56505270	56828937	56405270	56928937	523667	0	0	0	0	0	0	0	0	0	0
90	DBP	3	70021965	70296251	69921965	70396251	474286	1	1	0	0	1	0	0	1	1	0
91	DBP	3	84808756	85646525	84708756	85746525	1037769	0	0	0	0	0	0	0	0	0	0
92	DBP	3	114461002	114914096	114361002	115014096	653094	0	0	0	0	0	0	0	0	0	0
93	DBP	3	121448675	121770644	121348675	121870644	521969	0	1	0	0	0	0	0	1	1	0
94	DBP	3	124314801	124671638	124214801	124771638	556837	1	1	0	0	1	1	0	1	1	0
95	DBP	3	127991938	128413631	127891938	128513631	621693	1	1	0	0	1	0	0	1	1	0
96	DBP	3	133741990	134223217	133641990	134323217	681227	0	0	0	0	0	0	0	0	0	0
97	DBP	3	153504560	153962973	153404560	154062973	658413	0	0	0	0	0	0	0	0	0	0
98	DBP	3	157584140	158612536	157484140	158712536	1228396	0	0	0	0	0	0	0	0	0	0
99	DBP	3	168580960	170031525	168480960	170131525	1650565	3	4	0	1	3	0	2	5	5	0
100	DBP	3	183311756	183767879	183211756	183867879	656123	1	0	0	0	1	0	0	0	1	0
101	DBP	3	186095583	186269778	185995583	186369778	374195	1	1	0	0	1	0	0	1	1	0
102	DBP	4	2458677	2809120	2358677	2909120	550443	1	1	0	0	1	0	1	1	1	0
103	DBP	4	3285806	3535914	3185806	3635914	450108	1	1	0	0	1	0	0	1	1	0
104	DBP	4	11146661	11402910	11046661	11502910	456249	1	0	0	0	1	0	1	0	1	1
105	DBP	4	14868461	15194513	14768461	15294513	526052	0	0	0	0	0	0	0	0	0	0
106	DBP	4	17707449	18243786	17607449	18343786	736337	2	1	0	0	2	0	1	1	2	0
107	DBP	4	26568013	26822377	26468013	26922377	454364	1	0	0	0	1	0	1	0	1	1
108	DBP	4	38280267	38513373	38180267	38613373	433106	1	1	0	0	1	0	0	1	1	0
109	DBP	4	48241508	49324633	48141508	49424633	1283125	0	0	0	0	0	0	0	0	0	0
110	DBP	4	52662274	53090480	52562274	53190480	628206	0	0	0	0	0	0	0	0	0	0
111	DBP	4	54603016	55143577	54503016	55243577	740561	2	2	0	0	2	0	0	2	2	0
112	DBP	4	56214596	56541458	56114596	56641458	526862	1	0	0	0	1	0	1	0	1	1
113	DBP	4	81061233	81207963	80961233	81307963	346730	1	1	0	1	1	0	1	1	1	0
114	DBP	4	86613919	86929894	86513919	87029894	515975	1	1	0	0	1	0	0	1	1	0
115	DBP	4	89735820	90000860	89635820	90100860	465040	0	0	0	0	0	0	0	0	0	0
116	DBP	4	95864377	96181240	95764377	96281240	516863	1	0	0	0	1	0	1	0	1	1
117	DBP	4	99465096	100474179	99365096	100574179	1209083	1	1	0	0	1	0	0	1	1	0
118	DBP	4	102702364	103388441	102602364	103488441	886077	1	1	0	0	1	0	0	1	1	0
119	DBP	4	106692042	107462072	106592042	107562072	970030	1	1	0	1	1	0	1	1	1	0
120	DBP	4	111185406	111530999	111085406	111630999	545593	2	2	0	1	2	0	1	2	2	0
121	DBP	4	135480251	135790669	135380251	135890669	510418	0	0	0	0	0	0	0	0	0	0
122	DBP	4	138350049	138535965	138250049	138635965	385916	1	0	0	0	1	0	1	0	1	0
123	DBP	4	143471217	144357737	143371217	144457737	1086520	1	1	0	0	1	1	1	1	2	0
124	DBP	4	146518636	146871588	146418636	146971588	552952	1	1	0	0	1	0	1	1	1	0
125	DBP	4	150009235	150291714	149909235	150391714	482479	1	1	0	0	1	0	0	1	1	0
126	DBP	4	156145116	157161356	156045116	157261356	1216240	3	3	0	0	3	0	2	3	4	0
127	DBP	4	169677486	169751948	169577486	169851948	274462	1	1	0	0	1	0	0	1	1	0
128	DBP	5	93580	403118	-6420	503118	509538	0	0	0	0	0	0	0	0	0	0
129	DBP	5	1236875	1345474	1136875	1445474	308599	0	0	0	0	0	0	0	0	0	0
130	DBP	5	32665582	33410912	32565582	33510912	945330	2	3	0	1	2	1	1	3	3	1
131	DBP	5	50513483	51060413	50413483	51160413	746930	1	0	0	0	1	1	1	0	1	1
132	DBP	5	53215330	53367297	53115330	53467297	351967	1	0	0	0	1	0	0	0	1	1
133	DBP	5	55766158	55828636	55666158	55928636	262478	1	1	0	0	1	0	0	1	1	0
134	DBP	5	57615624	57911904	57515624	58011904	496280	0	0	0	0	0	0	0	0	0	0
135	DBP	5	58140877	58327955	58040877	58427955	387078	1	1	0	0	1	0	0	1	1	1
136	DBP	5	61267466	62119947	61167466	62219947	1052481	1	1	0	0	1	0	0	1	1	0
137	DBP	5	67948002	68241438	67848002	68341438	493436	1	1	0	0	1	0	0	1	1	0
138	DBP	5	71477115	72126141	71377115	72226141	849026	0	0	0	0	0	0	0	0	0	0
139	DBP	5	77629452	78064999	77529452	78164999	635547	1	1	0	0	1	0	0	1	1	0
140	DBP	5	87067681	88194669	86967681	88294669	1326988	2	1	0	0	2	0	1	1	2	1
141	DBP	5	95998357	96431672	95898357	96531672	633315	0	0	0	0	0	0	0	0	0	0
142	DBP	5	101146462	101637424	101046462	101737424	690962	0	0	0	0	0	0	0	0	0	0
143	DBP	5	107265051	107671336	107165051	107771336	606285	1	1	0	0	1	0	0	1	1	0
144	DBP	5	107951808	108417756	107851808	108517756	665948	0	0	0	0	0	0	0	0	0	0
145	DBP	5	114147730	114451587	114047730	114551587	503857	1	1	0	0	1	0	1	1	1	1
146	DBP	5	122235192	123187446	122135192	123287446	1152254	1	1	0	0	1	0	1	1	1	0
147	DBP	5	127608344	128100444	127508344	128200444	692100	1	1	0	0	1	1	0	1	2	0
148	DBP	5	147504891	148574502	147404891	148674502	1269611	2	2	0	1	2	0	2	3	3	1
149	DBP	5	157231462	158627642	157131462	158727642	1596180	4	3	0	0	4	0	2	3	5	1
150	DBP	5	159404471	159801404	159304471	159901404	596933	1	1	0	0	1	0	0	1	1	0
151	DBP	5	173219779	173556628	173119779	173656628	536849	1	1	0	0	1	0	0	1	1	0
152	DBP	5	179250214	179617477	179150214	179717477	567263	1	1	0	0	1	0	0	1	1	0
153	DBP	6	12758654	13010092	12658654	13110092	451438	1	1	0	0	1	0	0	1	1	0
154	DBP	6	22049716	22726078	21949716	22826078	876362	1	1	0	0	1	0	1	1	2	0
155	DBP	6	25528452	27742035	25428452	27842035	2413583	1	1	0	0	1	0	0	1	1	0
156	DBP	6	34867478	35457396	34767478	35557396	789918	1	1	0	0	1	0	0	1	1	0
157	DBP	6	39206260	39434332	39106260	39534332	428072	1	1	0	0	1	0	0	1	1	0
158	DBP	6	43101670	43540926	43001670	43640926	639256	1	1	0	1	1	0	1	1	1	0
159	DBP	6	50564877	51136837	50464877	51236837	771960	1	1	0	0	1	0	0	1	1	0
160	DBP	6	55750537	56173843	55650537	56273843	623306	1	1	0	0	1	0	0	1	2	0
161	DBP	6	57277195	62845750	57177195	62945750	5768555	0	0	0	0	0	0	0	0	0	0
162	DBP	6	73449202	73779710	73349202	73879710	530508	1	1	0	0	1	0	0	1	1	0
163	DBP	6	79196260	79861169	79096260	79961169	864909	1	1	0	0	1	0	1	1	1	0
164	DBP	6	85139087	85555527	85039087	85655527	616440	0	0	0	0	0	0	0	0	0	0
165	DBP	6	90124468	90283689	90024468	90383689	359221	0	0	0	0	0	0	0	0	0	0
166	DBP	6	96718382	97267771	96618382	97367771	749389	1	1	0	0	1	0	0	1	1	0
167	DBP	6	98179726	98561749	98079726	98661749	582023	1	1	0	0	1	0	0	1	1	0
168	DBP	6	117678083	118089396	117578083	118189396	611313	0	0	0	0	0	0	0	0	0	0
169	DBP	6	121944393	122314958	121844393	122414958	570565	0	0	0	0	0	0	0	0	0	0
170	DBP	6	126563842	127448249	126463842	127548249	1084407	1	1	0	0	1	1	1	1	1	0
171	DBP	6	137681304	137803025	137581304	137903025	321721	0	0	0	0	0	0	0	0	0	0
172	DBP	6	143088071	143247161	142988071	143347161	359090	0	0	0	0	0	0	0	0	0	0
173	DBP	6	144269541	144391635	144169541	144491635	322094	0	0	0	0	0	0	0	0	0	0
174	DBP	6	147429298	147815274	147329298	147915274	585976	1	0	0	0	1	0	0	0	1	0
175	DBP	6	150929096	151118800	150829096	151218800	389704	1	1	0	1	1	1	1	1	1	0
176	DBP	6	152266468	152418575	152166468	152518575	352107	1	1	0	0	1	0	1	1	1	0
177	DBP	6	159605448	159853563	159505448	159953563	448115	1	1	0	0	1	0	0	1	1	0
178	DBP	6	161704130	161722057	161604130	161822057	217927	1	1	0	0	1	0	0	1	1	0
179	DBP	6	166067873	166191853	165967873	166291853	323980	1	0	0	0	1	0	1	0	1	1
180	DBP	6	169443458	169748850	169343458	169848850	505392	1	1	0	0	1	0	0	1	1	0
181	DBP	7	911757	1233801	811757	1333801	522044	1	1	0	0	1	0	0	1	1	0
182	DBP	7	1795706	2642750	1695706	2742750	1047044	2	2	0	0	2	0	0	2	2	0
183	DBP	7	12691703	12784382	12591703	12884382	292679	0	0	0	0	0	0	0	0	0	0
184	DBP	7	18983174	19130437	18883174	19230437	347263	1	1	0	0	1	0	1	1	1	0
185	DBP	7	22153980	22156538	22053980	22256538	202558	1	1	0	0	1	0	0	1	1	0
186	DBP	7	22632141	22811921	22532141	22911921	379780	0	0	0	0	0	0	0	0	0	0
187	DBP	7	24406959	24839712	24306959	24939712	632753	1	1	0	0	1	0	0	1	1	0
188	DBP	7	27047065	27930486	26947065	28030486	1083421	2	1	0	0	2	1	2	1	3	1
189	DBP	7	36159942	36369923	36059942	36469923	409981	0	0	0	0	0	0	0	0	0	0
190	DBP	7	40178264	40653443	40078264	40753443	675179	1	1	0	0	1	0	0	1	1	0
191	DBP	7	45952676	46176740	45852676	46276740	424064	1	1	0	0	1	0	0	1	1	0
192	DBP	7	55878168	56368767	55778168	56468767	690599	0	0	0	0	0	0	0	0	0	0
193	DBP	7	68800279	69990396	68700279	70090396	1390117	0	1	0	0	0	0	0	1	1	0
194	DBP	7	71402635	71838207	71302635	71938207	635572	0	0	0	0	0	0	0	0	0	0
195	DBP	7	75023850	75282017	74923850	75382017	458167	1	1	0	0	1	0	0	1	1	0
196	DBP	7	90031619	90690650	89931619	90790650	859031	0	0	0	0	0	0	0	0	0	0
197	DBP	7	91293833	92675349	91193833	92775349	1581516	1	1	0	0	1	1	0	1	1	0
198	DBP	7	96171143	96567080	96071143	96667080	595937	1	0	0	0	1	0	1	0	1	1
199	DBP	7	106401552	106454316	106301552	106554316	252764	1	1	0	0	1	0	0	1	1	0
200	DBP	7	109524086	109627172	109424086	109727172	303086	1	1	0	0	1	0	0	1	1	0
201	DBP	7	116227907	116318742	116127907	116418742	290835	1	1	0	0	1	0	0	1	1	0
202	DBP	7	130422934	130468190	130322934	130568190	245256	1	0	0	0	1	0	1	0	1	1
203	DBP	7	130948108	131369688	130848108	131469688	621580	2	1	0	0	2	0	0	1	2	0
204	DBP	7	139355090	139592183	139255090	139692183	437093	1	1	0	0	1	0	1	1	1	0
205	DBP	7	149450812	149499469	149350812	149599469	248657	1	0	0	0	1	0	0	0	1	0
206	DBP	7	150563287	150732463	150463287	150832463	369176	1	1	0	0	1	0	1	1	1	0
207	DBP	7	151392009	151454108	151292009	151554108	262099	1	1	0	0	1	0	0	1	1	0
208	DBP	8	6293278	6360289	6193278	6460289	267011	1	1	0	0	1	0	0	1	1	0
209	DBP	8	7891481	11898965	7791481	11998965	4207484	1	1	0	0	1	0	1	1	1	0
210	DBP	8	22226052	22483246	22126052	22583246	457194	0	0	0	0	0	0	0	0	0	0
211	DBP	8	25838421	25952110	25738421	26052110	313689	1	1	0	1	1	0	1	2	2	0
212	DBP	8	42227777	42457590	42127777	42557590	429813	1	1	0	0	1	0	0	1	1	0
213	DBP	8	51478714	51961588	51378714	52061588	682874	1	1	0	0	1	0	0	1	1	0
214	DBP	8	64256273	64995078	64156273	65095078	938805	0	1	0	0	0	0	0	1	1	0
215	DBP	8	76051685	77767797	75951685	77867797	1916112	0	0	0	0	0	0	0	0	0	0
216	DBP	8	81317569	81462297	81217569	81562297	344728	1	1	0	0	1	0	1	1	1	0
217	DBP	8	82462248	82884121	82362248	82984121	621873	0	1	0	0	0	0	0	1	1	0
218	DBP	8	92122740	92867821	92022740	92967821	945081	0	0	0	0	0	0	0	0	0	0
219	DBP	8	95141273	95401475	95041273	95501475	460202	1	1	0	0	1	0	0	1	1	0
220	DBP	8	101637901	101756410	101537901	101856410	318509	1	0	0	0	1	0	1	0	1	1
221	DBP	8	106513561	106672516	106413561	106772516	358955	1	1	0	0	1	0	0	1	1	0
222	DBP	8	120198284	120624386	120098284	120724386	626102	1	1	0	0	1	0	0	1	1	0
223	DBP	8	135326183	135761026	135226183	135861026	634843	1	1	0	0	1	0	0	1	1	0
224	DBP	8	140584750	141206995	140484750	141306995	822245	1	1	0	0	1	0	0	1	1	0
225	DBP	8	141572878	142256386	141472878	142356386	883508	1	2	0	0	1	0	1	2	2	1
226	DBP	8	143299378	143553868	143199378	143653868	454490	1	0	0	0	1	0	0	0	1	0
227	DBP	8	143841388	144115083	143741388	144215083	473695	2	1	0	0	2	1	2	1	2	0
228	DBP	9	9112154	9436889	9012154	9536889	524735	1	1	0	0	1	0	1	1	1	0
229	DBP	9	19171247	19440555	19071247	19540555	469308	0	1	0	0	0	0	0	1	1	0
230	DBP	9	34009029	34699598	33909029	34799598	890569	1	1	0	0	1	0	0	1	1	0
231	DBP	9	37839526	38211759	37739526	38311759	572233	1	1	0	0	1	0	0	1	1	0
232	DBP	9	76974920	77159715	76874920	77259715	384795	0	0	0	0	0	0	0	0	0	0
233	DBP	9	112103798	112442006	112003798	112542006	538208	1	0	0	0	1	0	1	0	1	1
234	DBP	9	113086123	113333598	112986123	113433598	447475	1	1	0	0	1	0	0	1	1	0
235	DBP	9	116506979	116944847	116406979	117044847	637868	0	0	0	0	0	0	0	0	0	0
236	DBP	9	124646103	124949356	124546103	125049356	503253	0	0	0	0	0	0	0	0	0	0
237	DBP	9	126992064	128687564	126892064	128787564	1895500	2	2	0	0	2	0	0	2	2	0
238	DBP	9	130337054	130595767	130237054	130695767	458713	1	0	0	1	0	0	1	1	1	1
239	DBP	9	136253140	136623916	136153140	136723916	570776	1	1	0	0	1	0	0	1	1	0
240	DBP	9	139501162	139542155	139401162	139642155	240993	1	1	0	0	1	0	0	1	1	0
241	DBP	10	4013193	4208414	3913193	4308414	395221	1	1	0	0	1	0	0	1	1	1
242	DBP	10	12165461	12328738	12065461	12428738	363277	0	0	0	0	0	0	0	0	0	0
243	DBP	10	18301221	18943043	18201221	19043043	841822	3	2	0	1	3	0	2	2	3	1
244	DBP	10	21534127	22003276	21434127	22103276	669149	1	0	0	0	1	0	0	0	1	0
245	DBP	10	27905972	28313025	27805972	28413025	607053	0	0	0	0	0	0	0	0	0	0
246	DBP	10	48302618	48450392	48202618	48550392	347774	1	1	0	0	1	0	1	1	1	0
247	DBP	10	53621259	53797442	53521259	53897442	376183	1	0	0	0	1	0	1	0	1	1
248	DBP	10	60128807	60377348	60028807	60477348	448541	1	1	0	0	1	0	1	1	1	1
249	DBP	10	62674619	63635058	62574619	63735058	1160439	1	1	0	0	1	0	0	1	1	0
250	DBP	10	64277372	64801688	64177372	64901688	724316	1	1	0	0	1	0	0	1	1	0
251	DBP	10	69304960	69899159	69204960	69999159	794199	1	0	0	0	1	0	0	0	1	0
252	DBP	10	75160257	76528643	75060257	76628643	1568386	1	1	0	0	1	0	0	1	1	0
253	DBP	10	78175033	78468337	78075033	78568337	493304	1	1	0	0	1	0	1	1	1	1
254	DBP	10	81876829	82284512	81776829	82384512	607683	1	1	0	0	1	0	0	1	1	0
255	DBP	10	89386072	89819111	89286072	89919111	633039	1	1	0	0	1	0	0	1	1	0
256	DBP	10	94200769	94501355	94100769	94601355	500586	0	0	0	0	0	0	0	0	0	0
257	DBP	10	95622634	97316040	95522634	97416040	1893406	2	2	0	0	2	0	2	2	2	0
258	DBP	10	102475362	102798401	102375362	102898401	523039	1	1	0	0	1	0	0	1	1	0
259	DBP	10	103853547	105805310	103753547	105905310	2151763	2	2	0	1	2	0	1	2	2	0
260	DBP	10	106040417	106520975	105940417	106620975	680558	1	1	0	0	1	0	0	1	1	0
261	DBP	10	115599658	116034874	115499658	116134874	635216	2	2	0	1	2	1	2	3	4	0
262	DBP	10	121427274	121774407	121327274	121874407	547133	1	1	0	0	1	0	0	1	1	0
263	DBP	10	122843737	123088399	122743737	123188399	444662	0	0	0	0	0	0	0	0	0	0
264	DBP	10	124099647	124293292	123999647	124393292	393645	1	1	0	0	1	0	0	1	1	0
265	DBP	10	130767361	130842249	130667361	130942249	274888	1	1	0	0	1	0	0	1	1	0
266	DBP	10	134233433	134618916	134133433	134718916	585483	1	1	0	0	1	0	0	1	1	0
267	DBP	11	439263	1058179	339263	1158179	818916	0	0	0	0	0	0	0	0	0	0
268	DBP	11	1454525	2156930	1354525	2256930	902405	2	2	0	0	2	0	1	2	2	0
269	DBP	11	8400326	8855313	8300326	8955313	654987	1	1	0	0	1	0	0	1	1	0
270	DBP	11	9555086	10736660	9455086	10836660	1381574	4	4	0	1	4	0	1	5	6	0
271	DBP	11	13137898	13369230	13037898	13469230	431332	1	1	0	0	1	0	1	1	1	0
272	DBP	11	16056127	16549236	15956127	16649236	693109	1	1	0	1	1	0	1	1	1	0
273	DBP	11	16871587	17434231	16771587	17534231	762644	1	1	0	0	1	0	0	1	1	0
274	DBP	11	22373396	22536131	22273396	22636131	362735	1	1	0	0	1	0	0	1	1	0
275	DBP	11	25289097	25663877	25189097	25763877	574780	0	0	0	0	0	0	0	0	0	0
276	DBP	11	27104237	27449068	27004237	27549068	544831	1	1	0	0	1	0	0	1	1	0
277	DBP	11	30083741	30574306	29983741	30674306	690565	1	0	0	0	1	1	0	0	1	0
278	DBP	11	30878849	31375560	30778849	31475560	696711	1	1	0	0	1	0	0	1	1	0
279	DBP	11	45114328	45527310	45014328	45627310	612982	0	0	0	0	0	0	0	0	0	0
280	DBP	11	45996481	50782906	45896481	50882906	4986425	2	2	0	0	2	0	0	2	2	0
281	DBP	11	51092968	56686406	50992968	56786406	5793438	1	1	0	0	1	0	0	1	1	0
282	DBP	11	57275740	57768862	57175740	57868862	693122	1	1	0	0	1	0	0	1	1	0
283	DBP	11	58174167	58443322	58074167	58543322	469155	1	1	0	0	1	0	0	1	1	0
284	DBP	11	61070989	61347033	60970989	61447033	476044	1	1	0	1	1	0	1	2	3	0
285	DBP	11	63596641	63797679	63496641	63897679	401038	1	1	0	0	1	0	1	1	1	1
286	DBP	11	65257329	65763863	65157329	65863863	706534	1	1	0	0	1	0	1	1	1	0
287	DBP	11	76037296	76302073	75937296	76402073	464777	1	1	0	0	1	0	1	1	1	1
288	DBP	11	89071229	89429228	88971229	89529228	557999	1	1	0	0	1	0	0	1	1	0
289	DBP	11	100415696	100863354	100315696	100963354	647658	1	2	0	1	1	0	1	3	3	0
290	DBP	11	107026329	107489662	106926329	107589662	663333	1	1	0	0	1	0	1	1	1	0
291	DBP	11	112757940	113063146	112657940	113163146	505206	1	1	0	0	1	0	1	1	2	0
292	DBP	11	116050271	116103543	115950271	116203543	253272	0	0	0	0	0	0	0	0	0	0
293	DBP	11	118056679	118441079	117956679	118541079	584400	1	1	0	0	1	0	0	1	1	0
294	DBP	11	120149184	120383252	120049184	120483252	434068	0	0	0	0	0	0	0	0	0	0
295	DBP	11	122464091	122589796	122364091	122689796	325705	1	1	0	0	1	0	1	1	1	0
296	DBP	11	130120984	130500876	130020984	130600876	579892	2	2	0	0	2	0	0	2	2	0
297	DBP	11	131874317	132108472	131774317	132208472	434155	0	0	0	0	0	0	0	0	0	0
298	DBP	12	333245	563308	233245	663308	430063	1	1	0	0	1	1	0	1	1	1
299	DBP	12	12456144	12898699	12356144	12998699	642555	2	2	0	0	2	0	1	2	2	0
300	DBP	12	19933269	20381100	19833269	20481100	647831	4	4	0	1	4	0	1	4	4	0
301	DBP	12	27092971	27567836	26992971	27667836	674865	1	1	0	0	1	0	0	1	1	0
302	DBP	12	47960581	48259124	47860581	48359124	498543	1	0	0	0	1	0	0	0	1	0
303	DBP	12	49118291	51457266	49018291	51557266	2538975	2	1	0	0	2	0	0	1	2	0
304	DBP	12	53323847	53590347	53223847	53690347	466500	1	0	0	0	1	0	1	0	1	0
305	DBP	12	54352862	54476358	54252862	54576358	323496	1	1	0	0	1	0	1	1	1	0
306	DBP	12	56354272	56627273	56254272	56727273	473001	1	0	0	0	1	0	1	0	1	1
307	DBP	12	69827140	70098621	69727140	70198621	471481	0	0	0	0	0	0	0	0	0	0
308	DBP	12	79523492	79803688	79423492	79903688	480196	0	0	0	0	0	0	0	0	0	0
309	DBP	12	89723688	90635053	89623688	90735053	1111365	1	2	0	1	1	0	1	2	2	0
310	DBP	12	93512839	93555542	93412839	93655542	242703	1	0	0	1	1	0	1	1	1	1
311	DBP	12	109753661	110229434	109653661	110329434	675773	0	0	0	0	0	0	0	0	0	0
312	DBP	12	111614736	113089641	111514736	113189641	1674905	1	1	0	0	1	0	0	1	1	0
313	DBP	12	114837349	114837349	114737349	114937349	200000	0	0	0	0	0	0	0	0	0	0
314	DBP	12	115334077	116261652	115234077	116361652	1127575	3	3	0	1	3	0	2	3	3	0
315	DBP	13	21541770	21687916	21441770	21787916	346146	1	1	0	0	1	0	0	1	1	0
316	DBP	13	22118720	22369133	22018720	22469133	450413	2	2	0	0	2	0	0	2	2	0
317	DBP	13	27087417	27271370	26987417	27371370	383953	1	1	0	0	1	0	1	1	1	1
318	DBP	13	27616911	28021335	27516911	28121335	604424	1	1	0	0	1	0	0	1	1	0
319	DBP	13	30075686	30185910	29975686	30285910	310224	1	0	0	0	1	0	1	0	1	1
320	DBP	13	33657796	33767137	33557796	33867137	309341	1	1	0	0	1	0	0	1	1	0
321	DBP	13	47066298	47323718	46966298	47423718	457420	0	0	0	0	0	0	0	0	0	0
322	DBP	13	51004903	51239907	50904903	51339907	435004	1	1	0	0	1	0	0	1	1	0
323	DBP	13	54880077	55296790	54780077	55396790	616713	1	0	0	0	1	0	0	0	1	1
324	DBP	13	59830403	59993654	59730403	60093654	363251	1	0	0	1	1	0	1	1	1	1
325	DBP	13	72332431	72398704	72232431	72498704	266273	0	0	0	0	0	0	0	0	0	0
326	DBP	13	73114360	73195531	73014360	73295531	281171	1	1	0	0	1	0	0	1	1	0
327	DBP	13	80605365	80777640	80505365	80877640	372275	1	1	0	0	1	0	1	1	2	0
328	DBP	13	96140185	96309559	96040185	96409559	369374	0	0	0	0	0	0	0	0	0	0
329	DBP	13	110355318	110426000	110255318	110526000	270682	1	1	0	0	1	0	0	1	1	1
330	DBP	13	113610842	113725367	113510842	113825367	314525	1	1	0	0	1	0	0	1	1	0
331	DBP	13	114812257	115105448	114712257	115205448	493191	1	1	0	0	1	0	0	1	1	0
332	DBP	14	23319550	23958774	23219550	24058774	839224	0	1	0	0	0	0	0	1	1	0
333	DBP	14	35677225	36398716	35577225	36498716	921491	0	0	0	0	0	0	0	0	0	0
334	DBP	14	39312643	39637075	39212643	39737075	524432	0	0	0	0	0	0	0	0	0	0
335	DBP	14	50512347	51289104	50412347	51389104	976757	1	1	0	0	1	0	0	1	1	0
336	DBP	14	53027387	53472029	52927387	53572029	644642	1	2	0	0	1	0	0	2	2	0
337	DBP	14	73343239	73953403	73243239	74053403	810164	1	1	0	0	1	0	0	1	1	0
338	DBP	14	94423922	94891783	94323922	94991783	667861	1	2	0	0	1	0	0	2	2	0
339	DBP	14	98400256	98771218	98300256	98871218	570962	0	0	0	0	0	0	0	0	0	0
340	DBP	14	100104329	100273625	100004329	100373625	369296	0	0	0	0	0	0	0	0	0	0
341	DBP	14	100571762	100665572	100471762	100765572	293810	1	1	0	0	1	0	0	1	1	0
342	DBP	14	103838495	104246347	103738495	104346347	607852	1	1	0	0	1	0	0	1	1	0
343	DBP	15	40215325	40382441	40115325	40482441	367116	1	1	0	0	1	0	0	1	1	0
344	DBP	15	41215181	41822323	41115181	41922323	807142	1	1	0	0	1	0	1	1	1	0
345	DBP	15	50690003	51560716	50590003	51660716	1070713	1	1	0	0	1	0	0	1	1	0
346	DBP	15	66871840	66971973	66771840	67071973	300133	1	1	0	0	1	0	0	1	1	0
347	DBP	15	69415869	69988580	69315869	70088580	772711	1	1	0	0	1	0	0	1	1	0
348	DBP	15	74552742	75516403	74452742	75616403	1163661	1	1	0	1	1	0	1	2	3	0
349	DBP	15	80957243	81329608	80857243	81429608	572365	2	2	0	0	2	2	0	2	2	1
350	DBP	15	87461684	87688711	87361684	87788711	427027	0	0	0	0	0	0	0	0	0	0
351	DBP	15	90579663	90635667	90479663	90735667	256004	1	1	0	0	1	0	0	1	1	0
352	DBP	15	91233311	91617539	91133311	91717539	584228	2	2	0	0	2	0	1	2	2	0
353	DBP	15	93182104	93348347	93082104	93448347	366243	0	0	0	0	0	0	0	0	0	0
354	DBP	15	95283955	95400888	95183955	95500888	316933	1	1	0	0	1	0	1	1	2	0
355	DBP	15	98216602	98352536	98116602	98452536	335934	0	0	0	0	0	0	0	0	0	0
356	DBP	16	1616928	2332170	1516928	2432170	915242	2	2	0	0	2	0	0	2	2	0
357	DBP	16	3671274	4194317	3571274	4294317	723043	1	1	0	0	1	0	0	1	1	0
358	DBP	16	4548433	5067352	4448433	5167352	718919	1	1	0	0	1	0	0	1	1	0
359	DBP	16	11902391	12195123	11802391	12295123	492732	0	0	0	0	0	0	0	0	0	0
360	DBP	16	20350459	20413776	20250459	20513776	263317	1	0	0	0	1	0	0	0	1	0
361	DBP	16	20638576	21096550	20538576	21196550	657974	0	0	0	0	0	0	0	0	0	0
362	DBP	16	24650720	25051141	24550720	25151141	600421	1	1	0	0	1	0	1	1	2	0
363	DBP	16	30535142	31221071	30435142	31321071	885929	1	2	0	0	1	0	0	2	2	0
364	DBP	16	49761470	49878979	49661470	49978979	317509	1	1	0	0	1	0	0	1	1	0
365	DBP	16	52515975	52651714	52415975	52751714	335739	1	0	0	0	1	0	1	0	1	1
366	DBP	16	53778746	53845487	53678746	53945487	266741	0	0	0	0	0	0	0	0	0	0
367	DBP	16	60516934	60849006	60416934	60949006	532072	1	0	0	0	1	0	0	0	1	0
368	DBP	16	65137094	65296669	65037094	65396669	359575	1	1	0	0	1	0	0	1	1	0
369	DBP	16	69542376	71334254	69442376	71434254	1991878	1	1	0	0	1	0	0	1	1	0
370	DBP	16	72328774	73344546	72228774	73444546	1215772	2	2	0	0	2	0	0	2	2	0
371	DBP	16	73591725	73806944	73491725	73906944	415219	0	0	0	0	0	0	0	0	0	0
372	DBP	16	75204325	75519917	75104325	75619917	515592	1	1	0	0	1	0	0	1	1	0
373	DBP	16	80701054	80945538	80601054	81045538	444484	1	1	0	0	1	0	0	1	1	0
374	DBP	16	82928128	83079014	82828128	83179014	350886	1	1	0	0	1	0	1	1	1	0
375	DBP	16	87963281	88158996	87863281	88258996	395715	0	0	0	0	0	0	0	0	0	0
376	DBP	17	1163623	1474027	1063623	1574027	510404	1	2	0	0	1	0	0	2	2	0
377	DBP	17	1924927	2687098	1824927	2787098	962171	1	1	0	0	1	0	0	1	1	0
378	DBP	17	6464989	6570874	6364989	6670874	305885	0	0	0	0	0	0	0	0	0	0
379	DBP	17	7085143	7983012	6985143	8083012	1097869	3	3	0	0	3	1	1	3	3	0
380	DBP	17	19779597	20167867	19679597	20267867	588270	1	1	0	0	1	0	0	1	1	0
381	DBP	17	34812074	34962843	34712074	35062843	350769	0	0	0	0	0	0	0	0	0	0
382	DBP	17	40316777	40709867	40216777	40809867	593090	0	0	0	0	0	0	0	0	0	0
383	DBP	17	42417823	47534574	42317823	47634574	5316751	3	3	0	0	3	0	1	3	4	0
384	DBP	17	56597015	57484980	56497015	57584980	1087965	0	0	0	0	0	0	0	0	0	0
385	DBP	17	58990779	59544810	58890779	59644810	754031	2	2	0	1	2	0	1	3	3	0
386	DBP	17	60424844	61548281	60324844	61648281	1323437	1	3	0	0	1	1	0	3	3	0
387	DBP	17	62127425	62410570	62027425	62510570	483145	1	1	0	0	1	0	1	1	1	0
388	DBP	17	75279633	75476450	75179633	75576450	396817	1	2	0	0	1	0	1	2	2	0
389	DBP	17	76645519	76878706	76545519	76978706	433187	1	1	0	0	1	0	0	1	1	0
390	DBP	17	78234610	78399208	78134610	78499208	364598	1	1	0	0	1	0	0	1	1	0
391	DBP	17	79337769	79409710	79237769	79509710	271941	0	0	0	0	0	0	0	0	0	0
392	DBP	18	647846	844145	547846	944145	396299	1	1	0	0	1	0	1	1	1	0
393	DBP	18	26105789	26519972	26005789	26619972	614183	0	0	0	0	0	0	0	0	0	0
394	DBP	18	34267369	34511454	34167369	34611454	444085	1	1	0	0	1	0	0	1	1	0
395	DBP	18	41913515	42301842	41813515	42401842	588327	0	0	0	0	0	0	0	0	0	0
396	DBP	18	42976542	43209384	42876542	43309384	432842	1	1	0	0	1	0	0	1	1	0
397	DBP	18	48061214	48328003	47961214	48428003	466789	2	1	0	1	2	1	1	2	2	0
398	DBP	18	54392031	54733099	54292031	54833099	541068	1	1	0	0	1	0	0	1	1	0
399	DBP	18	60125134	60276607	60025134	60376607	351473	0	0	0	0	0	0	0	0	0	0
400	DBP	19	1797259	2250236	1697259	2350236	652977	2	2	0	0	2	1	0	2	2	0
401	DBP	19	4903536	5190338	4803536	5290338	486802	1	1	0	0	1	0	0	1	1	0
402	DBP	19	7160952	7559582	7060952	7659582	598630	1	4	0	0	1	1	0	4	4	0
403	DBP	19	10259041	10391611	10159041	10491611	332570	1	1	0	0	1	0	0	1	1	0
404	DBP	19	11284028	11679995	11184028	11779995	595967	4	3	0	1	3	0	2	4	4	0
405	DBP	19	17138772	17327800	17038772	17427800	389028	0	0	0	0	0	0	0	0	0	0
406	DBP	19	18410496	18495014	18310496	18595014	284518	1	1	0	0	1	0	1	1	1	0
407	DBP	19	30114528	30575481	30014528	30675481	660953	1	1	0	0	1	0	0	1	1	0
408	DBP	19	31776842	32419025	31676842	32519025	842183	2	2	0	0	2	0	0	2	2	0
409	DBP	19	45733782	45822684	45633782	45922684	288902	1	1	0	0	1	0	0	1	1	0
410	DBP	19	46160021	46374916	46060021	46474916	414895	1	1	0	0	1	0	0	1	1	0
411	DBP	19	49520076	49732719	49420076	49832719	412643	1	1	0	0	1	0	0	1	1	0
412	DBP	19	49995625	50233222	49895625	50333222	437597	1	1	0	0	1	0	0	1	1	0
413	DBP	20	2744438	3011188	2644438	3111188	466750	0	0	0	0	0	0	0	0	0	0
414	DBP	20	6130140	6462602	6030140	6562602	532462	1	0	0	0	1	0	1	0	1	1
415	DBP	20	10629129	11115143	10529129	11215143	686014	3	3	0	0	3	0	1	3	3	0
416	DBP	20	19714454	19819305	19614454	19919305	304851	1	1	0	0	1	0	0	1	1	0
417	DBP	20	29869867	30343518	29769867	30443518	673651	0	0	0	0	0	0	0	0	0	0
418	DBP	20	31042348	31457293	30942348	31557293	614945	1	1	0	0	1	0	0	1	1	0
419	DBP	20	33767865	34190077	33667865	34290077	622212	0	0	0	0	0	0	0	0	0	0
420	DBP	20	40010045	40279109	39910045	40379109	469064	0	0	0	0	0	0	0	0	0	0
421	DBP	20	42708467	42983032	42608467	43083032	474565	1	1	0	0	1	0	1	1	1	0
422	DBP	20	47213793	48000698	47113793	48100698	986905	1	1	0	0	1	0	0	1	1	0
423	DBP	20	50025509	50152898	49925509	50252898	327389	1	1	0	0	1	0	1	1	1	0
424	DBP	20	51691989	51798120	51591989	51898120	306131	1	1	0	0	1	0	0	1	1	1
425	DBP	20	57544334	57857672	57444334	57957672	513338	1	1	0	0	1	0	0	1	1	0
426	DBP	20	60474725	60877664	60374725	60977664	602939	1	1	0	0	1	0	0	1	1	0
427	DBP	20	62193019	62812474	62093019	62912474	819455	3	1	0	0	3	0	1	1	3	0
428	DBP	21	34852947	35202591	34752947	35302591	549644	0	0	0	0	0	0	0	0	0	0
429	DBP	21	37602116	37860857	37502116	37960857	458741	1	1	0	0	1	0	0	1	1	0
430	DBP	21	44829595	44997979	44729595	45097979	368384	1	1	0	0	1	0	0	1	1	0
431	DBP	22	19944722	20166701	19844722	20266701	421979	1	1	0	0	1	0	0	1	1	0
432	DBP	22	21910280	22057273	21810280	22157273	346993	1	1	0	0	1	0	0	1	1	0
433	DBP	22	26531396	26689105	26431396	26789105	357709	1	0	0	0	1	0	1	0	1	1
434	DBP	22	28486382	29456733	28386382	29556733	1170351	1	1	0	0	1	0	1	1	1	0
435	DBP	22	30368682	30841267	30268682	30941267	672585	0	0	0	0	0	0	0	0	0	0
436	DBP	22	37978750	38399979	37878750	38499979	621229	0	0	0	0	0	0	0	0	0	0
437	DBP	22	41157372	41561515	41057372	41661515	604143	1	1	0	0	1	0	0	1	1	0
438	DBP	22	41866765	42811919	41766765	42911919	1145154	0	0	0	0	0	0	0	0	0	0
439	DBP	22	50115544	50349644	50015544	50449644	434100	0	0	0	0	0	0	0	0	0	0
1	FG	1	3065568	3117548	2965568	3217548	251980	1	0	0	0	1	0	1	0	1	0
2	FG	1	32939878	33346466	32839878	33446466	606588	1	0	0	1	0	0	1	1	1	0
3	FG	1	43366761	43466933	43266761	43566933	300172	1	0	0	1	1	0	1	1	1	0
4	FG	1	50870454	51622829	50770454	51722829	952375	1	0	0	0	1	0	1	0	1	1
5	FG	1	66940078	67213426	66840078	67313426	473348	0	0	0	0	0	0	0	0	0	0
6	FG	1	93536459	94017443	93436459	94117443	680984	0	0	0	0	0	0	0	0	0	0
7	FG	1	100725787	101164483	100625787	101264483	638696	1	1	0	0	1	0	1	1	1	0
8	FG	1	107093331	107486851	106993331	107586851	593520	1	0	0	0	1	1	1	0	1	1
9	FG	1	118117961	118402002	118017961	118502002	484041	2	2	0	0	2	0	2	2	2	0
10	FG	1	149880275	150345558	149780275	150445558	665283	0	1	0	0	0	0	0	1	1	0
11	FG	1	150776123	151136354	150676123	151236354	560231	0	0	0	0	0	0	0	0	0	0
12	FG	1	156640308	156816612	156540308	156916612	376304	0	1	0	0	0	0	0	1	1	0
13	FG	1	184452687	184865132	184352687	184965132	612445	0	1	0	0	0	0	0	1	1	0
14	FG	1	213898727	214354834	213798727	214454834	656107	3	3	0	1	3	0	1	3	3	0
15	FG	1	229554997	229839317	229454997	229939317	484320	1	1	0	1	1	0	1	1	1	0
16	FG	2	26941482	28597624	26841482	28697624	1856142	1	1	0	1	1	0	1	1	1	0
17	FG	2	43404884	43927374	43304884	44027374	722490	1	2	0	0	1	0	0	2	2	0
18	FG	2	44957626	45309099	44857626	45409099	551473	1	1	0	3	1	1	1	3	3	0
19	FG	2	60534455	60674634	60434455	60774634	340179	1	0	0	1	1	0	1	1	1	0
20	FG	2	71334122	71703454	71234122	71803454	569332	1	1	0	0	1	0	1	1	1	1
21	FG	2	158412542	158531775	158312542	158631775	319233	2	2	0	0	2	0	1	2	2	1
22	FG	2	161036454	161774606	160936454	161874606	938152	1	1	0	0	1	0	0	1	1	0
23	FG	2	165381518	165780600	165281518	165880600	599082	1	1	0	0	1	0	0	1	1	0
24	FG	2	169020489	170191984	168920489	170291984	1371495	3	9	0	6	2	0	3	14	15	0
25	FG	2	173279824	173784063	173179824	173884063	704239	1	0	0	1	1	0	1	1	1	0
26	FG	2	222033115	222124774	221933115	222224774	291659	1	0	0	1	1	0	1	1	1	0
27	FG	3	12593419	12864664	12493419	12964664	471245	1	1	0	0	1	0	1	1	1	0
28	FG	3	25328838	25460596	25228838	25560596	331758	1	1	0	0	1	0	0	1	1	0
29	FG	3	55043070	55180636	54943070	55280636	337566	1	1	0	0	1	0	0	1	1	0
30	FG	3	63678757	64170754	63578757	64270754	691997	1	0	0	1	1	0	1	1	1	1
31	FG	3	64687228	64857528	64587228	64957528	370300	1	1	0	0	1	0	1	1	1	1
32	FG	3	100045279	100407437	99945279	100507437	562158	1	1	0	0	1	0	1	1	1	0
33	FG	3	122750988	123398549	122650988	123498549	847561	1	1	0	0	1	1	0	1	1	0
34	FG	3	124838096	125149107	124738096	125249107	511011	1	1	0	0	1	0	1	1	1	0
35	FG	3	141016457	141395983	140916457	141495983	579526	1	1	0	0	1	0	0	1	1	0
36	FG	3	151906202	152627736	151806202	152727736	921534	3	2	0	1	3	0	1	3	3	0
37	FG	3	159922979	160405035	159822979	160505035	682056	1	1	0	0	1	0	1	1	1	0
38	FG	3	169025915	169324806	168925915	169424806	498891	1	1	0	0	1	0	0	1	1	0
39	FG	3	170087244	171061989	169987244	171161989	1174745	2	2	0	0	2	0	1	2	2	0
40	FG	3	185262132	185564276	185162132	185664276	502144	1	1	0	0	1	0	1	1	1	0
41	FG	3	187547356	187782777	187447356	187882777	435421	1	1	0	0	1	0	0	1	1	0
42	FG	4	1025373	1417515	925373	1517515	592142	1	0	0	2	1	0	1	2	3	0
43	FG	4	6249035	6328507	6149035	6428507	279472	1	1	0	1	1	0	1	2	2	0
44	FG	4	18038322	18303605	17938322	18403605	465283	1	1	0	0	1	0	1	1	1	0
45	FG	4	26492377	26762645	26392377	26862645	470268	0	0	0	0	0	0	0	0	0	0
46	FG	4	83508689	83632973	83408689	83732973	324284	0	1	0	0	0	0	0	1	1	0
47	FG	4	99941138	100267156	99841138	100367156	526018	1	1	0	0	1	0	0	1	1	0
48	FG	4	105851807	106415799	105751807	106515799	763992	1	1	0	0	1	0	0	1	1	0
49	FG	4	185533569	185894087	185433569	185994087	560518	2	1	0	0	2	0	1	1	2	0
50	FG	5	14751305	14886874	14651305	14986874	335569	2	1	0	1	2	0	1	2	2	1
51	FG	5	55763405	55828785	55663405	55928785	265380	1	1	0	1	1	0	1	1	1	0
52	FG	5	76385172	76660135	76285172	76760135	474963	1	1	0	0	1	0	1	1	1	0
53	FG	5	95221337	95781716	95121337	95881716	760379	1	1	0	1	1	0	1	1	1	0
54	FG	5	147894948	148194238	147794948	148294238	499290	1	1	0	0	1	0	0	1	1	0
55	FG	5	167875244	168166431	167775244	168266431	491187	1	0	0	0	1	0	1	0	1	1
56	FG	6	6953664	7474387	6853664	7574387	720723	2	2	0	0	2	0	2	2	2	0
57	FG	6	20473708	21135128	20373708	21235128	861420	1	1	0	1	1	0	1	1	1	0
58	FG	6	33459368	33805736	33359368	33905736	546368	1	0	0	0	1	0	0	0	1	0
59	FG	6	37338477	37513253	37238477	37613253	374776	0	0	0	0	0	0	0	0	0	0
60	FG	6	38791574	39314846	38691574	39414846	723272	3	1	0	2	1	0	2	3	3	0
61	FG	6	43637415	43836337	43537415	43936337	398922	2	2	0	0	2	0	2	2	2	0
62	FG	6	116933018	117521827	116833018	117621827	788809	1	1	0	1	1	0	1	1	1	0
63	FG	6	125792919	125827252	125692919	125927252	234333	0	0	0	0	0	0	0	0	0	0
64	FG	6	126625617	127532807	126525617	127632807	1107190	1	1	0	0	1	0	0	1	1	0
65	FG	6	137158668	137279223	137058668	137379223	320555	1	1	0	0	1	0	0	1	1	0
66	FG	6	153304725	153576772	153204725	153676772	472047	1	1	0	1	1	0	1	2	2	0
67	FG	7	14465350	15671681	14365350	15771681	1406331	3	3	0	3	3	1	3	4	4	0
68	FG	7	28013091	28280505	27913091	28380505	467414	1	1	0	0	1	0	0	1	1	0
69	FG	7	43479609	45178376	43379609	45278376	1898767	6	4	0	4	5	1	5	6	7	0
70	FG	7	50241536	51234892	50141536	51334892	1193356	2	1	0	0	2	0	1	1	2	0
71	FG	7	75542948	76129397	75442948	76229397	786449	1	0	0	1	1	0	1	1	1	0
72	FG	7	89635585	90192294	89535585	90292294	756709	1	1	0	1	1	0	1	1	1	0
73	FG	7	100013457	100818329	99913457	100918329	1004872	2	1	0	1	1	0	1	2	2	0
74	FG	7	106654877	107306421	106554877	107406421	851544	1	0	0	0	1	0	1	0	1	1
75	FG	7	127058953	127859410	126958953	127959410	1000457	1	0	0	1	0	0	1	1	1	0
76	FG	7	156408859	156836735	156308859	156936735	627876	1	0	0	1	1	0	1	1	2	0
77	FG	8	8928798	9555718	8828798	9655718	826920	2	2	0	0	2	0	1	2	2	0
78	FG	8	75125542	75267474	75025542	75367474	341932	1	0	0	0	1	0	0	0	1	1
79	FG	8	87312368	87615453	87212368	87715453	503085	1	0	0	0	1	0	1	0	1	1
80	FG	8	95512937	96105851	95412937	96205851	792914	2	0	0	0	2	0	2	0	2	1
81	FG	8	117894466	118276493	117794466	118376493	582027	1	1	0	1	1	0	1	2	2	0
82	FG	8	145264808	145572458	145164808	145672458	507650	1	1	0	0	1	0	0	1	1	0
83	FG	9	308506	979131	208506	1079131	870625	1	0	0	1	0	0	1	1	1	0
84	FG	9	3805290	4545504	3705290	4645504	940214	3	3	0	1	3	0	2	4	4	0
85	FG	9	21947234	22139484	21847234	22239484	392250	2	2	0	2	2	1	2	2	2	0
86	FG	9	33190239	33426684	33090239	33526684	436445	1	1	0	0	1	0	1	1	1	0
87	FG	9	111468128	112123408	111368128	112223408	855280	1	1	0	0	1	0	0	1	1	0
88	FG	9	136042264	136384162	135942264	136484162	541898	1	1	0	0	1	0	1	1	1	0
89	FG	9	139222249	139405501	139122249	139505501	383252	1	1	0	0	1	0	0	1	1	0
90	FG	10	11975705	12445421	11875705	12545421	669716	1	1	0	1	1	0	1	2	2	0
91	FG	10	26174584	26736833	26074584	26836833	762249	1	1	0	1	1	0	1	1	1	0
92	FG	10	52393197	52886817	52293197	52986817	693620	1	1	0	0	1	0	1	1	1	0
93	FG	10	94144405	94501355	94044405	94601355	556950	1	0	0	1	1	0	1	1	2	0
94	FG	10	95375288	95396125	95275288	95496125	220837	1	1	0	1	1	0	1	1	1	0
95	FG	10	101796947	102072018	101696947	102172018	475071	1	1	0	0	1	0	1	1	1	1
96	FG	10	112616346	113906305	112516346	114006305	1489959	1	1	0	0	1	0	1	1	1	0
97	FG	10	114347947	114920089	114247947	115020089	772142	1	1	0	0	1	0	0	1	1	0
98	FG	10	118975285	119018679	118875285	119118679	243394	1	0	0	1	1	0	1	1	1	0
99	FG	10	121414236	121820277	121314236	121920277	606041	1	1	0	0	1	0	0	1	1	0
100	FG	11	2081637	2305083	1981637	2405083	423446	1	1	0	0	1	0	0	1	1	0
101	FG	11	2624456	3050622	2524456	3150622	626166	3	3	0	2	3	0	3	5	7	0
102	FG	11	8195211	8283316	8095211	8383316	288105	1	1	0	1	1	0	1	1	1	0
103	FG	11	11690685	12009569	11590685	12109569	518884	0	0	0	0	0	0	0	0	0	0
104	FG	11	14197008	15103981	14097008	15203981	1106973	1	1	0	0	1	0	0	1	1	0
105	FG	11	17125168	17424711	17025168	17524711	499543	1	1	0	0	1	0	0	1	1	0
106	FG	11	34666850	35084820	34566850	35184820	617970	1	0	0	0	1	0	0	0	1	0
107	FG	11	35503631	35547491	35403631	35647491	243860	1	1	0	0	1	0	0	1	1	0
108	FG	11	46446264	48930459	46346264	49030459	2684195	1	1	0	0	1	0	0	1	1	0
109	FG	11	49805801	56719027	49705801	56819027	7113226	0	0	0	0	0	0	0	0	0	0
110	FG	11	61389172	62074428	61289172	62174428	885256	1	1	0	1	1	0	1	1	1	0
111	FG	11	65087889	65603252	64987889	65703252	715363	0	0	0	0	0	0	0	0	0	0
112	FG	11	72232049	72895007	72132049	72995007	862958	1	1	0	1	1	0	1	1	1	0
113	FG	11	85886137	86157998	85786137	86257998	471861	0	0	0	0	0	0	0	0	0	0
114	FG	11	92629305	92816900	92529305	92916900	387595	1	0	0	1	1	0	1	1	1	0
115	FG	12	4121699	4408224	4021699	4508224	486525	2	2	0	0	2	0	0	2	2	0
116	FG	12	23984998	24170904	23884998	24270904	385906	1	1	0	0	1	0	0	1	1	0
117	FG	12	27800535	28062280	27700535	28162280	461745	1	1	0	0	1	0	1	1	1	0
118	FG	12	29817859	30080457	29717859	30180457	462598	1	0	0	0	1	0	1	0	1	1
119	FG	12	50703384	51444015	50603384	51544015	940631	0	0	0	0	0	0	0	0	0	0
120	FG	12	57544931	58080920	57444931	58180920	735989	1	1	0	0	1	0	0	1	1	0
121	FG	12	97718166	97963051	97618166	98063051	444885	2	2	0	0	2	1	1	2	2	0
122	FG	12	121819313	122004391	121719313	122104391	385078	0	0	0	0	0	0	0	0	0	0
123	FG	12	125462472	125753074	125362472	125853074	490602	1	1	0	0	1	0	0	1	1	0
124	FG	12	133021157	133313159	132921157	133413159	492002	1	0	0	1	1	0	1	1	1	0
125	FG	13	26648258	27035621	26548258	27135621	587363	1	1	0	1	1	0	1	1	1	0
126	FG	13	28452945	28583323	28352945	28683323	330378	2	1	0	1	2	0	2	1	2	0
127	FG	13	30988653	31052410	30888653	31152410	263757	1	1	0	0	1	0	0	1	1	1
128	FG	13	33553549	33622962	33453549	33722962	269413	1	1	0	1	1	0	1	1	1	0
129	FG	13	46496753	46685361	46396753	46785361	388608	1	1	0	0	1	0	1	1	1	0
130	FG	13	80470319	80916299	80370319	81016299	645980	1	0	0	0	1	0	1	0	1	0
131	FG	13	114799466	115098349	114699466	115198349	498883	0	0	0	0	0	0	0	0	0	0
132	FG	14	90005108	90121933	89905108	90221933	316825	1	1	0	1	1	0	1	1	1	0
133	FG	14	91820372	92098631	91720372	92198631	478259	1	1	0	0	1	0	1	1	1	0
134	FG	14	100576749	101034452	100476749	101134452	657703	1	1	0	0	1	0	1	1	1	0
135	FG	14	101328261	101457434	101228261	101557434	329173	0	0	0	0	0	0	0	0	0	0
136	FG	15	38817150	38994113	38717150	39094113	376963	1	1	0	1	1	0	1	1	1	1
137	FG	15	40604048	40867505	40504048	40967505	463457	1	0	0	0	1	0	1	0	1	1
138	FG	15	51530097	52120428	51430097	52220428	790331	1	0	0	1	1	0	1	1	1	0
139	FG	15	53581039	53952724	53481039	54052724	571685	0	0	0	0	0	0	0	0	0	0
140	FG	15	62110930	62517337	62010930	62617337	606407	2	1	0	1	1	0	1	2	2	0
141	FG	15	63750619	64286011	63650619	64386011	735392	1	1	0	0	1	0	0	1	1	0
142	FG	15	77141930	77992312	77041930	78092312	1050382	1	1	0	1	1	0	1	1	1	0
143	FG	15	91444375	91574405	91344375	91674405	330030	1	0	0	1	1	0	1	1	1	1
144	FG	15	99248018	99323801	99148018	99423801	275783	1	0	0	0	1	0	1	0	1	1
145	FG	16	60291	787267	-39709	887267	926976	1	1	0	1	1	0	1	2	3	0
146	FG	16	4202976	4253117	4102976	4353117	250141	1	1	0	0	1	0	0	1	1	0
147	FG	16	53753982	53849685	53653982	53949685	295703	1	1	0	1	1	0	1	2	2	0
148	FG	16	55916601	56313551	55816601	56413551	596950	0	0	0	0	0	0	0	0	0	0
149	FG	16	84062928	84225986	83962928	84325986	363058	0	0	0	0	0	0	0	0	0	0
150	FG	17	14219588	14246927	14119588	14346927	227339	1	0	0	0	1	0	1	0	1	1
151	FG	17	17312808	17480195	17212808	17580195	367387	1	1	0	0	1	0	1	1	2	0
152	FG	17	27341434	27886122	27241434	27986122	744688	1	1	0	0	1	0	1	1	2	0
153	FG	17	36088530	36115166	35988530	36215166	226636	1	1	0	0	1	0	1	1	1	0
154	FG	17	44162284	44652561	44062284	44752561	690277	0	0	0	0	0	0	0	0	0	0
155	FG	17	45308587	45874509	45208587	45974509	765922	1	1	0	0	1	0	1	1	1	0
156	FG	17	46828081	47180062	46728081	47280062	551981	1	0	0	0	1	0	0	0	1	0
157	FG	17	57709586	58207412	57609586	58307412	697826	1	0	0	0	1	0	1	0	1	1
158	FG	17	62111869	62365976	62011869	62465976	454107	1	1	0	0	1	0	0	1	1	0
159	FG	17	65603361	65743001	65503361	65843001	339640	1	1	0	0	1	0	1	1	1	1
160	FG	17	66376754	66540810	66276754	66640810	364056	1	1	0	1	1	0	1	1	1	0
161	FG	17	67528844	67792033	67428844	67892033	463189	1	0	0	1	1	0	1	1	1	0
162	FG	17	73026599	73361881	72926599	73461881	535282	0	0	0	0	0	0	0	0	0	0
163	FG	17	73753503	73974293	73653503	74074293	420790	1	0	0	0	1	0	1	0	1	1
164	FG	18	20839948	21171025	20739948	21271025	531077	1	0	0	0	1	0	1	0	1	1
165	FG	18	47863953	48195195	47763953	48295195	531242	0	1	0	0	0	0	0	1	1	0
166	FG	19	7162912	7243266	7062912	7343266	280354	0	0	0	0	0	0	0	0	0	0
167	FG	19	12264498	12518299	12164498	12618299	453801	0	0	0	0	0	0	0	0	0	0
168	FG	19	19260808	19717056	19160808	19817056	656248	0	0	0	0	0	0	0	0	0	0
169	FG	19	36376432	36669786	36276432	36769786	493354	1	0	0	0	1	0	1	0	1	1
170	FG	19	39379031	39537545	39279031	39637545	358514	1	1	0	0	1	0	1	1	1	0
171	FG	19	46044556	46500342	45944556	46600342	655786	1	1	0	0	1	0	0	1	1	0
172	FG	19	47539959	47753426	47439959	47853426	413467	1	1	0	0	1	0	1	1	1	0
173	FG	20	19986926	20251614	19886926	20351614	464688	1	0	0	0	1	0	0	0	1	1
174	FG	20	22315899	22780341	22215899	22880341	664442	1	1	0	1	1	0	1	1	1	0
175	FG	20	32187068	32524385	32087068	32624385	537317	1	1	0	0	1	0	0	1	1	0
176	FG	20	39577519	40174887	39477519	40274887	797368	1	1	0	0	1	0	0	1	1	0
177	FG	20	43438782	43660394	43338782	43760394	421612	1	1	0	0	1	0	0	1	1	0
178	FG	20	48690229	48917251	48590229	49017251	427022	1	0	0	0	1	0	1	0	1	1
179	FG	20	49391906	49459292	49291906	49559292	267386	0	0	0	0	0	0	0	0	0	0
180	FG	20	50106713	50175535	50006713	50275535	268822	1	0	0	1	0	0	1	1	1	0
181	FG	20	51573915	51646890	51473915	51746890	272975	1	1	0	0	1	0	0	1	1	0
182	FG	20	57205193	57592320	57105193	57692320	587127	1	2	0	0	1	0	0	2	2	0
183	FG	20	62053017	62179445	61953017	62279445	326428	1	1	0	0	1	0	1	1	1	0
184	FG	21	41350108	41388360	41250108	41488360	238252	1	0	0	0	1	0	1	0	1	1
185	FG	22	25136043	25223920	25036043	25323920	287877	1	0	0	0	1	0	1	0	1	0
186	FG	22	30045421	30657508	29945421	30757508	812087	1	1	0	0	1	0	1	1	1	0
1	GGT	1	905130	1103542	805130	1203542	398412	1	1	0	0	1	0	0	1	1	0
2	GGT	1	1998652	2244905	1898652	2344905	446253	1	1	0	0	1	1	0	1	1	0
3	GGT	1	2512456	2746066	2412456	2846066	433610	1	1	0	0	1	0	0	1	1	0
4	GGT	1	15718856	17581028	15618856	17681028	2062172	2	2	0	1	2	1	1	2	2	0
5	GGT	1	18676318	18859887	18576318	18959887	383569	1	1	0	0	1	0	1	1	1	0
6	GGT	1	20582188	20759659	20482188	20859659	377471	1	1	0	0	1	0	0	1	1	0
7	GGT	1	21946007	22141030	21846007	22241030	395023	0	0	0	0	0	0	0	0	0	0
8	GGT	1	23098982	23880703	22998982	23980703	981721	1	1	0	0	1	0	1	1	1	0
9	GGT	1	26721287	27687366	26621287	27787366	1166079	3	3	0	0	3	0	0	3	3	0
10	GGT	1	40958897	41250145	40858897	41350145	491248	0	0	0	0	0	0	0	0	0	0
11	GGT	1	42356194	43297578	42256194	43397578	1141384	1	1	0	0	1	0	0	1	1	0
12	GGT	1	43528311	43757955	43428311	43857955	429644	1	1	0	0	1	0	1	1	1	0
13	GGT	1	45534067	46791446	45434067	46891446	1457379	2	2	0	0	2	0	2	2	2	0
14	GGT	1	50646075	51994409	50546075	52094409	1548334	2	1	0	0	2	0	1	1	2	0
15	GGT	1	56900270	57020903	56800270	57120903	320633	0	0	0	0	0	0	0	0	0	0
16	GGT	1	65102785	65406256	65002785	65506256	503471	1	1	0	0	1	0	0	1	1	0
17	GGT	1	66304167	66635795	66204167	66735795	531628	0	0	0	0	0	0	0	0	0	0
18	GGT	1	66940708	67224535	66840708	67324535	483827	1	1	0	0	1	0	0	1	1	0
19	GGT	1	68131609	68477194	68031609	68577194	545585	0	1	0	0	0	0	0	1	1	0
20	GGT	1	82136597	82559508	82036597	82659508	622911	1	1	0	0	1	0	1	1	1	0
21	GGT	1	88681057	89560277	88581057	89660277	1079220	1	1	0	0	1	0	1	1	2	0
22	GGT	1	91120930	91658322	91020930	91758322	737392	1	1	0	0	1	0	0	1	1	0
23	GGT	1	92526777	93019313	92426777	93119313	692536	1	1	0	0	1	0	0	1	1	1
24	GGT	1	93472100	94064682	93372100	94164682	792582	1	1	0	0	1	0	0	1	2	0
25	GGT	1	98186229	98728571	98086229	98828571	742342	0	0	0	0	0	0	0	0	0	0
26	GGT	1	99620193	100064599	99520193	100164599	644406	1	1	0	0	1	0	1	1	1	0
27	GGT	1	101212872	101820386	101112872	101920386	807514	3	3	0	0	3	0	0	3	3	0
28	GGT	1	107490696	107668456	107390696	107768456	377760	1	1	0	0	1	0	0	1	1	0
29	GGT	1	109715950	110060710	109615950	110160710	544760	1	1	0	0	1	0	1	1	1	0
30	GGT	1	111427306	111938027	111327306	112038027	710721	1	1	0	0	1	0	1	1	1	0
31	GGT	1	120347647	120854528	120247647	120954528	706881	1	1	0	0	1	0	0	1	1	0
32	GGT	1	149950326	152533046	149850326	152633046	2782720	3	3	0	0	3	0	1	3	5	0
33	GGT	1	152827463	152866652	152727463	152966652	239189	0	0	0	0	0	0	0	0	0	0
34	GGT	1	153119301	153119301	153019301	153219301	200000	0	0	0	0	0	0	0	0	0	0
35	GGT	1	153896370	154350084	153796370	154450084	653714	1	1	0	0	1	0	0	1	1	0
36	GGT	1	154833059	156226193	154733059	156326193	1593134	1	1	0	1	1	0	1	2	2	0
37	GGT	1	156868254	157084039	156768254	157184039	415785	1	0	0	0	1	0	0	0	1	0
38	GGT	1	161229484	161973410	161129484	162073410	943926	2	2	0	0	2	0	1	2	2	1
39	GGT	1	177930096	178929025	177830096	179029025	1198929	1	1	0	0	1	0	1	1	1	0
40	GGT	1	182252175	182454373	182152175	182554373	402198	1	1	0	0	1	0	0	1	1	0
41	GGT	1	183989368	184359109	183889368	184459109	569741	0	0	0	0	0	0	0	0	0	0
42	GGT	1	197566414	197910684	197466414	198010684	544270	1	1	0	0	1	0	0	1	1	1
43	GGT	1	199803631	200555482	199703631	200655482	951851	5	3	0	1	5	0	3	4	7	1
44	GGT	1	201431606	201493099	201331606	201593099	261493	1	1	0	0	1	0	0	1	1	0
45	GGT	1	204121237	204312009	204021237	204412009	390772	0	1	0	0	0	0	0	1	1	0
46	GGT	1	205004999	205486027	204904999	205586027	681028	1	1	0	0	1	0	1	1	1	0
47	GGT	1	206666734	206771988	206566734	206871988	305254	1	1	0	0	1	0	0	1	1	0
48	GGT	1	212348965	212600517	212248965	212700517	451552	0	0	0	0	0	0	0	0	0	0
49	GGT	1	213969148	214561488	213869148	214661488	792340	2	2	0	0	2	0	1	2	2	0
50	GGT	1	219593410	219949705	219493410	220049705	556295	1	1	0	0	1	0	0	1	1	0
51	GGT	1	223798234	224225721	223698234	224325721	627487	1	1	0	0	1	0	1	1	1	0
52	GGT	1	225668524	225964342	225568524	226064342	495818	1	1	0	0	1	0	1	1	1	0
53	GGT	1	226956792	227641478	226856792	227741478	884686	0	0	0	0	0	0	0	0	0	0
54	GGT	1	232444114	232953697	232344114	233053697	709583	3	3	0	0	3	0	2	3	5	0
55	GGT	1	235060842	235096551	234960842	235196551	235709	1	1	0	0	1	0	0	1	1	0
56	GGT	1	236687145	236895285	236587145	236995285	408140	1	1	0	0	1	0	0	1	1	0
57	GGT	1	243614681	244051162	243514681	244151162	636481	0	0	0	0	0	0	0	0	0	0
58	GGT	2	23368	338364	-76632	438364	514996	1	1	0	0	1	0	1	1	1	0
59	GGT	2	3388405	3668108	3288405	3768108	479703	1	1	0	0	1	0	1	1	1	0
60	GGT	2	20064510	20556193	19964510	20656193	691683	1	1	0	0	1	0	1	1	1	0
61	GGT	2	26387545	28720690	26287545	28820690	2533145	2	2	0	1	2	0	2	2	3	0
62	GGT	2	31490493	32088174	31390493	32188174	797681	1	1	0	0	1	0	0	1	1	0
63	GGT	2	32308917	33045015	32208917	33145015	936098	1	1	0	0	1	0	0	1	1	0
64	GGT	2	37038485	37339722	36938485	37439722	501237	0	0	0	0	0	0	0	0	0	0
65	GGT	2	42349541	42991200	42249541	43091200	841659	0	0	0	0	0	0	0	0	0	0
66	GGT	2	43449385	43927374	43349385	44027374	677989	0	1	0	0	0	0	0	1	1	0
67	GGT	2	47912938	48834836	47812938	48934836	1121898	1	1	0	0	1	0	1	1	1	0
68	GGT	2	59289176	59742478	59189176	59842478	653302	1	0	0	0	1	0	1	0	1	0
69	GGT	2	61323840	61853401	61223840	61953401	729561	1	0	0	1	1	0	1	1	1	0
70	GGT	2	62725861	63820219	62625861	63920219	1294358	1	1	0	0	1	0	1	1	1	0
71	GGT	2	64827842	65019480	64727842	65119480	391638	1	1	0	0	1	0	0	1	1	0
72	GGT	2	66959161	67025545	66859161	67125545	266384	1	1	0	0	1	0	0	1	1	0
73	GGT	2	70357243	70540110	70257243	70640110	382867	0	0	0	0	0	0	0	0	0	0
74	GGT	2	70751518	70818798	70651518	70918798	267280	1	1	0	0	1	0	0	1	1	1
75	GGT	2	73383261	74102327	73283261	74202327	919066	0	0	0	0	0	0	0	0	0	0
76	GGT	2	75711397	75940599	75611397	76040599	429202	1	1	0	0	1	0	0	1	1	0
77	GGT	2	76158674	76321118	76058674	76421118	362444	0	0	0	0	0	0	0	0	0	0
78	GGT	2	85664418	85930738	85564418	86030738	466320	2	2	0	0	2	0	0	2	2	0
79	GGT	2	101555084	102006675	101455084	102106675	651591	1	1	0	0	1	0	0	1	1	0
80	GGT	2	102730770	103306772	102630770	103406772	776002	1	1	0	0	1	0	0	1	1	0
81	GGT	2	104452335	104690808	104352335	104790808	438473	0	0	0	0	0	0	0	0	0	0
82	GGT	2	111808175	112029741	111708175	112129741	421566	1	1	0	0	1	0	0	1	1	0
83	GGT	2	112241770	112369492	112141770	112469492	327722	1	1	0	0	1	0	1	1	1	0
84	GGT	2	120386952	121355049	120286952	121455049	1168097	2	2	0	0	2	0	1	2	2	0
85	GGT	2	128178415	128642625	128078415	128742625	664210	0	0	0	0	0	0	0	0	0	0
86	GGT	2	133045441	133213311	132945441	133313311	367870	1	1	0	0	1	0	1	1	1	0
87	GGT	2	149290943	149571354	149190943	149671354	480411	1	0	0	1	0	0	1	1	1	0
88	GGT	2	158409908	158545542	158309908	158645542	335634	1	1	0	0	1	0	1	1	1	0
89	GGT	2	159109219	159541933	159009219	159641933	632714	1	1	0	0	1	0	0	1	1	0
90	GGT	2	160386260	161427441	160286260	161527441	1241181	0	0	0	0	0	0	0	0	0	0
91	GGT	2	165444072	165921073	165344072	166021073	677001	1	2	0	0	1	0	1	2	2	0
92	GGT	2	166368788	166867933	166268788	166967933	699145	1	1	0	0	1	1	1	1	1	0
93	GGT	2	169413632	169413632	169313632	169513632	200000	0	0	0	0	0	0	0	0	0	0
94	GGT	2	169616947	170078356	169516947	170178356	661409	4	3	0	1	4	0	4	4	5	0
95	GGT	2	191224981	192338719	191124981	192438719	1313738	3	3	0	1	3	0	1	4	4	0
96	GGT	2	201628649	203403167	201528649	203503167	1974518	1	1	0	0	1	0	0	1	1	0
97	GGT	2	216143603	216365496	216043603	216465496	421893	1	0	0	0	1	0	0	0	1	0
98	GGT	2	218868576	219681093	218768576	219781093	1012517	1	1	0	0	1	0	1	1	1	0
99	GGT	2	226813783	227280107	226713783	227380107	666324	1	1	0	0	1	0	0	1	1	0
100	GGT	2	229977865	230068786	229877865	230168786	290921	1	0	0	0	1	0	0	0	1	1
101	GGT	2	233324531	233831820	233224531	233931820	707289	1	1	0	1	1	0	1	1	1	0
102	GGT	2	234479473	234698976	234379473	234798976	419503	1	1	0	0	1	0	0	1	1	0
103	GGT	2	235945147	235969506	235845147	236069506	224359	1	0	0	0	1	0	1	0	1	1
104	GGT	2	242020816	242505567	241920816	242605567	684751	1	1	0	0	1	0	0	1	1	0
105	GGT	3	4646452	5067229	4546452	5167229	620777	4	4	0	0	4	0	2	4	4	0
106	GGT	3	12002554	12839226	11902554	12939226	1036672	3	3	0	0	3	0	1	3	3	0
107	GGT	3	20066016	20340463	19966016	20440463	474447	1	0	0	1	0	0	1	1	1	0
108	GGT	3	24411856	24563021	24311856	24663021	351165	1	1	0	0	1	0	1	1	1	0
109	GGT	3	25577882	25903944	25477882	26003944	526062	1	0	0	0	1	0	1	0	1	0
110	GGT	3	29321768	29435512	29221768	29535512	313744	1	1	0	0	1	0	1	1	1	0
111	GGT	3	36745246	37531182	36645246	37631182	985936	1	1	0	0	1	0	0	1	1	0
112	GGT	3	39021737	39273805	38921737	39373805	452068	0	0	0	0	0	0	0	0	0	0
113	GGT	3	46747255	47802095	46647255	47902095	1254840	1	1	0	0	1	0	1	1	1	0
114	GGT	3	49734229	50820007	49634229	50920007	1285778	1	0	0	0	1	0	0	0	1	0
115	GGT	3	51323511	51806051	51223511	51906051	682540	1	1	0	0	1	0	0	1	1	0
116	GGT	3	52407041	53160360	52307041	53260360	953319	1	1	0	0	1	0	1	1	1	0
117	GGT	3	65093866	65261855	64993866	65361855	367989	0	0	0	0	0	0	0	0	0	0
118	GGT	3	71249528	71339355	71149528	71439355	289827	1	0	0	0	1	0	1	0	1	1
119	GGT	3	100884091	101334300	100784091	101434300	650209	1	1	0	0	1	0	0	1	1	0
120	GGT	3	107075797	107235018	106975797	107335018	359221	1	1	0	0	1	0	1	1	1	1
121	GGT	3	119324387	120116575	119224387	120216575	992188	1	1	0	0	1	0	1	1	2	0
122	GGT	3	123479785	123756805	123379785	123856805	477020	1	1	0	0	1	0	0	1	1	0
123	GGT	3	124188711	124666692	124088711	124766692	677981	1	1	0	0	1	0	1	1	1	0
124	GGT	3	124894687	125149107	124794687	125249107	454420	0	0	0	0	0	0	0	0	0	0
125	GGT	3	125907788	126215314	125807788	126315314	507526	1	1	0	0	1	0	0	1	1	0
126	GGT	3	129089745	129756204	128989745	129856204	866459	1	2	0	0	1	0	0	2	2	0
127	GGT	3	130585200	130840795	130485200	130940795	455595	0	0	0	0	0	0	0	0	0	0
128	GGT	3	131838077	132008470	131738077	132108470	370393	0	0	0	0	0	0	0	0	0	0
129	GGT	3	135525249	136866553	135425249	136966553	1541304	2	2	0	0	2	1	1	2	2	0
130	GGT	3	148665731	149296497	148565731	149396497	830766	3	3	0	1	3	0	2	3	4	0
131	GGT	3	153678422	154145857	153578422	154245857	667435	1	1	0	0	1	0	0	1	1	0
132	GGT	3	159826126	160560325	159726126	160660325	934199	1	1	0	0	1	0	1	1	1	0
133	GGT	3	170240173	170952323	170140173	171052323	912150	1	1	0	0	1	0	0	1	1	0
134	GGT	3	171927983	172359009	171827983	172459009	631026	2	2	0	0	2	0	0	2	2	0
135	GGT	3	177868759	178105914	177768759	178205914	437155	1	1	0	0	1	0	0	1	1	0
136	GGT	3	185256756	185563274	185156756	185663274	506518	1	1	0	0	1	0	0	1	1	0
137	GGT	3	187632967	187925000	187532967	188025000	492033	1	0	0	0	1	1	1	0	1	0
138	GGT	3	190994387	191151456	190894387	191251456	357069	1	1	0	0	1	0	0	1	1	0
139	GGT	3	193167897	193454417	193067897	193554417	486520	0	0	0	0	0	0	0	0	0	0
140	GGT	3	195926752	196072072	195826752	196172072	345320	0	0	0	0	0	0	0	0	0	0
141	GGT	4	1583272	1895280	1483272	1995280	512008	1	1	0	0	1	0	0	1	1	0
142	GGT	4	2728030	3560955	2628030	3660955	1032925	2	2	0	1	2	0	1	3	3	0
143	GGT	4	17707449	18129723	17607449	18229723	622274	0	0	0	0	0	0	0	0	0	0
144	GGT	4	25111387	25454781	25011387	25554781	543394	0	0	0	0	0	0	0	0	0	0
145	GGT	4	35878036	36440229	35778036	36540229	762193	2	2	0	0	2	0	1	2	2	0
146	GGT	4	37406051	37536119	37306051	37636119	330068	1	1	0	0	1	0	0	1	1	1
147	GGT	4	39163908	39916661	39063908	40016661	952753	3	3	0	0	3	0	1	3	3	1
148	GGT	4	68742842	70512801	68642842	70612801	1969959	5	4	0	0	5	0	2	4	5	0
149	GGT	4	73792039	74326647	73692039	74426647	734608	1	1	0	0	1	0	1	1	2	0
150	GGT	4	77441014	77672886	77341014	77772886	431872	1	1	0	0	1	0	0	1	1	0
151	GGT	4	79474819	79864718	79374819	79964718	589899	1	1	0	0	1	0	0	1	1	0
152	GGT	4	87536230	88431947	87436230	88531947	1095717	2	1	0	1	2	0	2	2	2	0
153	GGT	4	88757703	89075239	88657703	89175239	517536	1	0	0	0	1	0	1	0	1	1
154	GGT	4	89457915	89742292	89357915	89842292	484377	1	1	0	0	1	0	1	1	2	0
155	GGT	4	99941138	100487588	99841138	100587588	746450	1	1	0	0	1	0	0	1	1	0
156	GGT	4	102702364	103388441	102602364	103488441	886077	1	1	0	0	1	1	0	1	1	0
157	GGT	4	138753215	139175327	138653215	139275327	622112	0	0	0	0	0	0	0	0	0	0
158	GGT	4	145350720	145869934	145250720	145969934	719214	1	1	0	0	1	0	0	1	1	0
159	GGT	4	146285755	147056156	146185755	147156156	970401	1	1	0	1	1	0	1	1	1	0
160	GGT	4	169677392	169755716	169577392	169855716	278324	0	0	0	0	0	0	0	0	0	0
161	GGT	4	183979459	184278868	183879459	184378868	499409	1	1	0	0	1	0	1	1	1	0
162	GGT	4	186572503	186663793	186472503	186763793	291290	1	1	0	0	1	0	0	1	1	0
163	GGT	4	187590570	187655428	187490570	187755428	264858	1	1	0	0	1	0	0	1	1	0
164	GGT	5	5348677	5550737	5248677	5650737	402060	1	1	0	0	1	0	0	1	1	1
165	GGT	5	17095269	17162704	16995269	17262704	267435	1	1	0	0	1	0	0	1	1	0
166	GGT	5	30902912	31092132	30802912	31192132	389220	2	2	0	1	2	1	1	2	2	0
167	GGT	5	51746992	53520792	51646992	53620792	1973800	3	3	0	1	3	0	2	3	3	0
168	GGT	5	55645120	56101748	55545120	56201748	656628	2	2	0	0	2	0	1	2	2	0
169	GGT	5	67632194	67734294	67532194	67834294	302100	1	1	0	0	1	0	0	1	1	0
170	GGT	5	68271407	68851541	68171407	68951541	780134	1	1	0	0	1	0	0	1	1	0
171	GGT	5	69138913	69138913	69038913	69238913	200000	0	0	0	0	0	0	0	0	0	0
172	GGT	5	70587441	70587441	70487441	70687441	200000	0	0	0	0	0	0	0	0	0	0
173	GGT	5	71695880	72510248	71595880	72610248	1014368	1	0	0	0	1	0	1	0	1	0
174	GGT	5	75599472	75746560	75499472	75846560	347088	1	1	0	0	1	1	0	1	1	0
175	GGT	5	77636732	77920812	77536732	78020812	484080	1	1	0	0	1	0	0	1	1	0
176	GGT	5	78273548	78692395	78173548	78792395	618847	1	1	0	0	1	0	0	1	1	0
177	GGT	5	106395977	107135430	106295977	107235430	939453	5	5	0	0	5	1	1	5	5	0
178	GGT	5	118629794	118882502	118529794	118982502	452708	0	0	0	0	0	0	0	0	0	0
179	GGT	5	122496281	123164367	122396281	123264367	868086	1	1	0	0	1	0	0	1	1	0
180	GGT	5	132062795	132538541	131962795	132638541	675746	2	1	0	0	2	0	1	1	2	0
181	GGT	5	138081035	138865919	137981035	138965919	984884	2	2	0	0	2	0	0	2	2	0
182	GGT	5	139438651	139714690	139338651	139814690	476039	1	1	0	0	1	0	1	1	1	0
183	GGT	5	141858427	141968893	141758427	142068893	310466	0	1	0	0	0	0	0	1	1	0
184	GGT	5	142634379	143006537	142534379	143106537	572158	0	0	0	0	0	0	0	0	0	0
185	GGT	5	156502320	157162283	156402320	157262283	859963	1	1	0	1	1	0	1	1	1	0
186	GGT	5	157789041	158581640	157689041	158681640	992599	1	1	0	0	1	0	0	1	1	0
187	GGT	5	166720792	166846744	166620792	166946744	325952	2	2	0	0	2	0	1	2	2	0
188	GGT	5	171724665	171900158	171624665	172000158	375493	1	1	0	0	1	0	0	1	1	0
189	GGT	5	172101408	172279671	172001408	172379671	378263	1	1	0	0	1	0	0	1	1	1
190	GGT	5	176844454	177013077	176744454	177113077	368623	1	1	0	0	1	0	0	1	1	1
191	GGT	5	180214474	180245224	180114474	180345224	230750	1	1	0	0	1	0	1	1	1	0
192	GGT	6	6941680	7329417	6841680	7429417	587737	4	3	0	0	4	1	1	3	4	0
193	GGT	6	15171113	15584913	15071113	15684913	613800	0	1	0	0	0	0	0	1	1	0
194	GGT	6	21589010	22129330	21489010	22229330	740320	2	2	0	0	2	0	0	2	2	0
195	GGT	6	26067360	26564857	25967360	26664857	697497	0	0	0	0	0	0	0	0	0	0
196	GGT	6	27141904	28377797	27041904	28477797	1435893	1	1	0	0	1	0	0	1	1	0
197	GGT	6	33470659	33710967	33370659	33810967	440308	1	1	0	0	1	0	0	1	1	0
198	GGT	6	33971131	35594841	33871131	35694841	1823710	3	2	0	1	2	0	1	3	3	1
199	GGT	6	36344329	36751299	36244329	36851299	606970	1	0	0	1	0	0	1	1	1	0
200	GGT	6	40844571	41169584	40744571	41269584	525013	0	0	0	0	0	0	0	0	0	0
201	GGT	6	41443473	41475667	41343473	41575667	232194	2	1	0	0	2	0	1	1	2	0
202	GGT	6	43715994	43770512	43615994	43870512	254518	2	1	0	0	2	0	1	1	2	1
203	GGT	6	51854150	51854150	51754150	51954150	200000	0	0	0	0	0	0	0	0	0	0
204	GGT	6	52216967	52437249	52116967	52537249	420282	1	1	0	0	1	0	0	1	1	0
205	GGT	6	52975039	53223013	52875039	53323013	447974	0	0	0	0	0	0	0	0	0	0
206	GGT	6	53672270	54197860	53572270	54297860	725590	1	2	0	1	1	1	1	3	3	0
207	GGT	6	91120740	91382504	91020740	91482504	461764	1	1	0	0	1	0	1	1	1	1
208	GGT	6	98271019	98752547	98171019	98852547	681528	0	0	0	0	0	0	0	0	0	0
209	GGT	6	126513437	127532807	126413437	127632807	1219370	1	0	0	0	1	0	1	0	1	1
210	GGT	6	130143453	130607021	130043453	130707021	663568	1	1	0	0	1	0	0	1	1	0
211	GGT	6	139187883	139424851	139087883	139524851	436968	1	1	0	0	1	0	0	1	1	0
212	GGT	6	140130373	140841616	140030373	140941616	911243	1	1	0	0	1	0	0	1	1	0
213	GGT	6	150937899	151128134	150837899	151228134	390235	1	1	0	0	1	0	1	1	1	0
214	GGT	6	151936677	152095428	151836677	152195428	358751	0	0	0	0	0	0	0	0	0	0
215	GGT	6	152451347	153076789	152351347	153176789	825442	1	1	0	0	1	0	0	1	1	0
216	GGT	6	154811870	154972415	154711870	155072415	360545	1	1	0	0	1	1	1	1	1	0
217	GGT	6	158236928	159317483	158136928	159417483	1280555	4	3	0	1	3	0	1	4	5	0
218	GGT	6	160048428	161275767	159948428	161375767	1427339	0	1	0	0	0	0	0	1	1	0
219	GGT	6	164092291	164181368	163992291	164281368	289077	1	1	0	0	1	0	0	1	1	0
220	GGT	6	168095562	168406548	167995562	168506548	510986	1	2	0	0	1	0	0	2	2	0
221	GGT	7	769732	1632376	669732	1732376	1062644	3	3	0	0	3	0	1	3	3	0
222	GGT	7	3435170	3878284	3335170	3978284	643114	1	1	0	0	1	0	0	1	1	0
223	GGT	7	24703652	24873312	24603652	24973312	369660	0	0	0	0	0	0	0	0	0	0
224	GGT	7	25674082	27131323	25574082	27231323	1657241	2	2	0	1	2	0	1	2	2	0
225	GGT	7	28053807	29323686	27953807	29423686	1469879	6	3	0	0	6	0	3	3	6	1
226	GGT	7	43992129	45211790	43892129	45311790	1419661	2	2	0	0	2	0	0	2	2	0
227	GGT	7	46262473	46502977	46162473	46602977	440504	0	0	0	0	0	0	0	0	0	0
228	GGT	7	71681674	73409322	71581674	73509322	1927648	2	1	0	1	2	1	1	2	4	0
229	GGT	7	73833351	74570908	73733351	74670908	937557	1	1	0	0	1	0	0	1	1	0
230	GGT	7	75018523	75231343	74918523	75331343	412820	1	1	0	0	1	0	0	1	1	0
231	GGT	7	75444519	75813734	75344519	75913734	569215	0	0	0	0	0	0	0	0	0	0
232	GGT	7	77085650	77661694	76985650	77761694	776044	1	1	0	0	1	0	1	1	1	0
233	GGT	7	92159418	92600288	92059418	92700288	640870	1	1	0	1	1	0	1	1	1	0
234	GGT	7	97623411	98058025	97523411	98158025	634614	1	1	0	1	1	0	1	1	1	0
235	GGT	7	98829169	99376851	98729169	99476851	747682	0	0	0	0	0	0	0	0	0	0
236	GGT	7	100697887	100930265	100597887	101030265	432378	1	1	0	0	1	0	0	1	1	0
237	GGT	7	116229295	116834172	116129295	116934172	804877	1	1	0	0	1	0	1	1	1	0
238	GGT	7	134455366	135451528	134355366	135551528	1196162	3	3	0	1	3	0	2	3	3	1
239	GGT	7	142858208	143273722	142758208	143373722	615514	2	2	0	0	2	0	0	2	2	0
240	GGT	7	150496211	150826912	150396211	150926912	530701	1	0	0	0	1	0	0	0	1	1
241	GGT	8	8088230	11898965	7988230	11998965	4010735	4	4	0	1	4	1	1	5	6	1
242	GGT	8	12487442	12571350	12387442	12671350	283908	0	1	0	0	0	0	0	1	1	0
243	GGT	8	18075997	18302209	17975997	18402209	426212	1	1	0	0	1	0	0	1	1	0
244	GGT	8	21730410	22014424	21630410	22114424	484014	1	1	0	0	1	1	0	1	1	0
245	GGT	8	23031899	23119811	22931899	23219811	287912	0	0	0	0	0	0	0	0	0	0
246	GGT	8	24811584	25008798	24711584	25108798	397214	0	0	0	0	0	0	0	0	0	0
247	GGT	8	26270721	26670484	26170721	26770484	599763	1	0	0	0	1	0	1	0	1	1
248	GGT	8	30201383	31027314	30101383	31127314	1025931	1	1	0	0	1	0	1	1	1	0
249	GGT	8	38051471	38361985	37951471	38461985	510514	1	0	0	0	1	0	0	0	1	1
250	GGT	8	55295122	55815683	55195122	55915683	720561	1	1	0	1	1	1	1	1	1	0
251	GGT	8	58965825	59567885	58865825	59667885	802060	2	2	0	0	2	0	1	2	2	0
252	GGT	8	76288785	76727401	76188785	76827401	638616	1	1	0	0	1	0	0	1	1	0
253	GGT	8	95436809	96199585	95336809	96299585	962776	1	1	0	0	1	0	1	1	1	0
254	GGT	8	103079412	103195203	102979412	103295203	315791	1	1	0	0	1	0	0	1	1	0
255	GGT	8	116400880	116882650	116300880	116982650	681770	1	1	0	0	1	0	1	1	1	1
256	GGT	8	119932889	120306938	119832889	120406938	574049	1	1	0	0	1	1	1	1	2	0
257	GGT	8	125731626	125822630	125631626	125922630	291004	0	0	0	0	0	0	0	0	0	0
258	GGT	8	126284010	126546197	126184010	126646197	462187	2	3	0	0	2	0	1	3	4	0
259	GGT	8	144973183	145256050	144873183	145356050	482867	1	1	0	0	1	0	0	1	1	0
260	GGT	9	730177	773774	630177	873774	243597	0	0	0	0	0	0	0	0	0	0
261	GGT	9	4050630	4358410	3950630	4458410	507780	3	2	0	0	3	0	2	2	4	1
262	GGT	9	5590953	5896161	5490953	5996161	505208	0	0	0	0	0	0	0	0	0	0
263	GGT	9	13117810	13373255	13017810	13473255	455445	1	1	0	0	1	0	0	1	1	0
264	GGT	9	14250266	14294350	14150266	14394350	244084	1	1	0	0	1	0	0	1	1	0
265	GGT	9	15424938	15799724	15324938	15899724	574786	0	0	0	0	0	0	0	0	0	0
266	GGT	9	20548822	20636973	20448822	20736973	288151	0	1	0	0	0	0	0	1	1	0
267	GGT	9	28518054	28870242	28418054	28970242	552188	0	0	0	0	0	0	0	0	0	0
268	GGT	9	34438244	34699312	34338244	34799312	461068	1	1	0	0	1	0	0	1	1	0
269	GGT	9	35655729	35886690	35555729	35986690	430961	0	1	0	0	0	0	0	1	1	0
270	GGT	9	73406226	73500481	73306226	73600481	294255	0	0	0	0	0	0	0	0	0	0
271	GGT	9	79243468	79443785	79143468	79543785	400317	1	1	0	0	1	0	0	1	1	0
272	GGT	9	86222717	86699171	86122717	86799171	676454	1	1	0	0	1	0	1	1	1	0
273	GGT	9	91985567	92341121	91885567	92441121	555554	2	2	0	0	2	0	0	2	2	0
274	GGT	9	93902851	94164373	93802851	94264373	461522	0	0	0	0	0	0	0	0	0	0
275	GGT	9	95631588	95901433	95531588	96001433	469845	1	1	0	0	1	0	1	1	1	0
276	GGT	9	111502513	112409284	111402513	112509284	1106771	2	2	0	1	2	0	1	2	3	0
277	GGT	9	119596241	119885476	119496241	119985476	489235	1	1	0	0	1	0	0	1	1	0
278	GGT	9	131215614	131716201	131115614	131816201	700587	1	1	0	0	1	0	0	1	1	0
279	GGT	9	133414686	133524832	133314686	133624832	310146	0	0	0	0	0	0	0	0	0	0
280	GGT	9	134209731	134247230	134109731	134347230	237499	0	0	0	0	0	0	0	0	0	0
281	GGT	9	135935196	136400566	135835196	136500566	665370	2	2	0	0	2	0	2	2	2	0
282	GGT	9	136851775	137145237	136751775	137245237	493462	1	1	0	0	1	0	0	1	1	0
283	GGT	10	5116320	5358542	5016320	5458542	442222	1	1	0	0	1	0	1	1	1	0
284	GGT	10	11478704	11954498	11378704	12054498	675794	1	1	0	0	1	0	1	1	1	0
285	GGT	10	30234182	30284685	30134182	30384685	250503	1	1	0	0	1	0	0	1	1	0
286	GGT	10	34732349	35496946	34632349	35596946	964597	1	1	0	0	1	0	1	1	1	0
287	GGT	10	45727167	46269003	45627167	46369003	741836	1	1	0	0	1	0	0	1	1	0
288	GGT	10	50143377	50368832	50043377	50468832	425455	1	1	0	0	1	0	0	1	1	0
289	GGT	10	52080530	53246778	51980530	53346778	1366248	4	4	0	0	4	0	1	4	4	0
290	GGT	10	60053735	60420795	59953735	60520795	567060	1	1	0	0	1	0	0	1	1	0
291	GGT	10	61489710	61785066	61389710	61885066	495356	0	0	0	0	0	0	0	0	0	0
292	GGT	10	62183385	62558737	62083385	62658737	575352	1	1	0	0	1	0	0	1	2	0
293	GGT	10	63727187	63825807	63627187	63925807	298620	0	0	0	0	0	0	0	0	0	0
294	GGT	10	64818712	65535078	64718712	65635078	916366	1	1	0	1	1	0	1	1	1	0
295	GGT	10	70108750	70607580	70008750	70707580	698830	1	1	0	0	1	0	0	1	1	0
296	GGT	10	73450049	73507645	73350049	73607645	257596	1	1	0	0	1	0	1	1	1	0
297	GGT	10	73953261	75695724	73853261	75795724	1942463	1	0	0	0	1	0	0	0	1	0
298	GGT	10	79330600	79957136	79230600	80057136	826536	2	1	0	2	2	1	2	2	3	0
299	GGT	10	81072828	81142365	80972828	81242365	269537	0	0	0	0	0	0	0	0	0	0
300	GGT	10	89548270	89901708	89448270	90001708	553438	1	1	0	0	1	0	0	1	1	0
301	GGT	10	91060601	91295401	90960601	91395401	434800	1	1	0	0	1	0	0	1	1	0
302	GGT	10	94520669	95416447	94420669	95516447	1095778	3	3	0	2	3	0	2	4	4	0
303	GGT	10	95784096	97025746	95684096	97125746	1441650	2	1	0	0	2	0	2	1	2	0
304	GGT	10	97320405	97762331	97220405	97862331	641926	0	0	0	0	0	0	0	0	0	0
305	GGT	10	98323314	99348132	98223314	99448132	1224818	3	3	0	0	3	1	2	3	3	0
306	GGT	10	101215630	102381936	101115630	102481936	1366306	4	3	0	1	4	0	1	4	5	0
307	GGT	10	102625590	104652815	102525590	104752815	2227225	2	2	0	0	2	0	1	2	2	0
308	GGT	10	114277071	114829695	114177071	114929695	752624	0	0	0	0	0	0	0	0	0	0
309	GGT	10	118422469	118540345	118322469	118640345	317876	1	0	0	0	1	0	1	0	1	1
310	GGT	10	123175486	123337814	123075486	123437814	362328	2	2	0	0	2	0	0	2	2	0
311	GGT	10	126211215	126568492	126111215	126668492	557277	1	1	0	0	1	0	1	1	1	0
312	GGT	10	128880217	129089392	128780217	129189392	409175	0	0	0	0	0	0	0	0	0	0
313	GGT	10	133729181	133816360	133629181	133916360	287179	0	1	0	0	0	0	0	1	1	0
314	GGT	11	251034	1056981	151034	1156981	1005947	2	2	0	0	2	0	0	2	2	0
315	GGT	11	2167303	2234690	2067303	2334690	267387	1	1	0	0	1	0	0	1	1	1
316	GGT	11	2741585	3068439	2641585	3168439	526854	0	0	0	0	0	0	0	0	0	0
317	GGT	11	11730938	12088820	11630938	12188820	557882	1	1	0	0	1	0	1	1	1	0
318	GGT	11	16231667	16383430	16131667	16483430	351763	1	1	0	0	1	0	0	1	1	1
319	GGT	11	19781594	19815552	19681594	19915552	233958	1	1	0	0	1	0	1	1	1	1
320	GGT	11	30145292	30569363	30045292	30669363	624071	1	1	0	0	1	0	0	1	1	0
321	GGT	11	34586378	35066602	34486378	35166602	680224	1	1	0	0	1	0	1	1	1	0
322	GGT	11	35973562	36101889	35873562	36201889	328327	1	0	0	0	1	0	1	0	1	0
323	GGT	11	43301405	43939497	43201405	44039497	838092	1	0	0	0	1	0	1	0	1	1
324	GGT	11	46252634	48209642	46152634	48309642	2157008	1	1	0	0	1	0	1	1	2	1
325	GGT	11	54697941	55131192	54597941	55231192	633251	1	0	0	0	1	0	0	0	1	0
326	GGT	11	57087056	58455947	56987056	58555947	1568891	1	1	0	0	1	0	1	1	1	0
327	GGT	11	58667311	58939811	58567311	59039811	472500	0	0	0	0	0	0	0	0	0	0
328	GGT	11	61825766	62978216	61725766	63078216	1352450	2	2	0	1	2	0	1	2	2	0
329	GGT	11	63648966	64118267	63548966	64218267	669301	1	0	0	0	1	0	0	0	1	0
330	GGT	11	65153207	66066349	65053207	66166349	1113142	2	2	0	0	2	0	0	2	2	0
331	GGT	11	67783962	68000887	67683962	68100887	416925	0	0	0	0	0	0	0	0	0	0
332	GGT	11	68811445	70043918	68711445	70143918	1432473	2	2	0	0	2	0	0	2	2	0
333	GGT	11	72686753	72922527	72586753	73022527	435774	1	1	0	0	1	0	1	1	1	1
334	GGT	11	75904383	76015736	75804383	76115736	311353	0	0	0	0	0	0	0	0	0	0
335	GGT	11	76433754	76511271	76333754	76611271	277517	1	1	0	0	1	0	0	1	1	0
336	GGT	11	78408571	79060998	78308571	79160998	852427	4	4	0	0	4	0	1	4	4	0
337	GGT	11	79407962	79457925	79307962	79557925	249963	1	1	0	0	1	1	0	1	1	0
338	GGT	11	79801540	79895534	79701540	79995534	293994	1	1	0	0	1	0	0	1	1	0
339	GGT	11	103523652	103873453	103423652	103973453	549801	1	1	0	0	1	0	0	1	1	0
340	GGT	11	111439295	112172189	111339295	112272189	932894	1	1	0	0	1	0	1	1	1	0
341	GGT	11	112753038	113095464	112653038	113195464	542426	1	1	0	0	1	0	0	1	1	0
342	GGT	11	116732856	117151966	116632856	117251966	619110	1	0	0	0	1	0	0	0	1	1
343	GGT	11	118045876	119064394	117945876	119164394	1218518	1	1	0	0	1	0	0	1	1	0
344	GGT	11	122364738	122589796	122264738	122689796	425058	1	1	0	0	1	1	0	1	1	0
345	GGT	11	122910502	123102266	122810502	123202266	391764	0	0	0	0	0	0	0	0	0	0
346	GGT	11	126057374	126291021	125957374	126391021	433647	1	1	0	0	1	0	0	1	1	0
347	GGT	12	281599	332597	181599	432597	250998	1	1	0	0	1	0	0	1	1	0
348	GGT	12	4316171	4384844	4216171	4484844	268673	1	1	0	0	1	0	0	1	1	0
349	GGT	12	6479292	7339411	6379292	7439411	1060119	3	3	0	0	3	0	0	3	3	0
350	GGT	12	11759221	11842904	11659221	11942904	283683	1	1	0	0	1	0	1	1	1	0
351	GGT	12	13095469	13291026	12995469	13391026	395557	0	0	0	0	0	0	0	0	0	0
352	GGT	12	15247238	15651365	15147238	15751365	604127	1	1	0	0	1	0	0	1	1	0
353	GGT	12	20543307	21929075	20443307	22029075	1585768	4	3	0	0	4	0	0	3	4	0
354	GGT	12	23940885	24339373	23840885	24439373	598488	1	2	0	0	1	0	0	2	2	0
355	GGT	12	25187766	25470157	25087766	25570157	482391	2	2	0	0	2	0	0	2	2	0
356	GGT	12	26253557	26502787	26153557	26602787	449230	0	0	0	0	0	0	0	0	0	0
357	GGT	12	30182021	30313186	30082021	30413186	331165	1	1	0	0	1	0	0	1	1	0
358	GGT	12	31145674	31583664	31045674	31683664	637990	0	0	0	0	0	0	0	0	0	0
359	GGT	12	40372271	40818260	40272271	40918260	645989	1	1	0	1	1	0	1	1	1	0
360	GGT	12	50919297	51320290	50819297	51420290	600993	0	0	0	0	0	0	0	0	0	0
361	GGT	12	51779544	52003177	51679544	52103177	423633	1	1	0	0	1	0	0	1	1	0
362	GGT	12	53047903	53438268	52947903	53538268	590365	1	1	0	0	1	0	1	1	1	0
363	GGT	12	56466473	56741698	56366473	56841698	475225	1	0	0	1	0	0	1	1	1	0
364	GGT	12	57576086	58065943	57476086	58165943	689857	0	1	0	0	0	0	0	1	1	0
365	GGT	12	63991415	64311518	63891415	64411518	520103	1	0	0	0	1	0	0	0	1	1
366	GGT	12	68061885	68174949	67961885	68274949	313064	1	1	0	0	1	0	1	1	1	1
367	GGT	12	81269937	81621882	81169937	81721882	551945	1	1	0	1	1	0	1	1	1	0
368	GGT	12	83730697	84319825	83630697	84419825	789128	1	1	0	0	1	0	0	1	1	0
369	GGT	12	86418872	86418872	86318872	86518872	200000	0	0	0	0	0	0	0	0	0	0
370	GGT	12	89726193	90569113	89626193	90669113	1042920	1	1	0	0	1	0	0	1	1	0
371	GGT	12	95718904	96026370	95618904	96126370	507466	1	1	0	0	1	0	1	1	1	0
372	GGT	12	100760765	101446956	100660765	101546956	886191	0	0	0	0	0	0	0	0	0	0
373	GGT	12	103407388	103617847	103307388	103717847	410459	0	0	0	0	0	0	0	0	0	0
374	GGT	12	106365633	106506550	106265633	106606550	340917	1	1	0	0	1	0	0	1	1	0
375	GGT	12	108032946	108179913	107932946	108279913	346967	1	1	0	0	1	0	0	1	1	0
376	GGT	12	108962804	109289254	108862804	109389254	526450	1	1	0	0	1	0	1	1	1	0
377	GGT	12	111166420	113588466	111066420	113688466	2622046	2	1	0	2	1	0	2	3	3	0
378	GGT	12	115472111	115556307	115372111	115656307	284196	1	1	0	0	1	0	0	1	1	0
379	GGT	12	120013492	122126560	119913492	122226560	2313068	3	4	0	1	3	1	1	5	5	0
380	GGT	12	122426071	122791595	122326071	122891595	565524	0	0	0	0	0	0	0	0	0	0
381	GGT	12	123001692	124154330	122901692	124254330	1352638	0	0	0	0	0	0	0	0	0	0
382	GGT	12	124722390	124916351	124622390	125016351	393961	1	2	0	0	1	0	1	2	2	0
383	GGT	12	132150183	132578246	132050183	132678246	628063	0	0	0	1	0	0	0	1	1	0
384	GGT	13	27616889	27913355	27516889	28013355	496466	1	1	0	0	1	0	1	1	1	0
385	GGT	13	28393604	28666050	28293604	28766050	472446	2	2	0	0	2	0	0	2	2	0
386	GGT	13	30980940	31053008	30880940	31153008	272068	1	1	0	0	1	0	0	1	1	0
387	GGT	13	36732243	37019186	36632243	37119186	486943	1	1	0	0	1	0	1	1	1	1
388	GGT	13	41095193	41886881	40995193	41986881	991688	1	1	0	0	1	0	0	1	1	0
389	GGT	13	50125997	50780262	50025997	50880262	854265	1	1	0	0	1	0	0	1	1	0
390	GGT	13	51875502	52413581	51775502	52513581	738079	1	1	0	0	1	0	1	1	1	0
391	GGT	13	73385119	73717945	73285119	73817945	532826	1	1	0	0	1	0	0	1	1	0
392	GGT	13	78422107	78793266	78322107	78893266	571159	1	1	0	0	1	0	0	1	1	0
393	GGT	13	99083624	99121571	98983624	99221571	237947	1	1	0	0	1	0	0	1	1	0
394	GGT	13	103344979	103624432	103244979	103724432	479453	2	2	0	0	2	0	0	2	2	0
395	GGT	13	108937168	109127522	108837168	109227522	390354	1	1	0	0	1	1	0	1	1	0
396	GGT	13	110822524	111431472	110722524	111531472	808948	3	4	0	0	3	2	3	4	4	1
397	GGT	13	112138276	112245897	112038276	112345897	307621	0	0	0	0	0	0	0	0	0	0
398	GGT	14	24860887	24916341	24760887	25016341	255454	0	0	0	0	0	0	0	0	0	0
399	GGT	14	33659088	33787299	33559088	33887299	328211	0	1	0	0	0	0	0	1	1	0
400	GGT	14	35114015	35877516	35014015	35977516	963501	1	1	0	0	1	0	0	1	1	0
401	GGT	14	50349097	50862100	50249097	50962100	713003	3	3	0	0	3	0	0	3	3	0
402	GGT	14	52021659	52214081	51921659	52314081	392422	0	0	0	0	0	0	0	0	0	0
403	GGT	14	69204360	70418165	69104360	70518165	1413805	2	1	0	1	1	1	1	2	3	0
404	GGT	14	73056012	74051067	72956012	74151067	1195055	1	1	0	1	1	0	1	1	1	0
405	GGT	14	75702084	75763301	75602084	75863301	261217	1	1	0	0	1	0	0	1	1	1
406	GGT	14	77412307	77622256	77312307	77722256	409949	1	1	0	1	1	0	1	2	3	0
407	GGT	14	94597126	94877868	94497126	94977868	480742	1	1	0	0	1	0	0	1	1	0
408	GGT	14	102398745	104637679	102298745	104737679	2438934	7	3	0	3	6	0	5	5	9	0
409	GGT	15	39677303	40532314	39577303	40632314	1055011	1	2	0	0	1	0	0	2	2	0
410	GGT	15	43026625	45001900	42926625	45101900	2175275	1	1	0	0	1	0	0	1	1	0
411	GGT	15	47034003	48015894	46934003	48115894	1181891	2	2	0	0	2	1	0	2	2	0
412	GGT	15	49229780	50033824	49129780	50133824	1004044	1	1	0	0	1	0	0	1	1	0
413	GGT	15	50713037	51777033	50613037	51877033	1263996	1	2	0	0	1	0	1	2	2	0
414	GGT	15	53626754	53952724	53526754	54052724	525970	0	0	0	0	0	0	0	0	0	0
415	GGT	15	56592255	58023935	56492255	58123935	1631680	3	3	0	0	3	0	1	3	3	1
416	GGT	15	58643839	58742418	58543839	58842418	298579	1	1	0	0	1	0	1	1	2	0
417	GGT	15	60581380	61134662	60481380	61234662	753282	1	2	0	1	1	0	1	2	2	0
418	GGT	15	63267329	64038611	63167329	64138611	971282	1	1	0	0	1	0	0	1	1	0
419	GGT	15	65229050	65626219	65129050	65726219	597169	0	1	0	0	0	0	0	1	1	0
420	GGT	15	67408241	67832811	67308241	67932811	624570	0	0	0	0	0	0	0	0	0	0
421	GGT	15	72060616	73310166	71960616	73410166	1449550	1	2	0	0	1	0	0	2	2	0
422	GGT	15	73573376	74445810	73473376	74545810	1072434	2	2	0	1	2	0	1	2	2	0
423	GGT	15	74678032	75030331	74578032	75130331	552299	1	1	0	0	1	0	0	1	1	0
424	GGT	15	78809453	79261894	78709453	79361894	652441	0	0	0	0	0	0	0	0	0	0
425	GGT	15	85599312	86253279	85499312	86353279	853967	1	1	0	0	1	0	0	1	1	0
426	GGT	15	90632720	91052673	90532720	91152673	619953	2	1	0	0	2	0	1	1	3	0
427	GGT	15	91386301	91443059	91286301	91543059	256758	1	1	0	0	1	0	1	1	1	1
428	GGT	15	96687356	96898502	96587356	96998502	411146	1	1	0	0	1	0	1	1	1	0
429	GGT	15	99163089	99241021	99063089	99341021	277932	1	0	0	0	1	0	0	0	1	0
430	GGT	16	274483	606913	174483	706913	532430	1	1	0	0	1	0	0	1	1	0
431	GGT	16	1236190	1308129	1136190	1408129	271939	1	1	0	0	1	0	0	1	1	0
432	GGT	16	1951624	2738697	1851624	2838697	987073	2	2	0	0	2	0	0	2	2	0
433	GGT	16	4270636	4815403	4170636	4915403	744767	2	2	0	0	2	0	0	2	2	0
434	GGT	16	10446842	10644032	10346842	10744032	397190	1	1	0	0	1	0	0	1	1	0
435	GGT	16	11615977	12060163	11515977	12160163	644186	1	1	0	0	1	0	1	1	1	0
436	GGT	16	29923510	31275409	29823510	31375409	1551899	1	1	0	0	1	0	0	1	1	0
437	GGT	16	51088702	51509195	50988702	51609195	620493	2	2	0	0	2	0	0	2	2	0
438	GGT	16	53078171	53387480	52978171	53487480	509309	2	2	0	1	2	1	1	2	2	0
439	GGT	16	57155396	57325899	57055396	57425899	370503	0	0	0	0	0	0	0	0	0	0
440	GGT	16	57938755	58864544	57838755	58964544	1125789	2	2	0	1	2	0	1	3	3	0
441	GGT	16	66573695	67105149	66473695	67205149	731454	0	0	0	0	0	0	0	0	0	0
442	GGT	16	68502068	69000588	68402068	69100588	698520	1	1	0	0	1	0	1	1	1	0
443	GGT	16	71362792	72747685	71262792	72847685	1584893	2	2	0	0	2	0	1	2	2	0
444	GGT	16	80055513	80749260	79955513	80849260	893747	2	2	0	1	2	0	1	2	2	0
445	GGT	16	81229741	81264734	81129741	81364734	234993	1	1	0	0	1	0	0	1	1	1
446	GGT	16	85604259	85782847	85504259	85882847	378588	1	1	0	0	1	0	1	1	2	0
447	GGT	16	86076345	86119218	85976345	86219218	242873	1	1	0	0	1	0	0	1	1	0
448	GGT	16	88501034	88553198	88401034	88653198	252164	1	1	0	0	1	0	1	1	1	0
449	GGT	16	89147448	89417895	89047448	89517895	470447	1	0	0	1	0	0	1	1	1	1
450	GGT	17	4706109	5020613	4606109	5120613	514504	0	0	0	0	0	0	0	0	0	0
451	GGT	17	6967962	7576276	6867962	7676276	808314	1	1	0	0	1	0	0	1	1	0
452	GGT	17	8034628	8558762	7934628	8658762	724134	2	2	0	0	2	0	1	2	2	0
453	GGT	17	16029166	16302038	15929166	16402038	472872	1	1	0	0	1	0	0	1	1	0
454	GGT	17	16755649	17255683	16655649	17355683	700034	2	1	0	1	2	0	1	2	3	1
455	GGT	17	21157276	21284673	21057276	21384673	327397	1	1	0	0	1	0	1	1	1	1
456	GGT	17	29180996	30252169	29080996	30352169	1271173	2	2	0	0	2	0	0	2	2	0
457	GGT	17	30999474	31319160	30899474	31419160	519686	1	1	0	0	1	0	0	1	1	1
458	GGT	17	32185416	32297124	32085416	32397124	311708	1	1	0	0	1	0	0	1	1	0
459	GGT	17	35875511	36452557	35775511	36552557	777046	1	3	0	1	1	0	1	4	4	0
460	GGT	17	36792910	37085515	36692910	37185515	492605	1	1	0	0	1	0	0	1	1	0
461	GGT	17	37807698	38639842	37707698	38739842	1032144	2	2	0	0	2	0	0	2	2	0
462	GGT	17	40412165	41225654	40312165	41325654	1013489	1	0	0	0	1	0	1	0	1	0
463	GGT	17	43111162	43581178	43011162	43681178	670016	1	1	0	0	1	0	1	1	1	1
464	GGT	17	46704536	47190299	46604536	47290299	685763	1	1	0	0	1	0	1	1	1	0
465	GGT	17	47607099	47994267	47507099	48094267	587168	0	1	0	0	0	0	0	1	1	0
466	GGT	17	48580126	48669026	48480126	48769026	288900	1	1	0	0	1	0	0	1	1	0
467	GGT	17	59936599	60304320	59836599	60404320	567721	1	1	0	0	1	0	1	1	1	1
468	GGT	17	62214462	62410447	62114462	62510447	395985	0	0	0	0	0	0	0	0	0	0
469	GGT	17	63998444	64378442	63898444	64478442	579998	1	1	0	0	1	0	0	1	1	0
470	GGT	17	65753415	66547409	65653415	66647409	993994	2	2	0	2	2	0	2	2	2	1
471	GGT	17	66945345	67528431	66845345	67628431	783086	0	0	0	0	0	0	0	0	0	0
472	GGT	17	69377452	70311726	69277452	70411726	1134274	1	1	0	1	1	0	1	1	1	0
473	GGT	17	72968154	73990705	72868154	74090705	1222551	1	1	0	0	1	0	0	1	1	0
474	GGT	17	75267167	75476450	75167167	75576450	409283	3	3	0	0	3	0	1	3	4	0
475	GGT	17	76644567	76919648	76544567	77019648	475081	0	1	0	0	0	0	0	1	1	0
476	GGT	17	79246751	79690196	79146751	79790196	643445	1	1	0	0	1	0	0	1	1	0
477	GGT	18	5923421	5983948	5823421	6083948	260527	1	0	0	0	1	0	1	0	1	1
478	GGT	18	19260977	19851933	19160977	19951933	790956	2	2	0	0	2	0	0	2	2	0
479	GGT	18	29737002	30040417	29637002	30140417	503415	2	2	0	0	2	0	0	2	2	1
480	GGT	18	33022574	33341094	32922574	33441094	518520	0	1	0	0	0	0	0	1	1	0
481	GGT	18	42154906	42575297	42054906	42675297	620391	1	1	0	0	1	0	0	1	1	0
482	GGT	18	45587497	45711190	45487497	45811190	323693	1	1	0	0	1	0	0	1	1	0
483	GGT	18	55113609	55440023	55013609	55540023	526414	2	2	0	0	2	0	0	2	2	0
484	GGT	18	55848540	56291909	55748540	56391909	643369	2	2	0	1	2	0	1	2	2	0
485	GGT	18	60633173	60878883	60533173	60978883	445710	1	1	0	0	1	0	0	1	1	0
486	GGT	18	61102027	61305602	61002027	61405602	403575	0	0	0	0	0	0	0	0	0	0
487	GGT	19	672527	888773	572527	988773	416246	1	1	0	1	1	0	1	1	1	0
488	GGT	19	1925118	1999195	1825118	2099195	274077	0	0	0	0	0	0	0	0	0	0
489	GGT	19	3382274	3559578	3282274	3659578	377304	0	0	0	0	0	0	0	0	0	0
490	GGT	19	4084962	4165336	3984962	4265336	280374	0	0	0	0	0	0	0	0	0	0
491	GGT	19	4909629	5353967	4809629	5453967	644338	0	1	0	0	0	0	0	1	1	0
492	GGT	19	5761948	5853552	5661948	5953552	291604	2	2	0	0	2	0	1	2	2	0
493	GGT	19	6580892	6771981	6480892	6871981	391089	4	4	0	0	4	0	1	4	4	1
494	GGT	19	7161604	7243084	7061604	7343084	281480	0	0	0	0	0	0	0	0	0	0
495	GGT	19	10215212	10587596	10115212	10687596	572384	1	1	0	0	1	0	0	1	1	0
496	GGT	19	14113954	14291098	14013954	14391098	377144	1	1	0	0	1	0	1	1	1	0
497	GGT	19	17791349	18905124	17691349	19005124	1313775	3	2	0	1	3	0	2	2	3	1
498	GGT	19	19260760	19800289	19160760	19900289	739529	1	0	0	0	1	0	0	0	1	0
499	GGT	19	33317394	34065985	33217394	34165985	948591	2	2	0	2	2	0	2	2	2	0
500	GGT	19	35538540	36048741	35438540	36148741	710201	3	3	0	0	3	0	1	3	3	0
501	GGT	19	37274154	37625423	37174154	37725423	551269	1	1	0	0	1	0	0	1	1	0
502	GGT	19	37979728	39573851	37879728	39673851	1794123	2	2	0	0	2	0	1	2	2	0
503	GGT	19	41165252	41450934	41065252	41550934	485682	1	0	0	1	0	0	1	1	1	0
504	GGT	19	41728211	41844559	41628211	41944559	316348	1	1	0	0	1	0	0	1	1	0
505	GGT	19	45733782	45843315	45633782	45943315	309533	0	0	0	0	0	0	0	0	0	0
506	GGT	19	46815703	47015072	46715703	47115072	399369	0	0	0	0	0	0	0	0	0	0
507	GGT	19	47542060	48260295	47442060	48360295	918235	3	3	0	1	3	0	2	3	4	1
508	GGT	19	48937487	49726637	48837487	49826637	989150	2	2	0	0	2	1	0	2	2	0
509	GGT	19	49944568	50234294	49844568	50334294	489726	1	0	0	1	1	0	1	1	1	0
510	GGT	19	52260572	52542793	52160572	52642793	482221	1	1	0	0	1	0	0	1	1	0
511	GGT	20	3106598	3751900	3006598	3851900	845302	3	4	0	1	3	0	1	5	5	0
512	GGT	20	9500401	9615698	9400401	9715698	315297	1	0	0	0	1	0	0	0	1	1
513	GGT	20	10488567	10715245	10388567	10815245	426678	1	1	0	0	1	0	0	1	1	0
514	GGT	20	14208984	14927368	14108984	15027368	918384	2	2	0	0	2	1	2	2	3	0
515	GGT	20	18119301	18487146	18019301	18587146	567845	0	0	0	0	0	0	0	0	0	0
516	GGT	20	30830617	31587272	30730617	31687272	956655	1	1	0	0	1	0	0	1	1	0
517	GGT	20	39478590	40270138	39378590	40370138	991548	1	1	0	0	1	0	1	1	1	0
518	GGT	20	42819289	43063814	42719289	43163814	444525	2	2	0	0	2	0	2	2	2	0
519	GGT	20	44301149	44792583	44201149	44892583	691434	1	1	0	0	1	0	0	1	1	0
520	GGT	20	45434746	45607709	45334746	45707709	372963	0	0	0	0	0	0	0	0	0	0
521	GGT	20	46338017	46530837	46238017	46630837	392820	0	0	0	0	0	0	0	0	0	0
522	GGT	20	49454911	49595128	49354911	49695128	340217	0	0	0	0	0	0	0	0	0	0
523	GGT	20	60463765	60647835	60363765	60747835	384070	1	1	0	0	1	0	0	1	1	0
524	GGT	20	61321110	61468640	61221110	61568640	347530	2	2	0	0	2	0	0	2	2	0
525	GGT	20	61974886	62722087	61874886	62822087	947201	2	2	0	0	2	0	1	2	2	0
526	GGT	21	28219307	28389167	28119307	28489167	369860	1	1	0	0	1	0	0	1	1	0
527	GGT	21	29805018	30910742	29705018	31010742	1305724	2	2	0	1	2	0	2	3	3	0
528	GGT	21	33654523	34057206	33554523	34157206	602683	1	1	0	0	1	0	1	1	1	1
529	GGT	21	38715028	38945945	38615028	39045945	430917	1	1	0	0	1	0	1	1	1	1
530	GGT	21	39426260	39724773	39326260	39824773	498513	0	0	0	0	0	0	0	0	0	0
531	GGT	21	42234961	42274582	42134961	42374582	239621	1	1	0	0	1	0	1	1	1	0
532	GGT	21	42663966	42947790	42563966	43047790	483824	1	1	0	0	1	0	0	1	1	0
533	GGT	21	46176974	46335940	46076974	46435940	358966	1	1	0	1	1	0	1	1	1	0
534	GGT	22	18218195	18555036	18118195	18655036	536841	1	1	0	1	1	0	1	1	1	0
535	GGT	22	21798351	22077726	21698351	22177726	479375	1	1	0	0	1	0	0	1	1	0
536	GGT	22	23780251	25739156	23680251	25839156	2158905	5	8	4	6	5	2	2	18	18	0
537	GGT	22	28256019	29361159	28156019	29461159	1305140	1	1	0	0	1	0	1	1	1	0
538	GGT	22	30656635	30997745	30556635	31097745	541110	1	0	0	0	1	0	1	0	1	0
539	GGT	22	32211723	32617129	32111723	32717129	605406	1	1	0	0	1	0	0	1	1	0
540	GGT	22	38004362	38426774	37904362	38526774	622412	1	1	0	0	1	0	0	1	1	0
541	GGT	22	38865385	39304509	38765385	39404509	639124	1	1	0	0	1	0	1	1	1	0
542	GGT	22	39668922	39907661	39568922	40007661	438739	1	1	0	0	1	0	0	1	1	0
543	GGT	22	44417970	44469935	44317970	44569935	251965	1	1	0	0	1	0	0	1	1	0
544	GGT	22	50110693	50339160	50010693	50439160	428467	1	1	0	0	1	0	0	1	1	0
545	GGT	22	50630113	51190830	50530113	51290830	760717	1	1	0	0	1	0	1	1	1	0
1	HDL-C	1	1658343	1889075	1558343	1989075	430732	1	0	0	0	1	0	1	0	1	0
2	HDL-C	1	11266251	11433250	11166251	11533250	366999	1	1	0	0	1	0	0	1	1	0
3	HDL-C	1	16533830	16851440	16433830	16951440	517610	0	0	0	0	0	0	0	0	0	0
4	HDL-C	1	19521064	19823727	19421064	19923727	502663	1	1	0	0	1	0	0	1	1	0
5	HDL-C	1	20884619	20997340	20784619	21097340	312721	1	1	0	0	1	0	1	1	1	1
6	HDL-C	1	23399773	23917873	23299773	24017873	718100	2	2	0	0	2	0	2	2	3	1
7	HDL-C	1	24882805	25224412	24782805	25324412	541607	1	1	0	0	1	0	1	1	1	0
8	HDL-C	1	26489758	27404784	26389758	27504784	1115026	3	2	0	0	3	0	1	2	3	1
9	HDL-C	1	28040073	28457607	27940073	28557607	617534	1	1	0	0	1	0	1	1	1	0
10	HDL-C	1	28799815	29631909	28699815	29731909	1032094	1	0	0	0	1	0	1	0	1	1
11	HDL-C	1	39345358	40441964	39245358	40541964	1296606	2	2	0	1	2	0	1	2	2	0
12	HDL-C	1	42008596	42486171	41908596	42586171	677575	1	1	0	0	1	0	0	1	1	0
13	HDL-C	1	45847558	46346638	45747558	46446638	699080	0	0	0	0	0	0	0	0	0	0
14	HDL-C	1	61670582	61799059	61570582	61899059	328477	1	1	0	0	1	0	0	1	1	0
15	HDL-C	1	62413979	63377133	62313979	63477133	1163154	2	2	0	0	2	0	1	2	2	0
16	HDL-C	1	65892314	66215433	65792314	66315433	523119	2	2	0	0	2	0	1	2	2	0
17	HDL-C	1	71374697	71690007	71274697	71790007	515310	1	0	0	0	1	0	0	0	1	0
18	HDL-C	1	72588119	72992580	72488119	73092580	604461	0	0	0	0	0	0	0	0	0	0
19	HDL-C	1	82231414	82563290	82131414	82663290	531876	1	1	0	0	1	0	0	1	1	0
20	HDL-C	1	83511480	83891226	83411480	83991226	579746	1	1	0	0	1	0	0	1	1	0
21	HDL-C	1	85605433	85940249	85505433	86040249	534816	0	0	0	0	0	0	0	0	0	0
22	HDL-C	1	93484501	94353876	93384501	94453876	1069375	2	2	0	1	2	0	1	3	3	0
23	HDL-C	1	98071095	98562260	97971095	98662260	691165	0	0	0	0	0	0	0	0	0	0
24	HDL-C	1	100067172	101178257	99967172	101278257	1311085	0	0	0	0	0	0	0	0	0	0
25	HDL-C	1	109505538	110699594	109405538	110799594	1394056	4	4	0	2	3	1	3	6	6	0
26	HDL-C	1	145473273	145536716	145373273	145636716	263443	1	1	0	0	1	0	0	1	1	0
27	HDL-C	1	147345231	147345231	147245231	147445231	200000	0	0	0	0	0	0	0	0	0	0
28	HDL-C	1	149738019	151590206	149638019	151690206	2052187	3	2	0	0	3	0	0	2	3	0
29	HDL-C	1	151986628	151986628	151886628	152086628	200000	0	0	0	0	0	0	0	0	0	0
30	HDL-C	1	154415264	155234827	154315264	155334827	1019563	2	2	0	0	2	0	1	2	2	1
31	HDL-C	1	155822629	156137537	155722629	156237537	514908	1	1	0	0	1	0	0	1	1	0
32	HDL-C	1	161388960	161906337	161288960	162006337	717377	1	1	0	0	1	0	0	1	1	0
33	HDL-C	1	171410491	171674111	171310491	171774111	463620	1	1	0	0	1	0	1	1	1	0
34	HDL-C	1	172302258	172460985	172202258	172560985	358727	0	0	0	0	0	0	0	0	0	0
35	HDL-C	1	178030358	178915061	177930358	179015061	1084703	1	2	0	0	1	0	1	2	2	0
36	HDL-C	1	180585919	181131606	180485919	181231606	745687	0	0	0	0	0	0	0	0	0	0
37	HDL-C	1	181947797	182349193	181847797	182449193	601396	1	1	0	1	1	0	1	1	1	0
38	HDL-C	1	182865523	183764564	182765523	183864564	1099041	2	1	0	0	2	0	1	1	2	0
39	HDL-C	1	196658021	197141988	196558021	197241988	683967	0	0	0	0	0	0	0	0	0	0
40	HDL-C	1	197997230	198455391	197897230	198555391	658161	0	0	0	0	0	0	0	0	0	0
41	HDL-C	1	203496237	203540656	203396237	203640656	244419	1	1	0	0	1	0	1	1	1	1
42	HDL-C	1	205014802	205379184	204914802	205479184	564382	0	0	0	0	0	0	0	0	0	0
43	HDL-C	1	205605955	205812614	205505955	205912614	406659	1	1	0	1	1	0	1	2	3	0
44	HDL-C	1	206508203	206766855	206408203	206866855	458652	1	0	0	0	1	0	1	0	1	1
45	HDL-C	1	211264402	211732048	211164402	211832048	667646	0	0	0	0	0	0	0	0	0	0
46	HDL-C	1	212347352	212694964	212247352	212794964	547612	1	1	0	0	1	0	0	1	1	0
47	HDL-C	1	219520895	220101499	219420895	220201499	780604	1	0	0	0	1	0	1	0	1	0
48	HDL-C	1	220693442	221203358	220593442	221303358	709916	1	1	0	1	1	0	1	2	2	0
49	HDL-C	1	224312130	224654854	224212130	224754854	542724	0	0	0	0	0	0	0	0	0	0
50	HDL-C	1	227815948	228335707	227715948	228435707	719759	1	1	0	0	1	0	0	1	1	0
51	HDL-C	1	229824012	231037191	229724012	231137191	1413179	4	3	0	2	3	0	3	5	5	0
52	HDL-C	1	234800917	235104067	234700917	235204067	503150	2	2	0	0	2	0	1	2	2	0
53	HDL-C	1	243091179	244105053	242991179	244205053	1213874	1	0	0	0	1	0	1	0	1	0
54	HDL-C	2	30762	340363	-69238	440363	509601	1	1	0	0	1	0	1	1	1	0
55	HDL-C	2	3173627	3649804	3073627	3749804	676177	1	1	0	0	1	0	1	1	1	0
56	HDL-C	2	11344274	11451911	11244274	11551911	307637	0	0	0	0	0	0	0	0	0	0
57	HDL-C	2	20130385	20592898	20030385	20692898	662513	1	1	0	0	1	1	1	1	1	0
58	HDL-C	2	20851281	21576706	20751281	21676706	925425	2	2	0	1	2	0	1	3	3	0
59	HDL-C	2	21956217	22380457	21856217	22480457	624240	0	0	0	0	0	0	0	0	0	0
60	HDL-C	2	28903728	29240005	28803728	29340005	536277	0	0	0	0	0	0	0	0	0	0
61	HDL-C	2	35854690	36121726	35754690	36221726	467036	0	0	0	0	0	0	0	0	0	0
62	HDL-C	2	36405233	36867803	36305233	36967803	662570	2	1	0	0	2	0	1	1	2	1
63	HDL-C	2	42372279	42925885	42272279	43025885	753606	0	0	0	0	0	0	0	0	0	0
64	HDL-C	2	44314943	44882800	44214943	44982800	767857	0	0	0	0	0	0	0	0	0	0
65	HDL-C	2	48511098	49011102	48411098	49111102	700004	1	1	0	0	1	0	0	1	1	0
66	HDL-C	2	54693204	55092151	54593204	55192151	598947	0	0	0	0	0	0	0	0	0	0
67	HDL-C	2	58617313	59580326	58517313	59680326	1163013	1	2	0	0	1	0	1	2	2	0
68	HDL-C	2	65235333	65423840	65135333	65523840	388507	1	1	0	0	1	0	0	1	1	0
69	HDL-C	2	66631531	66709468	66531531	66809468	277937	1	0	0	0	1	0	0	0	1	0
70	HDL-C	2	71203004	71261825	71103004	71361825	258821	0	0	0	0	0	0	0	0	0	0
71	HDL-C	2	71549508	71795527	71449508	71895527	446019	1	1	0	0	1	0	0	1	1	1
72	HDL-C	2	85518483	86183020	85418483	86283020	864537	1	0	0	0	1	0	0	0	1	0
73	HDL-C	2	97439663	97745496	97339663	97845496	505833	1	1	0	0	1	0	0	1	1	0
74	HDL-C	2	100440518	101046028	100340518	101146028	805510	1	1	0	0	1	0	0	1	1	0
75	HDL-C	2	102008942	102234881	101908942	102334881	425939	1	0	0	0	1	0	1	0	1	1
76	HDL-C	2	111450609	111856773	111350609	111956773	606164	1	1	0	0	1	0	1	1	1	0
77	HDL-C	2	116995425	117484790	116895425	117584790	689365	1	0	0	0	1	0	1	0	1	0
78	HDL-C	2	121191300	121543535	121091300	121643535	552235	3	2	0	0	3	0	2	2	3	1
79	HDL-C	2	128369896	129169205	128269896	129269205	999309	1	1	0	0	1	0	0	1	1	0
80	HDL-C	2	134955578	135458131	134855578	135558131	702553	2	2	0	0	2	0	1	2	2	1
81	HDL-C	2	136104864	136833761	136004864	136933761	928897	1	1	0	0	1	0	0	1	1	0
82	HDL-C	2	144144663	144363659	144044663	144463659	418996	0	0	0	0	0	0	0	0	0	0
83	HDL-C	2	146447129	146813212	146347129	146913212	566083	1	0	0	1	1	0	1	1	1	1
84	HDL-C	2	147690048	147954319	147590048	148054319	464271	0	1	0	0	0	0	0	1	1	0
85	HDL-C	2	158437779	158748389	158337779	158848389	510610	0	0	0	0	0	0	0	0	0	0
86	HDL-C	2	159124425	159589621	159024425	159689621	665196	0	0	0	0	0	0	0	0	0	0
87	HDL-C	2	162967153	163373152	162867153	163473152	605999	1	1	0	0	1	0	0	1	1	0
88	HDL-C	2	164938293	164986192	164838293	165086192	247899	0	0	0	0	0	0	0	0	0	0
89	HDL-C	2	165206155	165921073	165106155	166021073	914918	2	2	0	0	2	0	1	2	2	0
90	HDL-C	2	166687153	167098560	166587153	167198560	611407	1	1	0	0	1	0	0	1	1	0
91	HDL-C	2	168976370	169178676	168876370	169278676	402306	1	1	0	0	1	0	0	1	1	0
92	HDL-C	2	169821648	169935434	169721648	170035434	313786	1	1	0	0	1	0	1	1	1	1
93	HDL-C	2	172238534	172487551	172138534	172587551	449017	1	0	0	0	1	0	0	0	1	1
94	HDL-C	2	173850463	174123273	173750463	174223273	472810	1	1	0	0	1	0	0	1	1	0
95	HDL-C	2	177941071	178688486	177841071	178788486	947415	1	1	0	0	1	0	1	1	1	1
96	HDL-C	2	202999486	204552746	202899486	204652746	1753260	1	1	0	0	1	0	0	1	1	0
97	HDL-C	2	208254221	208701710	208154221	208801710	647489	1	1	0	0	1	0	0	1	1	0
98	HDL-C	2	211086151	211859753	210986151	211959753	973602	1	0	0	0	1	0	1	0	1	0
99	HDL-C	2	215188619	215499261	215088619	215599261	510642	0	0	0	0	0	0	0	0	0	0
100	HDL-C	2	218923784	220312652	218823784	220412652	1588868	1	1	0	0	1	0	0	1	1	0
101	HDL-C	2	226247263	227529482	226147263	227629482	1482219	2	2	0	0	2	0	1	2	2	0
102	HDL-C	2	229974003	230068786	229874003	230168786	294783	1	1	0	0	1	1	0	1	1	0
103	HDL-C	2	232555193	232781184	232455193	232881184	425991	0	0	0	0	0	0	0	0	0	0
104	HDL-C	2	242091582	242622692	241991582	242722692	731110	1	1	0	0	1	0	1	1	1	0
105	HDL-C	3	11886116	12840118	11786116	12940118	1154002	4	4	0	0	4	0	2	4	5	0
106	HDL-C	3	14482677	14526612	14382677	14626612	243935	0	0	0	0	0	0	0	0	0	0
107	HDL-C	3	14876223	16084129	14776223	16184129	1407906	0	1	0	0	0	0	0	1	1	0
108	HDL-C	3	36833883	37500658	36733883	37600658	866775	0	0	0	0	0	0	0	0	0	0
109	HDL-C	3	46704822	53227252	46604822	53327252	6722430	2	4	0	0	2	0	0	4	4	0
110	HDL-C	3	56138304	56502132	56038304	56602132	563828	0	0	0	0	0	0	0	0	0	0
111	HDL-C	3	62409180	62586099	62309180	62686099	376919	1	1	0	0	1	0	0	1	1	0
112	HDL-C	3	66270951	66605129	66170951	66705129	534178	0	0	0	0	0	0	0	0	0	0
113	HDL-C	3	70449028	70644006	70349028	70744006	394978	0	0	0	0	0	0	0	0	0	0
114	HDL-C	3	71354800	71689923	71254800	71789923	535123	0	0	0	0	0	0	0	0	0	0
115	HDL-C	3	83775121	83926108	83675121	84026108	350987	0	0	0	0	0	0	0	0	0	0
116	HDL-C	3	86805124	87216449	86705124	87316449	611325	1	1	0	0	1	0	0	1	1	0
117	HDL-C	3	108639119	108970222	108539119	109070222	531103	1	1	0	0	1	0	0	1	1	0
118	HDL-C	3	114404268	115231715	114304268	115331715	1027447	1	0	0	0	1	1	1	0	1	0
119	HDL-C	3	119358961	120307014	119258961	120407014	1148053	1	1	0	0	1	0	1	1	1	0
120	HDL-C	3	123140136	123196819	123040136	123296819	256683	0	0	0	0	0	0	0	0	0	0
121	HDL-C	3	127169928	127512082	127069928	127612082	542154	1	1	0	0	1	0	0	1	1	0
122	HDL-C	3	131413600	132472793	131313600	132572793	1259193	1	1	0	0	1	0	0	1	1	0
123	HDL-C	3	133272185	133678514	133172185	133778514	606329	1	1	0	0	1	0	0	1	1	0
124	HDL-C	3	135418572	137256646	135318572	137356646	2038074	1	1	0	1	1	0	0	2	2	0
125	HDL-C	3	140037460	140037460	139937460	140137460	200000	0	0	0	0	0	0	0	0	0	0
126	HDL-C	3	149833482	150296348	149733482	150396348	662866	1	1	0	0	1	0	0	1	1	0
127	HDL-C	3	151942701	152241381	151842701	152341381	498680	1	1	0	1	1	0	1	1	1	1
128	HDL-C	3	153034017	153306786	152934017	153406786	472769	1	1	0	0	1	0	0	1	1	0
129	HDL-C	3	153595133	154338234	153495133	154438234	943101	1	1	0	0	1	0	0	1	1	0
130	HDL-C	3	156139896	156899471	156039896	156999471	959575	1	1	0	0	1	0	1	1	1	0
131	HDL-C	3	157500734	157869705	157400734	157969705	568971	0	0	0	0	0	0	0	0	0	0
132	HDL-C	3	159923303	160360160	159823303	160460160	636857	1	1	0	0	1	0	1	1	1	0
133	HDL-C	3	161228673	161596627	161128673	161696627	567954	0	0	0	0	0	0	0	0	0	0
134	HDL-C	3	171885019	172007211	171785019	172107211	322192	1	1	0	0	1	0	1	1	1	1
135	HDL-C	3	173020473	173130573	172920473	173230573	310100	0	1	0	0	0	0	0	1	1	0
136	HDL-C	3	183775672	184056101	183675672	184156101	480429	1	1	0	0	1	0	0	1	1	0
137	HDL-C	3	185256242	185941984	185156242	186041984	885742	4	4	0	0	4	0	2	4	4	0
138	HDL-C	3	195926967	196314211	195826967	196414211	587244	0	1	0	0	0	0	0	1	1	0
139	HDL-C	4	756141	1017235	656141	1117235	461094	1	1	0	0	1	0	0	1	1	0
140	HDL-C	4	2053112	2291145	1953112	2391145	438033	0	0	0	0	0	0	0	0	0	0
141	HDL-C	4	17779295	18167956	17679295	18267956	588661	0	0	0	0	0	0	0	0	0	0
142	HDL-C	4	24570312	24674254	24470312	24774254	303942	0	0	0	0	0	0	0	0	0	0
143	HDL-C	4	25988674	26269527	25888674	26369527	480853	1	1	0	0	1	0	0	1	1	0
144	HDL-C	4	27804703	28214339	27704703	28314339	609636	1	1	0	0	1	0	0	1	1	0
145	HDL-C	4	36964205	37254333	36864205	37354333	490128	0	0	0	0	0	0	0	0	0	0
146	HDL-C	4	38769487	38968349	38669487	39068349	398862	0	0	0	0	0	0	0	0	0	0
147	HDL-C	4	39507083	40054259	39407083	40154259	747176	1	1	0	0	1	0	1	1	1	0
148	HDL-C	4	41226653	41522269	41126653	41622269	495616	0	0	0	0	0	0	0	0	0	0
149	HDL-C	4	55322701	55754015	55222701	55854015	631314	1	1	0	0	1	0	1	1	1	0
150	HDL-C	4	57696611	58012732	57596611	58112732	516121	1	1	0	0	1	0	0	1	1	1
151	HDL-C	4	69282119	69531400	69182119	69631400	449281	1	1	0	0	1	1	0	1	1	0
152	HDL-C	4	76496835	77188613	76396835	77288613	891778	1	0	0	0	1	0	1	0	1	0
153	HDL-C	4	83680784	84072196	83580784	84172196	591412	1	1	0	0	1	0	1	1	1	0
154	HDL-C	4	87043968	88564494	86943968	88664494	1720526	2	2	0	1	2	0	1	2	2	0
155	HDL-C	4	89484810	89985478	89384810	90085478	700668	3	3	0	0	3	0	2	3	3	0
156	HDL-C	4	91003238	91361163	90903238	91461163	557925	1	1	0	0	1	0	0	1	1	0
157	HDL-C	4	92356028	92638458	92256028	92738458	482430	1	1	0	0	1	1	0	1	1	0
158	HDL-C	4	95923010	96181408	95823010	96281408	458398	1	1	0	0	1	0	0	1	1	0
159	HDL-C	4	98390335	98694723	98290335	98794723	504388	0	0	0	0	0	0	0	0	0	0
160	HDL-C	4	99672244	100724256	99572244	100824256	1252012	2	2	0	1	2	0	2	2	2	0
161	HDL-C	4	101789364	104538117	101689364	104638117	2948753	2	2	0	0	2	0	1	2	2	0
162	HDL-C	4	105888417	106300623	105788417	106400623	612206	1	1	0	0	1	0	1	1	1	1
163	HDL-C	4	109482192	109744834	109382192	109844834	462642	0	0	0	0	0	0	0	0	0	0
164	HDL-C	4	110095620	110987437	109995620	111087437	1091817	2	2	0	0	2	0	0	2	2	0
165	HDL-C	4	122658940	122872901	122558940	122972901	413961	1	1	0	0	1	0	0	1	1	0
166	HDL-C	4	143229609	143399130	143129609	143499130	369521	0	0	0	0	0	0	0	0	0	0
167	HDL-C	4	145509544	145900423	145409544	146000423	590879	0	1	0	0	0	0	0	1	1	0
168	HDL-C	4	146242602	146850950	146142602	146950950	808348	1	0	0	0	1	0	0	0	1	0
169	HDL-C	4	151002365	151534545	150902365	151634545	732180	0	0	0	0	0	0	0	0	0	0
170	HDL-C	4	157611192	157857899	157511192	157957899	446707	1	0	0	0	1	0	0	0	1	0
171	HDL-C	4	179008285	179265157	178908285	179365157	456872	1	1	0	0	1	0	1	1	1	1
172	HDL-C	5	1273215	1297918	1173215	1397918	224703	1	1	0	0	1	0	1	1	1	0
173	HDL-C	5	39376988	39759178	39276988	39859178	582190	2	2	0	0	2	1	1	2	2	1
174	HDL-C	5	43567633	44043680	43467633	44143680	676047	1	1	0	0	1	0	0	1	1	0
175	HDL-C	5	53132467	53654172	53032467	53754172	721705	2	2	0	0	2	0	0	2	2	0
176	HDL-C	5	55563380	56101748	55463380	56201748	738368	2	2	0	1	2	1	2	2	2	0
177	HDL-C	5	59456182	59817402	59356182	59917402	561220	0	0	0	0	0	0	0	0	0	0
178	HDL-C	5	67632194	67729637	67532194	67829637	297443	1	1	0	0	1	0	1	1	1	0
179	HDL-C	5	71972594	72422775	71872594	72522775	650181	1	0	0	0	1	0	1	0	1	1
180	HDL-C	5	74242002	75240469	74142002	75340469	1198467	1	1	0	0	1	0	1	1	1	0
181	HDL-C	5	78274145	78720628	78174145	78820628	646483	1	0	0	0	1	0	1	0	1	1
182	HDL-C	5	81106070	81712715	81006070	81812715	806645	0	0	0	0	0	0	0	0	0	0
183	HDL-C	5	82724176	82857040	82624176	82957040	332864	1	1	0	0	1	0	0	1	1	0
184	HDL-C	5	86132492	86464184	86032492	86564184	531692	0	0	0	0	0	0	0	0	0	0
185	HDL-C	5	91727160	91866150	91627160	91966150	338990	0	0	0	0	0	0	0	0	0	0
186	HDL-C	5	95992367	96374085	95892367	96474085	581718	1	1	0	0	1	0	0	1	1	0
187	HDL-C	5	96606566	97083262	96506566	97183262	676696	1	1	0	0	1	0	0	1	1	0
188	HDL-C	5	103361469	104193621	103261469	104293621	1032152	0	0	0	0	0	0	0	0	0	0
189	HDL-C	5	111028984	111474711	110928984	111574711	645727	1	1	0	0	1	0	0	1	1	0
190	HDL-C	5	111981633	112500190	111881633	112600190	718557	0	0	0	0	0	0	0	0	0	0
191	HDL-C	5	118538869	118981328	118438869	119081328	642459	2	1	0	1	1	0	2	2	2	0
192	HDL-C	5	122081277	122586870	121981277	122686870	705593	0	0	0	0	0	0	0	0	0	0
193	HDL-C	5	127189916	127640783	127089916	127740783	650867	1	1	0	0	1	0	1	1	1	0
194	HDL-C	5	129550060	130227024	129450060	130327024	876964	1	1	0	0	1	0	0	1	1	0
195	HDL-C	5	130497123	131580049	130397123	131680049	1282926	2	2	0	0	2	0	0	2	2	0
196	HDL-C	5	134384872	134562214	134284872	134662214	377342	1	1	0	0	1	0	1	1	1	0
197	HDL-C	5	135360738	135742250	135260738	135842250	581512	1	1	0	0	1	0	0	1	1	0
198	HDL-C	5	141642872	141763154	141542872	141863154	320282	0	0	0	0	0	0	0	0	0	0
199	HDL-C	5	144751571	144809230	144651571	144909230	257659	0	0	0	0	0	0	0	0	0	0
200	HDL-C	5	147866665	148145872	147766665	148245872	479207	2	2	0	0	2	0	0	2	2	0
201	HDL-C	5	149033728	149243428	148933728	149343428	409700	1	1	0	0	1	0	0	1	1	0
202	HDL-C	5	151012988	151254297	150912988	151354297	441309	1	1	0	0	1	0	0	1	1	0
203	HDL-C	5	152505689	153655908	152405689	153755908	1350219	2	2	0	0	2	0	0	2	2	0
204	HDL-C	5	157745474	158801187	157645474	158901187	1255713	3	3	0	0	3	0	2	3	3	1
205	HDL-C	5	167403035	167629728	167303035	167729728	426693	0	0	0	0	0	0	0	0	0	0
206	HDL-C	5	170234264	170787776	170134264	170887776	753512	1	1	0	0	1	0	1	1	1	0
207	HDL-C	5	171909051	172019612	171809051	172119612	310561	0	0	0	0	0	0	0	0	0	0
208	HDL-C	5	174208115	174298458	174108115	174398458	290343	0	0	0	0	0	0	0	0	0	0
209	HDL-C	5	180082448	180477253	179982448	180577253	594805	1	1	0	0	1	0	0	1	1	0
210	HDL-C	6	7011213	7333839	6911213	7433839	522626	0	0	0	0	0	0	0	0	0	0
211	HDL-C	6	8350400	8776747	8250400	8876747	626347	0	0	0	0	0	0	0	0	0	0
212	HDL-C	6	9272085	9619138	9172085	9719138	547053	1	1	0	0	1	0	0	1	1	0
213	HDL-C	6	16809855	16892412	16709855	16992412	282557	1	1	0	0	1	0	1	1	1	0
214	HDL-C	6	20251486	20366580	20151486	20466580	315094	0	0	0	0	0	0	0	0	0	0
215	HDL-C	6	25480328	28457818	25380328	28557818	3177490	2	1	0	0	2	0	1	1	2	1
216	HDL-C	6	33449834	35766210	33349834	35866210	2516376	3	2	0	0	3	0	1	2	4	0
217	HDL-C	6	39050266	39189361	38950266	39289361	339095	0	0	0	0	0	0	0	0	0	0
218	HDL-C	6	41633203	42052815	41533203	42152815	619612	2	1	0	0	2	0	2	1	2	1
219	HDL-C	6	42517758	43152573	42417758	43252573	834815	1	1	0	0	1	0	0	1	1	0
220	HDL-C	6	43653203	44036825	43553203	44136825	583622	3	2	0	1	3	0	3	2	3	0
221	HDL-C	6	52830440	53108137	52730440	53208137	477697	0	0	0	0	0	0	0	0	0	0
222	HDL-C	6	93452220	93642298	93352220	93742298	390078	0	0	0	0	0	0	0	0	0	0
223	HDL-C	6	95886501	96350666	95786501	96450666	664165	0	0	0	0	0	0	0	0	0	0
224	HDL-C	6	98234067	98821610	98134067	98921610	787543	1	1	0	0	1	0	0	1	1	0
225	HDL-C	6	100877241	101464076	100777241	101564076	786835	1	1	0	0	1	0	0	1	1	0
226	HDL-C	6	106339446	106434881	106239446	106534881	295435	1	1	0	0	1	0	0	1	1	0
227	HDL-C	6	107315879	107507676	107215879	107607676	391797	1	1	0	0	1	0	0	1	1	0
228	HDL-C	6	109009646	110180062	108909646	110280062	1370416	3	1	0	0	3	0	2	1	3	0
229	HDL-C	6	116074572	116702915	115974572	116802915	828343	1	1	0	0	1	0	0	1	1	0
230	HDL-C	6	121681930	121897357	121581930	121997357	415427	1	1	0	0	1	0	0	1	1	0
231	HDL-C	6	126964940	127815864	126864940	127915864	1050924	2	2	0	0	2	0	0	2	2	0
232	HDL-C	6	130323483	130460244	130223483	130560244	336761	0	0	0	0	0	0	0	0	0	0
233	HDL-C	6	131646548	132059074	131546548	132159074	612526	1	1	0	0	1	0	1	1	1	0
234	HDL-C	6	136990771	137273375	136890771	137373375	482604	1	1	0	0	1	1	1	1	1	0
235	HDL-C	6	139184044	139382349	139084044	139482349	398305	0	0	0	0	0	0	0	0	0	0
236	HDL-C	6	139663255	139876959	139563255	139976959	413704	2	2	0	0	2	0	1	2	2	0
237	HDL-C	6	140155870	140911389	140055870	141011389	955519	0	0	0	0	0	0	0	0	0	0
238	HDL-C	6	141777567	142241215	141677567	142341215	663648	0	0	0	0	0	0	0	0	0	0
239	HDL-C	6	143097961	143329162	142997961	143429162	431201	0	1	0	0	0	0	0	1	1	0
240	HDL-C	6	152919706	153085234	152819706	153185234	365528	0	0	0	0	0	0	0	0	0	0
241	HDL-C	6	153350709	153529146	153250709	153629146	378437	1	1	0	0	1	0	0	1	1	0
242	HDL-C	6	160273528	161658415	160173528	161758415	1584887	2	1	0	1	1	0	1	2	2	0
243	HDL-C	6	163735520	163860675	163635520	163960675	325155	1	1	0	0	1	0	0	1	1	0
244	HDL-C	6	164092291	164181368	163992291	164281368	289077	1	1	0	0	1	0	0	1	1	0
245	HDL-C	6	167359345	167547442	167259345	167647442	388097	0	0	0	0	0	0	0	0	0	0
246	HDL-C	7	780687	1262833	680687	1362833	682146	2	2	0	0	2	0	1	2	3	0
247	HDL-C	7	4755438	4786125	4655438	4886125	230687	1	1	0	0	1	0	1	1	1	0
248	HDL-C	7	5340708	5407152	5240708	5507152	266444	1	0	0	0	1	0	0	0	1	0
249	HDL-C	7	6287745	6576254	6187745	6676254	488509	1	1	0	1	1	1	1	2	2	0
250	HDL-C	7	12866711	13353982	12766711	13453982	687271	0	0	0	0	0	0	0	0	0	0
251	HDL-C	7	15881942	16143289	15781942	16243289	461347	1	1	0	0	1	0	0	1	1	1
252	HDL-C	7	17199435	18093358	17099435	18193358	1093923	2	2	0	0	2	0	1	2	2	0
253	HDL-C	7	25661336	27136729	25561336	27236729	1675393	2	1	0	0	2	1	2	1	2	1
254	HDL-C	7	28485396	28691781	28385396	28791781	406385	1	1	0	0	1	0	0	1	1	1
255	HDL-C	7	29252163	29416396	29152163	29516396	364233	0	0	0	0	0	0	0	0	0	0
256	HDL-C	7	36081192	36351570	35981192	36451570	470378	1	1	0	0	1	0	0	1	1	0
257	HDL-C	7	38170930	38338145	38070930	38438145	367215	1	1	0	0	1	0	1	1	1	0
258	HDL-C	7	44599378	44977384	44499378	45077384	578006	1	1	0	0	1	0	0	1	1	0
259	HDL-C	7	49825941	50530762	49725941	50630762	904821	1	1	0	1	1	0	1	1	1	0
260	HDL-C	7	72076982	73214129	71976982	73314129	1337147	2	2	0	1	2	0	1	3	3	0
261	HDL-C	7	73853527	74574124	73753527	74674124	920597	2	1	0	1	2	0	1	2	2	0
262	HDL-C	7	75038408	75197114	74938408	75297114	358706	1	0	0	0	1	0	1	0	1	1
263	HDL-C	7	75444519	76347030	75344519	76447030	1102511	1	0	0	0	1	0	1	0	1	1
264	HDL-C	7	76615779	76615779	76515779	76715779	200000	0	0	0	0	0	0	0	0	0	0
265	HDL-C	7	79759832	80579867	79659832	80679867	1020035	4	0	0	3	1	0	4	3	4	1
266	HDL-C	7	94730941	95245588	94630941	95345588	714647	1	1	0	0	1	0	0	1	1	0
267	HDL-C	7	101655305	101952374	101555305	102052374	497069	0	0	0	0	0	0	0	0	0	0
268	HDL-C	7	106565249	107305115	106465249	107405115	939866	1	1	0	0	1	0	1	1	1	0
269	HDL-C	7	129949308	130585623	129849308	130685623	836315	2	2	0	1	2	0	2	2	2	0
270	HDL-C	7	134497285	135466041	134397285	135566041	1168756	2	2	0	0	2	0	0	2	2	0
271	HDL-C	7	137980563	138084229	137880563	138184229	303666	0	0	0	0	0	0	0	0	0	0
272	HDL-C	7	138875147	139147087	138775147	139247087	471940	0	0	0	0	0	0	0	0	0	0
273	HDL-C	7	150149047	150890806	150049047	150990806	941759	1	2	0	0	1	0	0	2	2	0
274	HDL-C	7	157069988	157289480	156969988	157389480	419492	0	0	0	0	0	0	0	0	0	0
275	HDL-C	8	1214372	1292488	1114372	1392488	278116	1	1	0	0	1	0	0	1	1	0
276	HDL-C	8	4763290	4886924	4663290	4986924	323634	0	0	0	0	0	0	0	0	0	0
277	HDL-C	8	6465473	6631516	6365473	6731516	366043	1	0	0	0	1	0	1	0	1	1
278	HDL-C	8	8761751	10892530	8661751	10992530	2330779	6	4	0	2	5	2	3	5	6	0
279	HDL-C	8	11515538	11878116	11415538	11978116	562578	1	1	0	0	1	0	0	1	1	0
280	HDL-C	8	12614901	12978836	12514901	13078836	563935	2	2	0	0	2	0	0	2	2	0
281	HDL-C	8	14041437	14394394	13941437	14494394	552957	0	0	0	0	0	0	0	0	0	0
282	HDL-C	8	17617494	17945990	17517494	18045990	528496	0	0	0	0	0	0	0	0	0	0
283	HDL-C	8	19104467	20603419	19004467	20703419	1698952	8	9	0	3	8	2	4	12	15	0
284	HDL-C	8	21577185	21614644	21477185	21714644	237459	0	0	0	0	0	0	0	0	0	0
285	HDL-C	8	25311042	25464690	25211042	25564690	353648	1	1	0	0	1	0	0	1	2	0
286	HDL-C	8	26102571	26290268	26002571	26390268	387697	0	0	0	0	0	0	0	0	0	0
287	HDL-C	8	30280000	30554758	30180000	30654758	474758	1	1	0	0	1	0	0	1	1	0
288	HDL-C	8	30763555	31029272	30663555	31129272	465717	1	1	0	0	1	0	0	1	1	0
289	HDL-C	8	33968571	34644703	33868571	34744703	876132	1	0	0	0	1	1	1	0	1	1
290	HDL-C	8	36632259	36950474	36532259	37050474	518215	1	0	0	0	1	0	1	0	1	1
291	HDL-C	8	37379389	37482063	37279389	37582063	302674	1	0	0	0	1	0	1	0	1	1
292	HDL-C	8	38260815	38416345	38160815	38516345	355530	1	1	0	0	1	0	1	1	1	0
293	HDL-C	8	60474113	60903659	60374113	61003659	629546	0	0	0	0	0	0	0	0	0	0
294	HDL-C	8	64217371	65071257	64117371	65171257	1053886	0	0	0	0	0	0	0	0	0	0
295	HDL-C	8	70922429	72014388	70822429	72114388	1291959	1	1	0	1	1	0	1	2	3	0
296	HDL-C	8	72316006	72560548	72216006	72660548	444542	1	0	0	0	1	1	1	0	1	1
297	HDL-C	8	73353415	73642781	73253415	73742781	489366	1	1	0	0	1	0	0	1	1	0
298	HDL-C	8	74489401	74868593	74389401	74968593	579192	0	1	0	0	0	0	0	1	1	0
299	HDL-C	8	95446635	95803678	95346635	95903678	557043	1	1	0	0	1	0	0	1	1	0
300	HDL-C	8	100359550	100855156	100259550	100955156	695606	1	1	0	0	1	0	0	1	1	0
301	HDL-C	8	103773369	104079193	103673369	104179193	505824	1	1	0	0	1	0	0	1	1	0
302	HDL-C	8	105885409	105982777	105785409	106082777	297368	1	1	0	0	1	0	0	1	1	0
303	HDL-C	8	106512828	106672516	106412828	106772516	359688	0	0	0	0	0	0	0	0	0	0
304	HDL-C	8	116288909	117240107	116188909	117340107	1151198	2	2	0	1	2	0	1	2	2	1
305	HDL-C	8	121759570	122340986	121659570	122440986	781416	2	2	0	0	2	0	1	2	2	0
306	HDL-C	8	126100821	126694576	126000821	126794576	793755	5	4	0	1	5	0	3	4	5	0
307	HDL-C	8	142611211	142677833	142511211	142777833	266622	1	1	0	0	1	0	0	1	1	0
308	HDL-C	8	144082526	144640506	143982526	144740506	757980	3	2	0	0	3	1	2	2	3	1
309	HDL-C	9	914087	1076795	814087	1176795	362708	1	1	0	0	1	0	1	1	1	0
310	HDL-C	9	5857180	6218711	5757180	6318711	561531	1	1	0	0	1	0	0	1	1	0
311	HDL-C	9	11076185	11871800	10976185	11971800	995615	0	0	0	0	0	0	0	0	0	0
312	HDL-C	9	13097439	13385612	12997439	13485612	488173	1	1	0	0	1	0	0	1	1	1
313	HDL-C	9	13608357	13794869	13508357	13894869	386512	1	0	0	0	1	0	1	0	1	0
314	HDL-C	9	14731866	14805695	14631866	14905695	273829	1	1	0	0	1	0	0	1	1	0
315	HDL-C	9	15086083	15511135	14986083	15611135	625052	2	2	0	1	2	0	2	3	3	0
316	HDL-C	9	19170633	19456098	19070633	19556098	485465	1	1	0	0	1	0	0	1	1	0
317	HDL-C	9	28359979	28516764	28259979	28616764	356785	1	1	0	0	1	0	0	1	1	0
318	HDL-C	9	33097996	33186788	32997996	33286788	288792	0	0	0	0	0	0	0	0	0	0
319	HDL-C	9	35556250	35944775	35456250	36044775	588525	0	1	0	0	0	0	0	1	1	0
320	HDL-C	9	72731472	72983500	72631472	73083500	452028	0	0	0	0	0	0	0	0	0	0
321	HDL-C	9	86222717	86697799	86122717	86797799	675082	0	1	0	0	0	0	0	1	1	0
322	HDL-C	9	88677052	89087407	88577052	89187407	610355	1	1	0	0	1	0	0	1	1	0
323	HDL-C	9	92040273	92247358	91940273	92347358	407085	1	1	0	0	1	0	0	1	1	0
324	HDL-C	9	93886045	94164495	93786045	94264495	478450	1	1	0	0	1	0	0	1	1	0
325	HDL-C	9	94759072	95627310	94659072	95727310	1068238	1	1	0	0	1	0	0	1	1	0
326	HDL-C	9	96978761	97337533	96878761	97437533	558772	1	0	0	0	1	0	1	0	1	1
327	HDL-C	9	99355010	99797991	99255010	99897991	642981	1	1	0	0	1	0	0	1	1	0
328	HDL-C	9	101985760	102484128	101885760	102584128	698368	1	1	0	0	1	1	0	1	1	0
329	HDL-C	9	106512130	107963060	106412130	108063060	1650930	8	8	0	4	8	1	6	11	12	0
330	HDL-C	9	108705736	108854381	108605736	108954381	348645	0	0	0	0	0	0	0	0	0	0
331	HDL-C	9	110006020	110132319	109906020	110232319	326299	1	1	0	0	1	0	0	1	1	0
332	HDL-C	9	112466323	112607249	112366323	112707249	340926	1	1	0	0	1	0	0	1	1	1
333	HDL-C	9	113089748	113262710	112989748	113362710	372962	0	0	0	0	0	0	0	0	0	0
334	HDL-C	9	113649462	114023010	113549462	114123010	573548	0	0	0	0	0	0	0	0	0	0
335	HDL-C	9	117015457	117474363	116915457	117574363	658906	1	1	0	0	1	0	0	1	1	0
336	HDL-C	9	123138045	123632829	123038045	123732829	694784	0	0	0	0	0	0	0	0	0	0
337	HDL-C	9	127821062	128190093	127721062	128290093	569031	0	0	0	0	0	0	0	0	0	0
338	HDL-C	9	131371672	131743972	131271672	131843972	572300	1	1	0	0	1	0	1	1	1	1
339	HDL-C	9	134723264	135001703	134623264	135101703	478439	0	0	0	0	0	0	0	0	0	0
340	HDL-C	9	136042324	136384162	135942324	136484162	541838	1	1	0	0	1	1	1	1	1	0
341	HDL-C	9	136850029	136972798	136750029	137072798	322769	0	0	0	0	0	0	0	0	0	0
342	HDL-C	9	139819984	140037983	139719984	140137983	417999	1	1	0	0	1	0	0	1	1	0
343	HDL-C	10	8445316	8491282	8345316	8591282	245966	0	0	0	0	0	0	0	0	0	0
344	HDL-C	10	17172952	17337640	17072952	17437640	364688	1	1	0	0	1	0	1	1	1	0
345	HDL-C	10	21656498	22128837	21556498	22228837	672339	1	0	0	0	1	0	0	0	1	0
346	HDL-C	10	30467780	30653567	30367780	30753567	385787	1	1	0	0	1	0	0	1	1	0
347	HDL-C	10	33349390	33700777	33249390	33800777	551387	2	1	0	1	2	0	1	2	3	0
348	HDL-C	10	33925576	34074157	33825576	34174157	348581	0	0	0	0	0	0	0	0	0	0
349	HDL-C	10	45608648	46289567	45508648	46389567	880919	2	1	0	0	2	0	2	1	2	0
350	HDL-C	10	53148475	53237647	53048475	53337647	289172	0	0	0	0	0	0	0	0	0	0
351	HDL-C	10	60832608	61072868	60732608	61172868	440260	0	0	0	0	0	0	0	0	0	0
352	HDL-C	10	61388368	61493568	61288368	61593568	305200	0	0	0	0	0	0	0	0	0	0
353	HDL-C	10	63639501	63976459	63539501	64076459	536958	0	0	0	0	0	0	0	0	0	0
354	HDL-C	10	64761091	65474912	64661091	65574912	913821	1	1	0	0	1	0	1	1	1	0
355	HDL-C	10	71036891	71132621	70936891	71232621	295730	1	1	0	0	1	0	0	1	1	0
356	HDL-C	10	71783486	72023041	71683486	72123041	439555	1	1	0	0	1	0	0	1	1	0
357	HDL-C	10	74462747	74960524	74362747	75060524	697777	1	0	0	0	1	0	1	0	1	1
358	HDL-C	10	76617857	77471132	76517857	77571132	1053275	2	1	0	0	2	0	1	1	2	1
359	HDL-C	10	80904701	81186825	80804701	81286825	482124	1	1	0	0	1	0	0	1	1	0
360	HDL-C	10	88066028	88690239	87966028	88790239	824211	1	1	0	0	1	0	0	1	1	0
361	HDL-C	10	91195388	91510390	91095388	91610390	515002	0	0	0	0	0	0	0	0	0	0
362	HDL-C	10	93315597	93765866	93215597	93865866	650269	0	0	0	0	0	0	0	0	0	0
363	HDL-C	10	94098799	95361588	93998799	95461588	1462789	2	2	0	0	2	1	2	2	2	0
364	HDL-C	10	99694970	100016313	99594970	100116313	521343	1	1	0	0	1	0	0	1	1	0
365	HDL-C	10	101761170	102080338	101661170	102180338	519168	1	1	0	0	1	0	0	1	1	0
366	HDL-C	10	104329162	104775161	104229162	104875161	645999	1	1	0	0	1	0	0	1	1	0
367	HDL-C	10	107594944	107867979	107494944	107967979	473035	0	0	0	0	0	0	0	0	0	0
368	HDL-C	10	113709980	114214537	113609980	114314537	704557	3	3	0	2	3	0	2	3	3	0
369	HDL-C	10	114601473	114721237	114501473	114821237	319764	0	0	0	0	0	0	0	0	0	0
370	HDL-C	10	115748612	116037239	115648612	116137239	488627	2	2	0	0	2	0	1	2	3	0
371	HDL-C	10	118522665	118777633	118422665	118877633	454968	1	0	0	0	1	0	0	0	1	0
372	HDL-C	10	122707493	123154657	122607493	123254657	647164	3	3	0	1	3	0	3	3	3	0
373	HDL-C	10	126238572	126739338	126138572	126839338	700766	1	0	0	0	1	0	0	0	1	1
374	HDL-C	11	360871	1051734	260871	1151734	890863	2	2	0	0	2	0	0	2	2	0
375	HDL-C	11	1872792	1957246	1772792	2057246	284454	1	1	0	0	1	0	0	1	1	0
376	HDL-C	11	2163437	2224664	2063437	2324664	261227	1	1	0	0	1	0	0	1	1	0
377	HDL-C	11	2677385	3117507	2577385	3217507	640122	1	1	0	0	1	0	0	1	1	0
378	HDL-C	11	10372959	10438206	10272959	10538206	265247	1	1	0	0	1	0	1	1	1	0
379	HDL-C	11	13997469	15208397	13897469	15308397	1410928	2	1	0	1	2	0	1	2	2	0
380	HDL-C	11	27351840	27906371	27251840	28006371	754531	1	1	0	0	1	0	0	1	1	0
381	HDL-C	11	30195757	31120527	30095757	31220527	1124770	0	1	0	0	0	0	0	1	1	0
382	HDL-C	11	36136723	36379874	36036723	36479874	443151	1	0	0	1	0	0	1	1	1	0
383	HDL-C	11	43564238	43879540	43464238	43979540	515302	1	1	0	0	1	0	1	1	1	0
384	HDL-C	11	45114328	57329466	45014328	57429466	12415138	3	3	0	1	3	0	2	4	4	0
385	HDL-C	11	59749652	60041296	59649652	60141296	491644	0	0	0	0	0	0	0	0	0	0
386	HDL-C	11	61265146	62041370	61165146	62141370	976224	2	2	0	0	2	0	1	2	2	0
387	HDL-C	11	62290876	62764257	62190876	62864257	673381	1	1	0	0	1	0	0	1	1	0
388	HDL-C	11	63777683	64218143	63677683	64318143	640460	3	2	0	0	3	0	1	2	3	0
389	HDL-C	11	64630307	67483975	64530307	67583975	3053668	2	2	0	2	2	0	0	4	4	0
390	HDL-C	11	68525539	68809691	68425539	68909691	484152	1	1	0	0	1	0	0	1	1	0
391	HDL-C	11	73004053	73338933	72904053	73438933	534880	1	1	0	0	1	0	0	1	1	0
392	HDL-C	11	75292680	76312459	75192680	76412459	1219779	1	1	0	1	1	0	1	1	1	0
393	HDL-C	11	79057047	79313294	78957047	79413294	456247	0	0	0	0	0	0	0	0	0	0
394	HDL-C	11	95221938	95622361	95121938	95722361	600423	2	2	0	0	2	0	0	2	2	0
395	HDL-C	11	103836705	103958556	103736705	104058556	321851	0	0	0	0	0	0	0	0	0	0
396	HDL-C	11	109904455	110218996	109804455	110318996	514541	1	1	0	0	1	0	0	1	1	0
397	HDL-C	11	111197156	111988926	111097156	112088926	991770	1	1	0	0	1	0	0	1	1	0
398	HDL-C	11	116271393	117510157	116171393	117610157	1438764	10	8	1	7	9	4	6	16	18	0
399	HDL-C	11	118157334	119214292	118057334	119314292	1256958	3	3	0	1	3	0	3	3	3	1
400	HDL-C	11	119755047	119879488	119655047	119979488	324441	0	0	0	0	0	0	0	0	0	0
401	HDL-C	11	122377186	122590808	122277186	122690808	413622	1	1	0	1	1	1	1	2	2	0
402	HDL-C	11	125931719	126386363	125831719	126486363	654644	2	2	0	0	2	0	2	2	3	0
403	HDL-C	11	126807790	126895307	126707790	126995307	287517	1	1	0	0	1	0	0	1	1	0
404	HDL-C	11	130708705	130872101	130608705	130972101	363396	1	1	0	0	1	0	0	1	1	0
405	HDL-C	12	6474529	6926985	6374529	7026985	652456	2	2	0	1	2	0	1	2	2	0
406	HDL-C	12	7405939	7844647	7305939	7944647	638708	2	1	0	1	2	0	2	2	3	0
407	HDL-C	12	8986079	9323453	8886079	9423453	537374	2	2	0	1	2	0	1	2	2	0
408	HDL-C	12	12121211	12211027	12021211	12311027	289816	1	1	0	0	1	0	0	1	1	0
409	HDL-C	12	16425160	16632370	16325160	16732370	407210	1	1	0	0	1	0	0	1	1	0
410	HDL-C	12	20264980	20762969	20164980	20862969	697989	3	3	0	1	3	0	2	4	4	0
411	HDL-C	12	23846337	23906232	23746337	24006232	259895	0	0	0	0	0	0	0	0	0	0
412	HDL-C	12	26224033	27367876	26124033	27467876	1343843	1	2	0	0	1	1	1	2	3	0
413	HDL-C	12	50169070	51463027	50069070	51563027	1493957	1	1	0	0	1	0	1	1	2	0
414	HDL-C	12	53481490	54223589	53381490	54323589	942099	1	0	0	0	1	0	0	0	1	0
415	HDL-C	12	56282733	56737973	56182733	56837973	655240	1	1	0	0	1	0	0	1	1	0
416	HDL-C	12	57157769	58488994	57057769	58588994	1531225	3	3	0	0	3	0	1	3	3	0
417	HDL-C	12	67540286	67861085	67440286	67961085	520799	1	1	0	0	1	0	1	1	1	0
418	HDL-C	12	69831702	70024459	69731702	70124459	392757	1	0	0	0	1	0	1	0	1	1
419	HDL-C	12	71096471	71663102	70996471	71763102	766631	1	1	0	0	1	0	0	1	1	0
420	HDL-C	12	92994875	93327009	92894875	93427009	532134	0	0	0	0	0	0	0	0	0	0
421	HDL-C	12	97796726	97900380	97696726	98000380	303654	1	1	0	0	1	0	0	1	1	1
422	HDL-C	12	106929933	107401010	106829933	107501010	671077	1	1	0	0	1	0	0	1	1	0
423	HDL-C	12	108538563	108698709	108438563	108798709	360146	1	1	0	0	1	0	0	1	1	0
424	HDL-C	12	108913538	109331462	108813538	109431462	617924	1	1	0	0	1	0	0	1	1	0
425	HDL-C	12	109648130	114121663	109548130	114221663	4673533	4	5	0	2	3	0	2	6	6	0
426	HDL-C	12	115849510	116026433	115749510	116126433	376923	0	0	0	0	0	0	0	0	0	0
427	HDL-C	12	117089898	117321662	116989898	117421662	431764	2	2	0	0	2	0	0	2	2	0
428	HDL-C	12	120533852	121818729	120433852	121918729	1484877	1	1	0	1	1	0	1	2	2	0
429	HDL-C	12	122144709	125844291	122044709	125944291	3899582	10	9	0	3	10	2	8	9	10	1
430	HDL-C	12	126419145	126429346	126319145	126529346	210201	0	0	0	0	0	0	0	0	0	0
431	HDL-C	13	22561535	22619575	22461535	22719575	258040	0	0	0	0	0	0	0	0	0	0
432	HDL-C	13	23809708	23993646	23709708	24093646	383938	1	0	0	0	1	0	1	0	1	1
433	HDL-C	13	25304712	25571480	25204712	25671480	466768	1	1	0	0	1	0	0	1	1	0
434	HDL-C	13	28519653	28879839	28419653	28979839	560186	2	2	0	1	2	0	1	2	2	0
435	HDL-C	13	30908604	30976446	30808604	31076446	267842	1	1	0	0	1	0	0	1	1	0
436	HDL-C	13	41446719	41899196	41346719	41999196	652477	1	1	0	0	1	0	0	1	1	0
437	HDL-C	13	49496694	49769309	49396694	49869309	472615	1	1	0	0	1	0	1	1	1	0
438	HDL-C	13	50798730	51308500	50698730	51408500	709770	0	1	0	0	0	0	0	1	1	0
439	HDL-C	13	61262740	61359305	61162740	61459305	296565	1	1	0	0	1	0	0	1	1	1
440	HDL-C	13	72514826	72775776	72414826	72875776	460950	0	1	0	0	0	0	0	1	1	0
441	HDL-C	13	76971342	77287755	76871342	77387755	516413	0	0	0	0	0	0	0	0	0	0
442	HDL-C	13	81129695	81441787	81029695	81541787	512092	0	0	0	0	0	0	0	0	0	0
443	HDL-C	13	99090837	99261129	98990837	99361129	370292	0	0	0	0	0	0	0	0	0	0
444	HDL-C	13	108960380	109076461	108860380	109176461	316081	1	1	0	0	1	0	0	1	1	0
445	HDL-C	13	111484381	111617266	111384381	111717266	332885	1	1	0	0	1	0	0	1	1	1
446	HDL-C	13	112539753	112618602	112439753	112718602	278849	0	0	0	0	0	0	0	0	0	0
447	HDL-C	13	113802797	113988597	113702797	114088597	385800	1	1	0	0	1	0	0	1	1	0
448	HDL-C	14	20913161	20951341	20813161	21051341	238180	1	1	0	0	1	0	1	1	1	0
449	HDL-C	14	24609534	24860592	24509534	24960592	451058	0	0	0	0	0	0	0	0	0	0
450	HDL-C	14	33038861	33214589	32938861	33314589	375728	1	1	0	0	1	0	1	1	1	0
451	HDL-C	14	35476195	35845235	35376195	35945235	569040	0	0	0	0	0	0	0	0	0	0
452	HDL-C	14	52401803	52651100	52301803	52751100	449297	2	1	0	1	1	0	1	2	2	0
453	HDL-C	14	69011205	69441925	68911205	69541925	630720	2	2	0	0	2	0	1	2	2	0
454	HDL-C	14	73968065	74462213	73868065	74562213	694148	1	2	0	0	1	0	1	2	2	0
455	HDL-C	14	75019157	75511075	74919157	75611075	691918	1	1	0	0	1	0	0	1	1	0
456	HDL-C	14	77738194	78149694	77638194	78249694	611500	0	0	0	0	0	0	0	0	0	0
457	HDL-C	14	81598055	81808599	81498055	81908599	410544	0	1	0	0	0	0	0	1	1	0
458	HDL-C	14	86347038	86627231	86247038	86727231	480193	1	1	0	0	1	0	0	1	1	0
459	HDL-C	14	88305999	88648356	88205999	88748356	542357	1	1	0	0	1	0	0	1	1	0
460	HDL-C	14	89748020	89872363	89648020	89972363	324343	1	1	0	0	1	0	1	1	1	0
461	HDL-C	14	92375300	92651829	92275300	92751829	476529	1	0	0	0	1	0	0	0	1	0
462	HDL-C	14	93805864	94193197	93705864	94293197	587333	0	0	0	0	0	0	0	0	0	0
463	HDL-C	14	95540532	95679123	95440532	95779123	338591	0	0	0	0	0	0	0	0	0	0
464	HDL-C	14	96975586	96975586	96875586	97075586	200000	0	0	0	0	0	0	0	0	0	0
465	HDL-C	14	98300114	98502130	98200114	98602130	402016	1	1	0	0	1	0	0	1	1	0
466	HDL-C	14	100297752	101246189	100197752	101346189	1148437	1	1	0	0	1	0	0	1	1	0
467	HDL-C	14	101503912	101537377	101403912	101637377	233465	1	0	0	0	1	0	1	0	1	1
468	HDL-C	14	103022060	103482441	102922060	103582441	660381	1	1	0	0	1	0	1	1	1	0
469	HDL-C	14	105063116	105665478	104963116	105765478	802362	1	1	0	1	1	0	1	2	2	0
470	HDL-C	15	31594828	31726802	31494828	31826802	331974	1	1	0	0	1	0	0	1	1	0
471	HDL-C	15	40619088	45085225	40519088	45185225	4666137	2	2	0	0	2	0	0	2	2	0
472	HDL-C	15	57769885	57955128	57669885	58055128	385243	1	1	0	0	1	0	0	1	1	0
473	HDL-C	15	58196878	59638483	58096878	59738483	1641605	9	7	2	6	9	3	6	13	19	0
474	HDL-C	15	61829676	62000727	61729676	62100727	371051	0	0	0	0	0	0	0	0	0	0
475	HDL-C	15	63305332	64261912	63205332	64361912	1156580	0	1	0	0	0	0	0	1	1	0
476	HDL-C	15	67252685	67388553	67152685	67488553	335868	0	0	0	0	0	0	0	0	0	0
477	HDL-C	15	67752329	68468594	67652329	68568594	916265	0	0	0	0	0	0	0	0	0	0
478	HDL-C	15	69056880	69089654	68956880	69189654	232774	0	0	0	0	0	0	0	0	0	0
479	HDL-C	15	70125975	70374960	70025975	70474960	448985	2	0	0	1	1	0	2	1	2	1
480	HDL-C	15	74532411	75712933	74432411	75812933	1380522	2	1	0	0	2	0	1	1	2	0
481	HDL-C	15	81334711	81494417	81234711	81594417	359706	1	1	0	0	1	0	0	1	1	0
482	HDL-C	15	83216793	83809764	83116793	83909764	792971	0	0	0	0	0	0	0	0	0	0
483	HDL-C	15	91392256	91443059	91292256	91543059	250803	0	0	0	0	0	0	0	0	0	0
484	HDL-C	15	96144966	96372547	96044966	96472547	427581	1	1	0	0	1	0	0	1	1	0
485	HDL-C	15	96687356	96732455	96587356	96832455	245099	1	0	0	0	1	0	1	0	1	1
486	HDL-C	15	99245384	99321452	99145384	99421452	276068	1	1	0	0	1	0	1	1	1	1
487	HDL-C	15	100986130	101177226	100886130	101277226	391096	1	0	0	0	1	0	0	0	1	0
488	HDL-C	15	101668921	102072251	101568921	102172251	603330	1	1	0	0	1	0	0	1	1	1
489	HDL-C	16	867357	1037916	767357	1137916	370559	1	1	0	0	1	0	0	1	1	0
490	HDL-C	16	2108159	2373703	2008159	2473703	465544	0	0	0	0	0	0	0	0	0	0
491	HDL-C	16	4482400	4811857	4382400	4911857	529457	1	1	0	0	1	1	0	1	1	0
492	HDL-C	16	11222451	11498745	11122451	11598745	476294	1	1	0	0	1	0	0	1	1	0
493	HDL-C	16	12613350	12721584	12513350	12821584	308234	1	1	0	0	1	0	0	1	1	0
494	HDL-C	16	14475560	15886521	14375560	15986521	1610961	1	1	0	0	1	1	0	1	1	0
495	HDL-C	16	23730536	23936910	23630536	24036910	406374	1	1	0	0	1	0	0	1	1	0
496	HDL-C	16	28065536	28269529	27965536	28369529	403993	1	1	0	0	1	0	0	1	1	0
497	HDL-C	16	29809673	30201728	29709673	30301728	592055	1	1	0	0	1	0	1	1	1	0
498	HDL-C	16	30685272	31414005	30585272	31514005	928733	2	2	0	1	2	0	1	2	2	1
499	HDL-C	16	50411773	50652712	50311773	50752712	440939	0	0	0	0	0	0	0	0	0	0
500	HDL-C	16	53573178	53906851	53473178	54006851	533673	1	1	0	0	1	0	0	1	1	0
501	HDL-C	16	55673996	57594611	55573996	57694611	2120615	10	8	2	4	9	4	6	13	17	0
502	HDL-C	16	57819629	57897272	57719629	57997272	277643	1	0	0	1	0	0	1	1	1	0
503	HDL-C	16	58539057	58706788	58439057	58806788	367731	1	1	0	0	1	0	0	1	1	0
504	HDL-C	16	62776325	62955907	62676325	63055907	379582	1	0	0	0	1	0	0	0	1	0
505	HDL-C	16	65898936	65903806	65798936	66003806	204870	0	0	0	0	0	0	0	0	0	0
506	HDL-C	16	66226939	70186551	66126939	70286551	4159612	3	3	0	1	3	1	1	4	5	0
507	HDL-C	16	71223150	72351921	71123150	72451921	1328771	0	1	0	0	0	0	0	1	1	0
508	HDL-C	16	72995528	73104609	72895528	73204609	309081	1	1	0	0	1	0	0	1	1	0
509	HDL-C	16	73590714	74002196	73490714	74102196	611482	0	0	0	0	0	0	0	0	0	0
510	HDL-C	16	75198430	75519917	75098430	75619917	521487	1	1	0	0	1	0	1	1	1	0
511	HDL-C	16	80702976	81626759	80602976	81726759	1123783	4	3	0	1	4	0	1	3	4	0
512	HDL-C	16	83166779	83232731	83066779	83332731	265952	0	0	0	0	0	0	0	0	0	0
513	HDL-C	16	85149164	85172619	85049164	85272619	223455	1	1	0	0	1	0	0	1	1	0
514	HDL-C	16	85892271	86022097	85792271	86122097	329826	1	1	0	0	1	0	0	1	1	0
515	HDL-C	16	87844110	88207349	87744110	88307349	563239	1	1	0	0	1	0	0	1	1	0
516	HDL-C	16	88507538	88553198	88407538	88653198	245660	1	1	0	0	1	0	1	1	1	1
517	HDL-C	16	89222184	89316645	89122184	89416645	294461	1	1	0	0	1	0	0	1	1	0
518	HDL-C	16	89629229	90119447	89529229	90219447	690218	0	0	0	0	0	0	0	0	0	0
519	HDL-C	17	229248	730133	129248	830133	700885	1	1	0	0	1	0	0	1	1	0
520	HDL-C	17	1376949	1479741	1276949	1579741	302792	1	1	0	0	1	0	1	1	1	1
521	HDL-C	17	1945182	2408675	1845182	2508675	663493	2	1	0	0	2	1	1	1	2	1
522	HDL-C	17	3861050	4281407	3761050	4381407	620357	0	0	0	0	0	0	0	0	0	0
523	HDL-C	17	7307391	7726612	7207391	7826612	619221	2	2	0	0	2	0	1	2	2	0
524	HDL-C	17	8010228	8301167	7910228	8401167	490939	0	0	0	0	0	0	0	0	0	0
525	HDL-C	17	16758618	16890221	16658618	16990221	331603	0	1	0	0	0	0	0	1	1	0
526	HDL-C	17	17330407	18490410	17230407	18590410	1360003	2	2	0	0	2	0	1	2	4	0
527	HDL-C	17	26383960	26804846	26283960	26904846	620886	1	1	0	0	1	0	0	1	1	0
528	HDL-C	17	27891430	29325023	27791430	29425023	1633593	1	1	0	0	1	0	0	1	2	0
529	HDL-C	17	35844884	36043178	35744884	36143178	398294	1	0	0	0	1	1	0	0	1	1
530	HDL-C	17	37187441	38600092	37087441	38700092	1612651	2	2	0	1	2	0	1	3	3	0
531	HDL-C	17	40469126	42528736	40369126	42628736	2259610	4	3	0	1	3	0	2	4	4	0
532	HDL-C	17	42876111	44459139	42776111	44559139	1783028	1	1	0	0	1	0	0	1	1	0
533	HDL-C	17	44906949	46448804	44806949	46548804	1741855	2	1	0	0	2	0	1	1	2	1
534	HDL-C	17	46827590	47145848	46727590	47245848	518258	1	1	0	0	1	0	0	1	1	0
535	HDL-C	17	51124302	51665780	51024302	51765780	741478	0	0	0	0	0	0	0	0	0	0
536	HDL-C	17	53351116	53738675	53251116	53838675	587559	2	1	0	1	2	0	1	2	2	1
537	HDL-C	17	56365991	58018570	56265991	58118570	1852579	2	1	0	0	2	0	2	1	2	2
538	HDL-C	17	65762341	66148875	65662341	66248875	586534	1	1	0	0	1	0	1	1	1	1
539	HDL-C	17	66511627	67108898	66411627	67208898	797271	2	2	0	0	2	0	1	2	2	0
540	HDL-C	17	68257738	68568429	68157738	68668429	510691	1	1	0	0	1	0	1	1	1	0
541	HDL-C	17	70246708	70316495	70146708	70416495	269787	1	0	0	0	1	0	1	0	1	1
542	HDL-C	17	73753503	74314773	73653503	74414773	761270	2	1	0	0	2	0	1	1	2	1
543	HDL-C	17	76353793	76878629	76253793	76978629	724836	2	2	0	1	2	0	2	2	2	1
544	HDL-C	17	79697914	79980277	79597914	80080277	482363	0	0	0	0	0	0	0	0	0	0
545	HDL-C	18	23457	317376	-76543	417376	493919	1	1	0	0	1	0	0	1	1	0
546	HDL-C	18	18717044	19993920	18617044	20093920	1476876	1	1	0	0	1	0	0	1	1	0
547	HDL-C	18	20652732	21598266	20552732	21698266	1145534	1	1	0	0	1	0	0	1	1	0
548	HDL-C	18	39892963	40161451	39792963	40261451	468488	1	1	0	0	1	0	0	1	1	0
549	HDL-C	18	40494937	40989336	40394937	41089336	694399	1	0	0	1	1	0	1	1	1	0
550	HDL-C	18	42339722	42600179	42239722	42700179	460457	0	0	0	0	0	0	0	0	0	0
551	HDL-C	18	44557613	44923196	44457613	45023196	565583	0	0	0	0	0	0	0	0	0	0
552	HDL-C	18	46314493	48065975	46214493	48165975	1951482	8	8	0	3	7	2	4	11	12	0
553	HDL-C	18	48329671	48329671	48229671	48429671	200000	0	0	0	0	0	0	0	0	0	0
554	HDL-C	18	48677956	48897509	48577956	48997509	419553	1	1	0	0	1	0	0	1	1	0
555	HDL-C	18	50162259	51059850	50062259	51159850	1097591	1	1	0	0	1	0	0	1	1	0
556	HDL-C	18	55751155	56521373	55651155	56621373	970218	1	1	0	0	1	0	0	1	1	0
557	HDL-C	18	57646977	58245629	57546977	58345629	798652	2	2	0	0	2	1	1	2	2	0
558	HDL-C	18	60845884	60878883	60745884	60978883	232999	1	0	0	0	1	1	1	0	1	1
559	HDL-C	18	63564521	63854942	63464521	63954942	490421	1	1	0	0	1	0	0	1	1	0
560	HDL-C	18	64164968	64490877	64064968	64590877	525909	1	1	0	0	1	0	0	1	1	0
561	HDL-C	18	72953608	73310329	72853608	73410329	556721	0	0	0	0	0	0	0	0	0	0
562	HDL-C	18	74871319	75052287	74771319	75152287	380968	1	1	0	0	1	0	0	1	1	0
563	HDL-C	19	567498	594128	467498	694128	226630	0	0	0	0	0	0	0	0	0	0
564	HDL-C	19	2076974	2099614	1976974	2199614	222640	1	1	0	0	1	0	0	1	1	0
565	HDL-C	19	2650021	2821030	2550021	2921030	371009	0	0	0	0	0	0	0	0	0	0
566	HDL-C	19	3362232	3559694	3262232	3659694	397462	0	0	0	0	0	0	0	0	0	0
567	HDL-C	19	3933965	4152381	3833965	4252381	418416	2	2	0	0	2	0	0	2	2	0
568	HDL-C	19	4916317	5091842	4816317	5191842	375525	1	1	0	0	1	0	0	1	1	0
569	HDL-C	19	7103196	7546681	7003196	7646681	643485	2	1	0	0	2	0	1	1	2	1
570	HDL-C	19	7841627	8671707	7741627	8771707	1030080	3	3	0	1	3	0	0	4	4	0
571	HDL-C	19	11166791	11608317	11066791	11708317	641526	4	4	1	1	4	1	1	5	5	0
572	HDL-C	19	15240815	15543237	15140815	15643237	502422	1	1	0	0	1	0	0	1	1	0
573	HDL-C	19	17135267	17221614	17035267	17321614	286347	0	0	0	0	0	0	0	0	0	0
574	HDL-C	19	18292849	18944025	18192849	19044025	851176	2	3	0	0	2	0	1	3	3	1
575	HDL-C	19	20919904	21139960	20819904	21239960	420056	0	0	0	0	0	0	0	0	0	0
576	HDL-C	19	23469020	23807104	23369020	23907104	538084	0	0	0	0	0	0	0	0	0	0
577	HDL-C	19	33706035	34130336	33606035	34230336	624301	3	3	0	0	3	0	1	3	5	1
578	HDL-C	19	35422571	35536181	35322571	35636181	313610	1	0	0	0	1	0	1	0	1	1
579	HDL-C	19	38715814	38953244	38615814	39053244	437430	0	0	0	0	0	0	0	0	0	0
580	HDL-C	19	40131346	40410740	40031346	40510740	479394	0	0	0	0	0	0	0	0	0	0
581	HDL-C	19	40897542	40970202	40797542	41070202	272660	1	1	0	0	1	0	0	1	1	0
582	HDL-C	19	41208392	41844559	41108392	41944559	836167	2	2	0	0	2	0	0	2	2	0
583	HDL-C	19	43969083	44153100	43869083	44253100	384017	1	1	0	0	1	0	0	1	1	0
584	HDL-C	19	44890969	46751726	44790969	46851726	2060757	6	7	0	4	6	2	4	9	9	0
585	HDL-C	19	47539959	48217542	47439959	48317542	877583	2	1	0	0	2	0	1	1	2	0
586	HDL-C	19	52115268	52665260	52015268	52765260	749992	2	1	0	0	2	0	1	1	2	0
587	HDL-C	19	54568253	55010632	54468253	55110632	642379	3	3	0	1	3	1	2	3	3	0
588	HDL-C	19	56074156	56265664	55974156	56365664	391508	1	1	0	0	1	0	0	1	1	0
589	HDL-C	19	57474749	57521142	57374749	57621142	246393	1	1	0	0	1	0	1	1	2	0
590	HDL-C	20	429758	645733	329758	745733	415975	2	2	0	0	2	0	0	2	2	0
591	HDL-C	20	4247903	4247903	4147903	4347903	200000	0	0	0	0	0	0	0	0	0	0
592	HDL-C	20	15738086	15862703	15638086	15962703	324617	0	0	0	0	0	0	0	0	0	0
593	HDL-C	20	17539037	17775008	17439037	17875008	435971	1	1	0	1	1	0	1	1	1	0
594	HDL-C	20	21694020	22160981	21594020	22260981	666961	1	1	0	0	1	0	0	1	1	0
595	HDL-C	20	29805207	31087935	29705207	31187935	1482728	1	1	0	0	1	0	0	1	1	0
596	HDL-C	20	32668576	34061578	32568576	34161578	1593002	1	1	0	0	1	0	0	1	1	0
597	HDL-C	20	42197892	42361577	42097892	42461577	363685	1	0	0	1	1	0	1	1	1	1
598	HDL-C	20	42645331	43259963	42545331	43359963	814632	1	1	0	1	1	0	1	1	1	0
599	HDL-C	20	43756789	45701192	43656789	45801192	2144403	5	3	0	2	5	1	3	4	7	0
600	HDL-C	20	46084598	46541773	45984598	46641773	657175	3	2	0	1	3	0	2	3	4	0
601	HDL-C	20	50829807	51279205	50729807	51379205	649398	0	1	0	0	0	0	0	1	1	0
602	HDL-C	20	51541877	51620658	51441877	51720658	278781	0	1	0	0	0	0	0	1	1	0
603	HDL-C	20	55800770	56163940	55700770	56263940	563170	1	1	0	0	1	0	0	1	1	0
604	HDL-C	20	57282190	57622077	57182190	57722077	539887	1	1	0	0	1	0	0	1	1	0
605	HDL-C	20	62267540	62816511	62167540	62916511	748971	1	2	0	0	1	0	1	2	2	0
606	HDL-C	21	16317933	16451314	16217933	16551314	333381	1	1	0	0	1	0	0	1	1	0
607	HDL-C	21	16843097	16895284	16743097	16995284	252187	1	1	0	0	1	0	1	1	1	0
608	HDL-C	21	30325930	30947770	30225930	31047770	821840	1	1	0	0	1	0	0	1	1	0
609	HDL-C	21	37366222	37631951	37266222	37731951	465729	1	0	0	0	1	0	1	0	1	0
610	HDL-C	21	43698255	43805121	43598255	43905121	306866	1	1	0	0	1	0	0	1	1	0
611	HDL-C	21	46178297	46435706	46078297	46535706	457409	1	1	0	0	1	0	1	1	1	0
612	HDL-C	21	46830345	46923190	46730345	47023190	292845	1	1	0	0	1	0	1	1	1	0
613	HDL-C	22	21625934	22343023	21525934	22443023	917089	3	1	0	3	1	0	3	4	4	0
614	HDL-C	22	23963739	24066082	23863739	24166082	302343	1	1	0	0	1	0	0	1	1	0
615	HDL-C	22	28196910	31138052	28096910	31238052	3141142	3	2	0	0	3	0	2	2	3	0
616	HDL-C	22	31445170	32039108	31345170	32139108	793938	0	0	0	0	0	0	0	0	0	0
617	HDL-C	22	35950225	36088768	35850225	36188768	338543	1	0	0	0	1	0	1	0	1	1
618	HDL-C	22	38387223	39295179	38287223	39395179	1107956	2	2	0	0	2	0	2	2	2	0
619	HDL-C	22	39658626	39830123	39558626	39930123	371497	1	1	0	0	1	0	0	1	1	0
620	HDL-C	22	41617897	42116163	41517897	42216163	698266	0	0	0	0	0	0	0	0	0	0
621	HDL-C	22	42324622	42814027	42224622	42914027	689405	0	0	0	0	0	0	0	0	0	0
622	HDL-C	22	45000535	45073772	44900535	45173772	273237	1	0	0	0	1	0	1	0	1	1
623	HDL-C	22	47115898	47265059	47015898	47365059	349161	1	0	0	0	1	0	1	0	1	1
624	HDL-C	22	50163419	50349644	50063419	50449644	386225	0	0	0	0	0	0	0	0	0	0
625	HDL-C	22	50934910	51176164	50834910	51276164	441254	1	0	0	1	1	0	1	1	2	1
1	HbA1C	1	3448489	3835924	3348489	3935924	587435	1	1	0	0	1	0	0	1	1	0
2	HbA1C	1	6562491	6927523	6462491	7027523	565032	2	1	0	0	2	0	1	1	2	0
3	HbA1C	1	19638090	19816006	19538090	19916006	377916	0	0	0	0	0	0	0	0	0	0
4	HbA1C	1	21914362	22113905	21814362	22213905	399543	1	1	0	0	1	0	0	1	1	0
5	HbA1C	1	25520133	26009858	25420133	26109858	689725	2	2	0	1	2	0	1	3	3	0
6	HbA1C	1	26717964	26987529	26617964	27087529	469565	0	1	0	0	0	0	0	1	1	0
7	HbA1C	1	32949017	33391238	32849017	33491238	642221	1	0	0	0	1	0	1	0	1	1
8	HbA1C	1	39550261	40161734	39450261	40261734	811473	1	1	0	0	1	0	1	1	2	0
9	HbA1C	1	42273297	42588631	42173297	42688631	515334	1	1	0	0	1	0	0	1	1	0
10	HbA1C	1	45595626	46813848	45495626	46913848	1418222	1	1	0	0	1	0	1	1	1	0
11	HbA1C	1	50653043	52018650	50553043	52118650	1565607	1	1	0	1	1	0	1	1	1	0
12	HbA1C	1	53130222	53537266	53030222	53637266	607044	0	0	0	0	0	0	0	0	0	0
13	HbA1C	1	77903816	78701527	77803816	78801527	997711	1	1	0	0	1	0	0	1	1	0
14	HbA1C	1	108486686	108748468	108386686	108848468	461782	1	1	0	0	1	0	1	1	1	1
15	HbA1C	1	118117010	118489340	118017010	118589340	572330	1	1	0	0	1	0	1	1	1	0
16	HbA1C	1	120354019	120750944	120254019	120850944	596925	1	1	0	0	1	0	0	1	1	0
17	HbA1C	1	149738019	151354843	149638019	151454843	1816824	2	1	0	0	2	0	0	1	2	0
18	HbA1C	1	155026942	155507543	154926942	155607543	680601	0	0	0	0	0	0	0	0	0	0
19	HbA1C	1	156044938	156608394	155944938	156708394	763456	2	1	0	1	1	0	1	2	2	0
20	HbA1C	1	157967725	158896775	157867725	158996775	1129050	2	2	0	1	2	0	1	3	3	0
21	HbA1C	1	167678728	168096620	167578728	168196620	617892	0	0	0	0	0	0	0	0	0	0
22	HbA1C	1	172214398	172464151	172114398	172564151	449753	1	1	0	0	1	0	0	1	1	0
23	HbA1C	1	198842034	199122765	198742034	199222765	480731	1	1	0	0	1	0	0	1	1	0
24	HbA1C	1	203643164	203856280	203543164	203956280	413116	1	1	0	0	1	0	0	1	1	0
25	HbA1C	1	206512359	206703960	206412359	206803960	391601	0	0	0	0	0	0	0	0	0	0
26	HbA1C	1	207070480	207288897	206970480	207388897	418417	1	1	0	0	1	0	0	1	1	0
27	HbA1C	1	207880154	208145995	207780154	208245995	465841	1	1	0	0	1	0	0	1	1	0
28	HbA1C	1	213666584	214287420	213566584	214387420	820836	4	4	0	0	4	0	1	4	5	0
29	HbA1C	1	229509154	229851435	229409154	229951435	542281	1	1	0	1	1	0	1	1	1	0
30	HbA1C	1	247615780	248207491	247515780	248307491	791711	1	2	0	0	1	0	0	2	2	0
31	HbA1C	2	8557661	8574287	8457661	8674287	216626	1	1	0	0	1	0	0	1	1	0
32	HbA1C	2	9496291	9698190	9396291	9798190	401899	1	1	0	0	1	0	0	1	1	1
33	HbA1C	2	23738704	24686441	23638704	24786441	1147737	3	2	1	0	2	1	1	3	3	0
34	HbA1C	2	26226676	26509617	26126676	26609617	482941	0	0	0	0	0	0	0	0	0	0
35	HbA1C	2	27363063	28003174	27263063	28103174	840111	1	1	0	0	1	0	1	1	1	0
36	HbA1C	2	37038485	37388656	36938485	37488656	550171	0	1	0	0	0	0	0	1	1	0
37	HbA1C	2	43334396	44072576	43234396	44172576	938180	2	2	0	0	2	0	1	2	2	0
38	HbA1C	2	44533689	45287301	44433689	45387301	953612	1	1	0	1	1	0	1	2	2	0
39	HbA1C	2	47867911	48889967	47767911	48989967	1222056	1	1	0	0	1	0	0	1	1	0
40	HbA1C	2	60530702	60928367	60430702	61028367	597665	1	1	0	0	1	0	0	1	1	0
41	HbA1C	2	61484556	61977090	61384556	62077090	692534	0	0	0	0	0	0	0	0	0	0
42	HbA1C	2	65235333	65716616	65135333	65816616	681283	1	0	0	0	1	1	1	0	1	1
43	HbA1C	2	67503450	67730390	67403450	67830390	426940	0	1	0	0	0	0	0	1	1	0
44	HbA1C	2	111807677	112030437	111707677	112130437	422760	1	1	0	0	1	0	0	1	1	0
45	HbA1C	2	127443757	127603153	127343757	127703153	359396	1	1	0	0	1	0	0	1	1	0
46	HbA1C	2	161974912	162417499	161874912	162517499	642587	0	0	0	0	0	0	0	0	0	0
47	HbA1C	2	165244155	165761803	165144155	165861803	717648	2	1	0	1	1	0	1	2	2	0
48	HbA1C	2	166370993	166818698	166270993	166918698	647705	0	0	0	0	0	0	0	0	0	0
49	HbA1C	2	169179606	169963351	169079606	170063351	983745	3	2	0	2	3	0	2	4	5	0
50	HbA1C	2	174926587	175558804	174826587	175658804	832217	1	1	0	0	1	0	0	1	1	0
51	HbA1C	2	218891888	219326870	218791888	219426870	634982	0	0	0	0	0	0	0	0	0	0
52	HbA1C	2	225264547	225637199	225164547	225737199	572652	1	1	0	0	1	0	1	1	1	0
53	HbA1C	2	226849903	227339461	226749903	227439461	689558	1	1	0	0	1	0	0	1	1	0
54	HbA1C	2	234069520	234698976	233969520	234798976	829456	2	1	0	1	2	0	2	2	2	0
55	HbA1C	2	239039057	239123394	238939057	239223394	284337	1	1	0	0	1	0	1	1	1	0
56	HbA1C	3	11945138	12860869	11845138	12960869	1115731	2	1	0	0	2	0	0	1	2	0
57	HbA1C	3	23204987	23656453	23104987	23756453	651466	1	1	0	0	1	0	1	1	1	0
58	HbA1C	3	27682041	27839134	27582041	27939134	357093	0	0	0	0	0	0	0	0	0	0
59	HbA1C	3	38015002	38338219	37915002	38438219	523217	0	0	0	0	0	0	0	0	0	0
60	HbA1C	3	46835250	50730021	46735250	50830021	4094771	4	4	0	0	4	0	0	4	5	0
61	HbA1C	3	51528280	52386808	51428280	52486808	1058528	0	0	0	0	0	0	0	0	0	0
62	HbA1C	3	52646274	53216289	52546274	53316289	770015	1	1	0	0	1	0	0	1	1	1
63	HbA1C	3	56848693	56942070	56748693	57042070	293377	1	1	0	0	1	0	0	1	1	0
64	HbA1C	3	57436244	57957394	57336244	58057394	721150	1	1	0	0	1	0	0	1	1	1
65	HbA1C	3	63689377	64110135	63589377	64210135	620758	1	0	0	0	1	0	1	0	1	1
66	HbA1C	3	64665668	64857528	64565668	64957528	391860	1	1	0	0	1	0	1	1	1	0
67	HbA1C	3	66270399	66521614	66170399	66621614	451215	0	0	0	0	0	0	0	0	0	0
68	HbA1C	3	74710276	74930049	74610276	75030049	419773	0	0	0	0	0	0	0	0	0	0
69	HbA1C	3	122746584	123349491	122646584	123449491	802907	2	1	0	0	2	1	1	1	2	0
70	HbA1C	3	124821860	125399631	124721860	125499631	777771	1	1	0	0	1	0	0	1	1	0
71	HbA1C	3	128814259	129083517	128714259	129183517	469258	0	0	0	0	0	0	0	0	0	0
72	HbA1C	3	137837557	138596505	137737557	138696505	958948	1	1	0	0	1	1	0	1	1	0
73	HbA1C	3	141020423	141395983	140920423	141495983	575560	1	1	0	0	1	0	0	1	1	0
74	HbA1C	3	142632232	142874823	142532232	142974823	442591	0	1	0	0	0	0	0	1	1	0
75	HbA1C	3	151913966	152652737	151813966	152752737	938771	3	4	0	0	3	0	1	4	5	1
76	HbA1C	3	159753688	160402789	159653688	160502789	849101	1	1	0	0	1	0	1	1	1	0
77	HbA1C	3	170140708	171071323	170040708	171171323	1130615	1	1	0	0	1	0	1	1	1	0
78	HbA1C	3	171299627	171849419	171199627	171949419	749792	3	2	0	0	3	1	2	2	4	1
79	HbA1C	3	182429032	182831612	182329032	182931612	602580	1	1	0	0	1	0	0	1	1	0
80	HbA1C	3	185260922	185596778	185160922	185696778	535856	1	1	0	1	1	0	1	1	1	0
81	HbA1C	3	186604860	186703562	186504860	186803562	298702	0	1	0	0	0	0	0	1	1	0
82	HbA1C	3	187586593	187802067	187486593	187902067	415474	1	1	0	0	1	0	0	1	1	0
83	HbA1C	3	188070111	188169356	187970111	188269356	299245	1	1	0	0	1	0	0	1	1	0
84	HbA1C	3	195644332	196045629	195544332	196145629	601297	1	1	0	0	1	0	0	1	1	0
85	HbA1C	3	196400255	196551638	196300255	196651638	351383	1	1	0	0	1	0	0	1	1	0
86	HbA1C	4	1029919	1416607	929919	1516607	586688	1	0	0	1	1	0	1	1	1	0
87	HbA1C	4	2049749	2271856	1949749	2371856	422107	1	0	0	0	1	0	0	0	1	1
88	HbA1C	4	6256629	6329700	6156629	6429700	273071	1	1	0	0	1	0	0	1	1	0
89	HbA1C	4	17732499	18389149	17632499	18489149	856650	1	1	0	0	1	0	0	1	1	0
90	HbA1C	4	48734168	53159402	48634168	53259402	4625234	1	1	0	0	1	0	0	1	1	0
91	HbA1C	4	88775900	89255485	88675900	89355485	679585	1	1	0	0	1	0	0	1	1	0
92	HbA1C	4	103405920	104237737	103305920	104337737	1031817	1	1	0	0	1	0	0	1	1	0
93	HbA1C	4	105851807	106364601	105751807	106464601	712794	1	1	0	0	1	0	1	1	2	0
94	HbA1C	4	110590557	111031710	110490557	111131710	641153	1	1	0	0	1	0	0	1	1	0
95	HbA1C	4	144318841	146174921	144218841	146274921	2056080	3	3	0	1	3	0	1	4	4	0
96	HbA1C	4	157597461	158005640	157497461	158105640	608179	1	1	0	0	1	0	0	1	1	1
97	HbA1C	4	185561827	185774043	185461827	185874043	412216	1	1	0	0	1	0	0	1	1	0
98	HbA1C	5	985166	1255520	885166	1355520	470354	1	1	0	0	1	0	0	1	1	0
99	HbA1C	5	14616552	14977383	14516552	15077383	560831	3	4	0	1	3	0	1	5	5	0
100	HbA1C	5	34268701	34742508	34168701	34842508	673807	1	1	0	0	1	0	0	1	1	0
101	HbA1C	5	51773990	52129007	51673990	52229007	555017	0	0	0	0	0	0	0	0	0	0
102	HbA1C	5	53686499	53715209	53586499	53815209	228710	1	1	0	0	1	0	0	1	1	1
103	HbA1C	5	55168674	55381702	55068674	55481702	413028	1	1	0	0	1	0	0	1	1	0
104	HbA1C	5	74749639	75232708	74649639	75332708	683069	0	0	0	0	0	0	0	0	0	0
105	HbA1C	5	75542620	75642486	75442620	75742486	299866	1	1	0	0	1	0	0	1	1	0
106	HbA1C	5	76385172	76890568	76285172	76990568	705396	1	1	0	0	1	0	1	1	1	0
107	HbA1C	5	87449984	88016153	87349984	88116153	766169	0	1	0	0	0	0	0	1	1	0
108	HbA1C	5	95113672	95781716	95013672	95881716	868044	1	1	0	0	1	0	1	1	1	1
109	HbA1C	5	106137039	106567318	106037039	106667318	630279	0	0	0	0	0	0	0	0	0	0
110	HbA1C	5	112021399	112530417	111921399	112630417	709018	0	0	0	0	0	0	0	0	0	0
111	HbA1C	5	131590387	131979650	131490387	132079650	589263	1	1	0	0	1	0	1	1	1	0
112	HbA1C	5	152086293	152333840	151986293	152433840	447547	1	1	0	0	1	0	0	1	1	0
113	HbA1C	5	153160426	153592852	153060426	153692852	632426	1	1	0	0	1	0	1	1	1	0
114	HbA1C	5	153898905	154272889	153798905	154372889	573984	1	1	0	0	1	0	1	1	1	1
115	HbA1C	5	156173936	156622572	156073936	156722572	648636	1	1	0	1	1	0	1	1	1	0
116	HbA1C	5	158059903	158444274	157959903	158544274	584371	1	1	0	0	1	0	0	1	1	0
117	HbA1C	5	167875385	168166431	167775385	168266431	491046	0	0	0	0	0	0	0	0	0	0
118	HbA1C	5	177587863	177657388	177487863	177757388	269525	0	0	0	0	0	0	0	0	0	0
119	HbA1C	6	3343075	3572211	3243075	3672211	429136	3	2	0	0	3	0	1	2	3	2
120	HbA1C	6	6899811	7459959	6799811	7559959	760148	4	4	0	0	4	0	1	4	4	0
121	HbA1C	6	11926263	12170830	11826263	12270830	444567	0	1	0	0	0	0	0	1	1	0
122	HbA1C	6	20422095	21205931	20322095	21305931	983836	1	1	0	1	1	1	1	1	1	0
123	HbA1C	6	24742361	28477142	24642361	28577142	3934781	2	2	0	0	2	0	1	2	2	0
124	HbA1C	6	33548354	33860578	33448354	33960578	512224	1	1	0	0	1	0	0	1	1	0
125	HbA1C	6	38920449	39186000	38820449	39286000	465551	2	0	0	1	1	1	2	1	2	1
126	HbA1C	6	43731854	43828582	43631854	43928582	296728	2	2	0	0	2	0	1	2	2	0
127	HbA1C	6	50653622	51035594	50553622	51135594	581972	1	1	0	0	1	0	1	1	1	1
128	HbA1C	6	52930188	53270824	52830188	53370824	540636	1	1	0	0	1	0	1	1	1	0
129	HbA1C	6	99712021	100126711	99612021	100226711	614690	1	1	0	0	1	0	0	1	1	0
130	HbA1C	6	109503896	110192897	109403896	110292897	889001	1	1	0	0	1	0	0	1	1	0
131	HbA1C	6	110685763	110996883	110585763	111096883	511120	1	1	0	0	1	0	0	1	1	0
132	HbA1C	6	121699216	121901430	121599216	122001430	402214	0	0	0	0	0	0	0	0	0	0
133	HbA1C	6	126562708	128042742	126462708	128142742	1680034	2	2	0	0	2	0	1	2	2	0
134	HbA1C	6	130265266	130639569	130165266	130739569	574303	1	1	0	0	1	0	0	1	1	0
135	HbA1C	6	132073956	132291816	131973956	132391816	417860	1	1	0	0	1	0	0	1	1	0
136	HbA1C	6	134954272	135538639	134854272	135638639	784367	2	2	0	1	2	0	1	2	2	0
137	HbA1C	6	139764573	139995409	139664573	140095409	430836	1	1	0	0	1	0	0	1	1	0
138	HbA1C	6	153357921	153531218	153257921	153631218	373297	1	1	0	0	1	0	1	1	1	1
139	HbA1C	6	158586682	158897603	158486682	158997603	510921	0	0	0	0	0	0	0	0	0	0
140	HbA1C	6	160630122	161096478	160530122	161196478	666356	1	1	0	0	1	0	1	1	1	0
141	HbA1C	7	6350952	6545188	6250952	6645188	394236	0	0	0	0	0	0	0	0	0	0
142	HbA1C	7	14648457	15108838	14548457	15208838	660381	2	2	0	2	2	0	2	2	2	0
143	HbA1C	7	23302227	23678739	23202227	23778739	576512	0	0	0	0	0	0	0	0	0	0
144	HbA1C	7	27968345	28260739	27868345	28360739	492394	1	1	0	0	1	0	1	1	1	0
145	HbA1C	7	43672738	44791678	43572738	44891678	1318940	5	4	0	4	4	1	4	7	7	0
146	HbA1C	7	50473251	50882700	50373251	50982700	609449	0	0	0	0	0	0	0	0	0	0
147	HbA1C	7	64935183	66558950	64835183	66658950	1823767	1	1	0	0	1	0	0	1	1	0
148	HbA1C	7	69219004	70043067	69119004	70143067	1024063	1	1	0	0	1	0	1	1	1	0
149	HbA1C	7	72662887	73122508	72562887	73222508	659621	1	1	0	0	1	0	0	1	1	1
150	HbA1C	7	74206548	74570384	74106548	74670384	563836	1	1	0	0	1	0	0	1	1	0
151	HbA1C	7	75590003	76045239	75490003	76145239	655236	1	1	0	0	1	0	1	1	1	1
152	HbA1C	7	89635585	90197804	89535585	90297804	762219	1	1	0	1	1	0	1	1	1	0
153	HbA1C	7	98666797	100450983	98566797	100550983	1984186	2	2	0	0	2	0	0	2	2	0
154	HbA1C	7	123159033	123621847	123059033	123721847	662814	2	2	0	0	2	0	0	2	2	0
155	HbA1C	7	126278466	126691398	126178466	126791398	612932	1	0	0	1	0	0	1	1	1	0
156	HbA1C	7	126985158	128003361	126885158	128103361	1218203	1	0	0	1	0	0	1	1	1	0
157	HbA1C	7	130422934	130468190	130322934	130568190	245256	0	0	0	0	0	0	0	0	0	0
158	HbA1C	7	156572138	157152236	156472138	157252236	780098	1	1	0	0	1	0	1	1	1	0
159	HbA1C	8	8354436	9911617	8254436	10011617	1757181	0	0	0	0	0	0	0	0	0	0
160	HbA1C	8	10325456	11495319	10225456	11595319	1369863	1	0	0	0	1	0	0	0	1	0
161	HbA1C	8	14027930	14331912	13927930	14431912	503982	1	1	0	0	1	0	0	1	1	1
162	HbA1C	8	23219513	23491310	23119513	23591310	471797	1	1	0	0	1	1	0	1	1	0
163	HbA1C	8	41022582	42662064	40922582	42762064	1839482	6	6	0	1	6	0	3	6	6	1
164	HbA1C	8	74761280	74934726	74661280	75034726	373446	1	0	0	0	1	0	1	0	1	1
165	HbA1C	8	95716994	96175626	95616994	96275626	658632	1	1	0	0	1	0	1	1	1	0
166	HbA1C	8	116462529	117135788	116362529	117235788	873259	1	1	0	0	1	0	1	1	1	0
167	HbA1C	8	117894466	118257185	117794466	118357185	562719	1	1	0	1	1	0	1	1	1	0
168	HbA1C	8	126349516	126568355	126249516	126668355	418839	1	1	0	0	1	0	1	1	1	0
169	HbA1C	8	129036159	129110299	128936159	129210299	274140	1	1	0	0	1	0	0	1	1	1
170	HbA1C	8	130819725	131276160	130719725	131376160	656435	1	0	0	0	1	0	1	0	1	0
171	HbA1C	8	145262467	145592444	145162467	145692444	529977	1	1	0	0	1	0	1	1	1	0
172	HbA1C	9	4240126	4324542	4140126	4424542	284416	1	0	0	1	1	0	1	1	1	0
173	HbA1C	9	4758972	4903034	4658972	5003034	344062	1	1	0	0	1	0	1	1	1	0
174	HbA1C	9	21947401	22237634	21847401	22337634	490233	4	4	0	2	4	0	1	5	5	0
175	HbA1C	9	71508122	71975148	71408122	72075148	667026	1	0	0	0	1	0	0	0	1	0
176	HbA1C	9	72513605	72844914	72413605	72944914	531309	0	0	0	0	0	0	0	0	0	0
177	HbA1C	9	79657746	80106168	79557746	80206168	648422	1	1	0	0	1	0	0	1	1	0
178	HbA1C	9	83899260	84009625	83799260	84109625	310365	1	0	0	1	1	0	1	1	1	0
179	HbA1C	9	86310303	86696749	86210303	86796749	586446	0	0	0	0	0	0	0	0	0	0
180	HbA1C	9	90800874	90886728	90700874	90986728	285854	1	0	0	0	1	0	1	0	1	1
181	HbA1C	9	91212187	91929573	91112187	92029573	917386	1	1	0	0	1	0	0	1	1	0
182	HbA1C	9	96721648	97478112	96621648	97578112	956464	1	0	0	0	1	0	1	0	1	0
183	HbA1C	9	110443144	111069477	110343144	111169477	826333	2	2	0	0	2	0	1	2	2	0
184	HbA1C	9	123895990	124342899	123795990	124442899	646909	1	1	0	0	1	0	0	1	1	0
185	HbA1C	9	125524836	126070940	125424836	126170940	746104	1	1	0	0	1	0	0	1	1	0
186	HbA1C	9	131785969	132055764	131685969	132155764	469795	1	1	0	0	1	0	0	1	1	0
187	HbA1C	9	135637185	136400563	135537185	136500563	963378	3	3	0	0	3	1	1	3	3	0
188	HbA1C	9	139234512	139566288	139134512	139666288	531776	1	1	0	0	1	0	0	1	1	0
189	HbA1C	9	140072247	140180860	139972247	140280860	308613	1	1	0	0	1	0	0	1	1	0
190	HbA1C	10	12069553	12398043	11969553	12498043	528490	1	1	0	1	1	0	1	2	2	0
191	HbA1C	10	13479496	13703647	13379496	13803647	424151	1	1	0	0	1	0	0	1	1	0
192	HbA1C	10	17098109	17336957	16998109	17436957	438848	1	1	0	0	1	0	0	1	1	0
193	HbA1C	10	26247973	26632186	26147973	26732186	584213	1	0	0	0	1	0	1	0	1	1
194	HbA1C	10	50119379	50501803	50019379	50601803	582424	1	1	0	0	1	0	0	1	1	0
195	HbA1C	10	64764692	65441070	64664692	65541070	876378	1	1	0	0	1	0	0	1	1	0
196	HbA1C	10	69816930	71623052	69716930	71723052	2006122	9	9	0	0	9	1	2	9	9	1
197	HbA1C	10	79482619	79863117	79382619	79963117	580498	1	1	0	0	1	0	0	1	1	0
198	HbA1C	10	80904701	81022667	80804701	81122667	317966	1	1	0	1	1	0	1	2	2	0
199	HbA1C	10	89533036	89867111	89433036	89967111	534075	1	1	0	0	1	0	1	1	2	0
200	HbA1C	10	93924663	95005283	93824663	95105283	1280620	3	2	0	1	2	0	3	3	3	0
201	HbA1C	10	95972178	96364815	95872178	96464815	592637	0	0	0	0	0	0	0	0	0	0
202	HbA1C	10	98942832	99337080	98842832	99437080	594248	1	0	0	0	1	0	1	0	1	1
203	HbA1C	10	104214048	104699760	104114048	104799760	685712	0	0	0	0	0	0	0	0	0	0
204	HbA1C	10	114441883	114920089	114341883	115020089	678206	2	2	0	0	2	0	1	2	2	0
205	HbA1C	10	120250558	120587712	120150558	120687712	537154	1	1	0	0	1	0	0	1	1	0
206	HbA1C	10	121440943	121754474	121340943	121854474	513531	1	1	0	0	1	0	0	1	1	1
207	HbA1C	11	123350	329181	23350	429181	405831	4	3	0	1	3	0	3	4	4	0
208	HbA1C	11	2073182	2215857	1973182	2315857	342675	1	1	0	0	1	0	0	1	1	0
209	HbA1C	11	2643878	3067358	2543878	3167358	623480	4	4	0	3	4	0	4	5	5	0
210	HbA1C	11	8230198	8738197	8130198	8838197	707999	1	1	0	0	1	0	0	1	1	0
211	HbA1C	11	9371415	10628883	9271415	10728883	1457468	3	4	0	0	3	0	1	4	4	0
212	HbA1C	11	14197008	15112448	14097008	15212448	1115440	1	1	0	0	1	0	0	1	1	0
213	HbA1C	11	16112180	16382882	16012180	16482882	470702	1	1	0	0	1	0	0	1	1	0
214	HbA1C	11	17125168	17449517	17025168	17549517	524349	1	1	0	1	1	0	1	1	1	0
215	HbA1C	11	34666850	35032150	34566850	35132150	565300	1	1	0	0	1	0	0	1	1	0
216	HbA1C	11	45114328	45479611	45014328	45579611	565283	1	0	0	0	1	1	0	0	1	0
217	HbA1C	11	46526853	50624926	46426853	50724926	4298073	1	1	0	0	1	0	0	1	1	0
218	HbA1C	11	61379675	61856767	61279675	61956767	677092	1	1	0	0	1	0	1	1	1	0
219	HbA1C	11	63777683	64213631	63677683	64313631	635948	1	1	0	0	1	0	0	1	1	0
220	HbA1C	11	65053378	65655259	64953378	65755259	801881	0	0	0	0	0	0	0	0	0	0
221	HbA1C	11	69427546	69511630	69327546	69611630	284084	1	1	0	0	1	0	1	1	1	0
222	HbA1C	11	69975456	70092633	69875456	70192633	317177	1	1	0	0	1	0	0	1	1	1
223	HbA1C	11	72269134	72954809	72169134	73054809	885675	2	2	0	0	2	0	1	2	2	0
224	HbA1C	11	77894485	78350130	77794485	78450130	655645	1	1	0	0	1	0	1	1	1	0
225	HbA1C	11	92543679	93267937	92443679	93367937	924258	1	1	0	1	1	0	1	2	2	0
226	HbA1C	11	100254266	101096833	100154266	101196833	1042567	1	1	0	0	1	0	1	1	1	0
227	HbA1C	11	118901262	119198959	118801262	119298959	497697	1	1	0	0	1	0	0	1	1	0
228	HbA1C	11	122467937	122589796	122367937	122689796	321859	1	1	0	0	1	0	0	1	1	0
229	HbA1C	12	4120971	4417127	4020971	4517127	496156	3	4	0	0	3	0	0	4	4	0
230	HbA1C	12	6984265	7241341	6884265	7341341	457076	1	1	0	0	1	1	0	1	1	0
231	HbA1C	12	12871099	12871099	12771099	12971099	200000	1	1	0	0	1	0	0	1	1	0
232	HbA1C	12	21760286	22081594	21660286	22181594	521308	1	0	0	0	1	0	1	0	1	0
233	HbA1C	12	27801223	28062280	27701223	28162280	461057	1	1	0	0	1	0	1	1	1	0
234	HbA1C	12	31260259	31636177	31160259	31736177	575918	1	0	0	1	0	0	1	1	1	0
235	HbA1C	12	48124937	49921606	48024937	50021606	1996669	3	3	0	0	3	1	0	3	3	0
236	HbA1C	12	50375488	51581740	50275488	51681740	1406252	1	1	0	0	1	0	0	1	1	0
237	HbA1C	12	54384387	54913447	54284387	55013447	729060	1	1	0	0	1	0	0	1	1	0
238	HbA1C	12	57558505	58065546	57458505	58165546	707041	1	1	0	0	1	0	0	1	1	0
239	HbA1C	12	66162603	66389968	66062603	66489968	427365	1	1	0	0	1	0	0	1	1	0
240	HbA1C	12	71016641	71663102	70916641	71763102	846461	1	1	0	0	1	0	0	1	1	0
241	HbA1C	12	95757380	95939491	95657380	96039491	382111	1	0	0	0	1	0	0	0	1	0
242	HbA1C	12	97688026	97911855	97588026	98011855	423829	1	1	0	0	1	0	0	1	1	0
243	HbA1C	12	108514301	108637107	108414301	108737107	322806	0	0	0	0	0	0	0	0	0	0
244	HbA1C	12	111352848	113168574	111252848	113268574	2015726	1	1	0	0	1	0	0	1	1	0
245	HbA1C	12	115516720	115556626	115416720	115656626	239906	1	1	0	0	1	0	0	1	1	1
246	HbA1C	12	118367536	118888731	118267536	118988731	721195	2	2	0	0	2	0	2	2	2	0
247	HbA1C	12	121132459	121588752	121032459	121688752	656293	0	0	0	0	0	0	0	0	0	0
248	HbA1C	12	121972208	122889815	121872208	122989815	1117607	1	1	0	0	1	0	0	1	1	0
249	HbA1C	12	123162656	123502044	123062656	123602044	539388	0	0	0	0	0	0	0	0	0	0
250	HbA1C	12	132329530	132656336	132229530	132756336	526806	1	1	0	0	1	0	0	1	1	0
251	HbA1C	12	133031511	133310887	132931511	133410887	479376	1	1	0	0	1	0	0	1	1	0
252	HbA1C	13	28453210	28643144	28353210	28743144	389934	2	1	0	1	2	0	2	1	2	0
253	HbA1C	13	30879256	30977609	30779256	31077609	298353	1	1	0	0	1	0	0	1	1	1
254	HbA1C	13	33553627	33788714	33453627	33888714	435087	2	2	0	1	2	0	1	2	2	0
255	HbA1C	13	41427034	41806510	41327034	41906510	579476	0	0	0	0	0	0	0	0	0	0
256	HbA1C	13	58403761	58902877	58303761	59002877	699116	0	0	0	0	0	0	0	0	0	0
257	HbA1C	13	80586038	80918913	80486038	81018913	532875	1	1	0	0	1	0	1	1	1	0
258	HbA1C	13	107503625	107764876	107403625	107864876	461251	1	1	0	0	1	0	0	1	1	0
259	HbA1C	13	113146993	113567914	113046993	113667914	620921	2	2	0	1	2	0	1	3	3	0
260	HbA1C	13	114244341	115109852	114144341	115209852	1065511	1	3	0	0	1	0	0	3	3	0
261	HbA1C	14	20932110	20945817	20832110	21045817	213707	1	1	0	0	1	0	0	1	1	0
262	HbA1C	14	23329402	23523244	23229402	23623244	393842	1	1	0	0	1	0	1	1	1	0
263	HbA1C	14	38718579	38989791	38618579	39089791	471212	1	1	0	1	1	0	1	1	1	0
264	HbA1C	14	50512347	50862100	50412347	50962100	549753	0	0	0	0	0	0	0	0	0	0
265	HbA1C	14	58825503	59445221	58725503	59545221	819718	1	1	0	0	1	0	0	1	1	0
266	HbA1C	14	64034480	64561324	63934480	64661324	726844	1	1	0	0	1	0	0	1	1	0
267	HbA1C	14	64885772	65773460	64785772	65873460	1087688	3	3	0	0	3	0	0	3	3	0
268	HbA1C	14	89999254	90075441	89899254	90175441	276187	1	1	0	0	1	0	1	1	1	0
269	HbA1C	14	94672731	94879447	94572731	94979447	406716	1	1	0	0	1	0	0	1	1	0
270	HbA1C	14	100462899	101240095	100362899	101340095	977196	2	2	0	0	2	0	1	2	2	0
271	HbA1C	15	38751953	38983211	38651953	39083211	431258	2	2	0	0	2	0	1	2	2	1
272	HbA1C	15	40385088	40654038	40285088	40754038	468950	2	1	0	0	2	0	2	1	2	2
273	HbA1C	15	41567369	42222390	41467369	42322390	855021	0	1	0	0	0	0	0	1	1	0
274	HbA1C	15	51530097	52816195	51430097	52916195	1486098	1	1	0	0	1	0	0	1	1	0
275	HbA1C	15	65691785	66271179	65591785	66371179	779394	1	1	0	0	1	0	0	1	1	0
276	HbA1C	15	74244344	74445810	74144344	74545810	401466	0	0	0	0	0	0	0	0	0	0
277	HbA1C	15	75539073	75937551	75439073	76037551	598478	1	1	0	0	1	0	1	1	1	1
278	HbA1C	15	76405891	77967416	76305891	78067416	1761525	1	1	0	1	1	0	1	1	1	0
279	HbA1C	15	85913002	86409797	85813002	86509797	696795	1	1	0	0	1	0	0	1	1	0
280	HbA1C	15	90357228	90450819	90257228	90550819	293591	1	1	0	0	1	0	1	1	1	0
281	HbA1C	16	86084	792190	-13916	892190	906106	3	1	0	2	1	0	3	3	4	0
282	HbA1C	16	1381917	1543568	1281917	1643568	361651	0	0	0	0	0	0	0	0	0	0
283	HbA1C	16	11055972	12047865	10955972	12147865	1191893	2	1	0	0	2	0	0	1	2	1
284	HbA1C	16	16021520	16313545	15921520	16413545	492025	1	1	0	0	1	0	1	1	2	0
285	HbA1C	16	18700184	18974825	18600184	19074825	474641	1	1	0	0	1	0	0	1	1	0
286	HbA1C	16	28238440	29028888	28138440	29128888	990448	1	1	0	0	1	0	0	1	1	0
287	HbA1C	16	29868975	30292500	29768975	30392500	623525	1	1	0	0	1	0	1	1	1	0
288	HbA1C	16	30493630	31817073	30393630	31917073	1523443	1	1	0	0	1	0	1	1	1	0
289	HbA1C	16	53773114	53848561	53673114	53948561	275447	1	1	0	0	1	0	1	1	1	0
290	HbA1C	16	68374009	68996631	68274009	69096631	822622	1	1	0	0	1	0	0	1	1	0
291	HbA1C	16	74999522	75521629	74899522	75621629	722107	1	0	0	0	1	0	0	0	1	0
292	HbA1C	16	81452401	81681926	81352401	81781926	429525	1	0	0	0	1	0	1	0	1	0
293	HbA1C	16	84536693	84807437	84436693	84907437	470744	1	1	0	0	1	0	0	1	1	0
294	HbA1C	16	87812864	87887806	87712864	87987806	274942	0	0	0	0	0	0	0	0	0	0
295	HbA1C	16	88575111	90119447	88475111	90219447	1744336	3	3	0	1	3	0	1	4	4	0
296	HbA1C	17	1490571	1594359	1390571	1694359	303788	0	0	0	0	0	0	0	0	0	0
297	HbA1C	17	1925276	2412753	1825276	2512753	687477	2	2	0	0	2	0	0	2	2	0
298	HbA1C	17	4815412	5127825	4715412	5227825	512413	1	1	0	0	1	0	0	1	1	0
299	HbA1C	17	7317932	7721821	7217932	7821821	603889	1	1	0	0	1	0	0	1	1	0
300	HbA1C	17	8017313	8301167	7917313	8401167	483854	1	1	0	0	1	0	1	1	1	0
301	HbA1C	17	16743155	18295411	16643155	18395411	1752256	1	1	0	0	1	0	1	1	1	0
302	HbA1C	17	19760102	20476275	19660102	20576275	916173	1	0	0	0	1	1	0	0	1	0
303	HbA1C	17	20982671	21319008	20882671	21419008	536337	1	1	0	0	1	0	0	1	1	0
304	HbA1C	17	26645033	27802248	26545033	27902248	1357215	1	1	0	1	1	0	1	2	2	0
305	HbA1C	17	36044277	36115166	35944277	36215166	270889	2	2	0	1	2	0	1	2	2	0
306	HbA1C	17	40363296	40962509	40263296	41062509	799213	0	0	0	0	0	0	0	0	0	0
307	HbA1C	17	42639727	43165141	42539727	43265141	725414	0	1	0	0	0	0	0	1	1	0
308	HbA1C	17	43466773	44874453	43366773	44974453	1607680	1	1	0	0	1	0	0	1	1	0
309	HbA1C	17	45278867	46446542	45178867	46546542	1367675	1	1	0	0	1	0	1	1	1	0
310	HbA1C	17	46829211	47207658	46729211	47307658	578447	1	0	0	0	1	0	0	0	1	0
311	HbA1C	17	56411460	58228718	56311460	58328718	2017258	2	2	0	0	2	0	0	2	2	0
312	HbA1C	17	61547552	62045555	61447552	62145555	698003	1	1	0	0	1	0	1	1	1	0
313	HbA1C	17	65762341	66503652	65662341	66603652	941311	2	1	0	1	2	0	2	1	2	1
314	HbA1C	17	66945345	67276383	66845345	67376383	531038	1	0	0	0	1	0	0	0	1	0
315	HbA1C	17	67656698	67962706	67556698	68062706	506008	1	1	0	0	1	0	0	1	1	0
316	HbA1C	17	73088215	73382020	72988215	73482020	493805	0	0	0	0	0	0	0	0	0	0
317	HbA1C	17	73753661	73974293	73653661	74074293	420632	1	1	0	0	1	0	1	1	1	1
318	HbA1C	17	75623835	76351704	75523835	76451704	927869	5	5	0	2	5	0	2	7	7	0
319	HbA1C	17	76653624	76867548	76553624	76967548	413924	1	1	0	0	1	0	1	1	1	0
320	HbA1C	17	80539806	81159773	80439806	81259773	819967	4	2	0	6	3	1	4	8	10	0
321	HbA1C	18	43311380	43882697	43211380	43982697	771317	1	1	0	0	1	0	0	1	1	0
322	HbA1C	18	45549279	45590296	45449279	45690296	241017	1	0	0	0	1	0	1	0	1	1
323	HbA1C	18	52837403	53292430	52737403	53392430	655027	1	1	0	0	1	0	0	1	1	0
324	HbA1C	18	57715582	57980190	57615582	58080190	464608	1	0	0	1	1	0	1	1	1	1
325	HbA1C	18	74465098	74759458	74365098	74859458	494360	0	1	0	0	0	0	0	1	1	0
326	HbA1C	19	788533	1097006	688533	1197006	508473	0	0	0	0	0	0	0	0	0	0
327	HbA1C	19	3325962	3362658	3225962	3462658	236696	0	0	0	0	0	0	0	0	0	0
328	HbA1C	19	9515381	9979481	9415381	10079481	664100	0	0	0	0	0	0	0	0	0	0
329	HbA1C	19	12655092	13398104	12555092	13498104	943012	1	2	0	0	1	1	0	2	2	0
330	HbA1C	19	17114637	17601964	17014637	17701964	687327	3	3	0	1	3	0	2	3	4	0
331	HbA1C	19	32802081	33331913	32702081	33431913	729832	2	2	0	1	2	0	1	3	3	0
332	HbA1C	19	41146941	41328516	41046941	41428516	381575	0	0	0	1	0	0	0	1	1	0
333	HbA1C	19	41728865	42046730	41628865	42146730	517865	2	2	0	0	2	0	1	2	2	0
334	HbA1C	19	45201415	46416738	45101415	46516738	1415323	4	3	0	1	4	1	2	4	6	0
335	HbA1C	19	47541832	47753426	47441832	47853426	411594	1	1	0	0	1	0	1	1	1	0
336	HbA1C	19	51673215	51853396	51573215	51953396	380181	1	1	0	0	1	0	0	1	1	0
337	HbA1C	19	52121235	52208726	52021235	52308726	287491	1	1	0	0	1	0	0	1	1	0
338	HbA1C	20	8569301	8699519	8469301	8799519	330218	1	1	0	0	1	0	0	1	1	0
339	HbA1C	20	22487804	22678410	22387804	22778410	390606	1	0	0	1	1	0	1	1	1	0
340	HbA1C	20	31108088	31577857	31008088	31677857	669769	0	0	0	0	0	0	0	0	0	0
341	HbA1C	20	31966698	32469951	31866698	32569951	703253	1	1	0	0	1	0	0	1	1	0
342	HbA1C	20	32983619	33793075	32883619	33893075	1009456	1	1	0	0	1	0	1	1	1	0
343	HbA1C	20	42740037	43026616	42640037	43126616	486579	2	2	0	0	2	0	1	2	2	0
344	HbA1C	20	44379091	44661945	44279091	44761945	482854	0	1	0	0	0	0	0	1	1	0
345	HbA1C	20	45430652	45703426	45330652	45803426	472774	1	1	0	0	1	0	0	1	1	0
346	HbA1C	20	55658292	56138648	55558292	56238648	680356	1	1	0	0	1	0	1	1	1	0
347	HbA1C	20	57299030	57445213	57199030	57545213	346183	0	1	0	0	0	0	0	1	1	0
348	HbA1C	20	61264220	61300863	61164220	61400863	236643	1	1	0	0	1	0	1	1	1	1
349	HbA1C	20	62194713	62484041	62094713	62584041	489328	1	1	0	0	1	0	0	1	1	0
350	HbA1C	21	34839912	35206028	34739912	35306028	566116	1	1	0	0	1	0	0	1	1	0
351	HbA1C	21	45471655	45926961	45371655	46026961	655306	2	2	0	0	2	0	1	2	2	0
352	HbA1C	22	19884657	20143626	19784657	20243626	458969	0	0	0	0	0	0	0	0	0	0
353	HbA1C	22	25145094	25253374	25045094	25353374	308280	1	0	0	0	1	0	1	0	1	0
354	HbA1C	22	29822311	31097840	29722311	31197840	1475529	2	2	0	0	2	0	1	2	2	0
355	HbA1C	22	32156255	32663153	32056255	32763153	706898	2	2	0	0	2	0	0	2	2	0
356	HbA1C	22	35540522	35806815	35440522	35906815	466293	1	1	0	1	1	0	1	1	1	0
357	HbA1C	22	37285884	37539713	37185884	37639713	453829	2	3	0	1	2	1	1	4	4	0
358	HbA1C	22	42907831	43278220	42807831	43378220	570389	1	1	0	0	1	0	1	1	1	0
1	HCT	1	3039148	3340667	2939148	3440667	501519	3	3	0	0	3	0	1	3	3	0
2	HCT	1	3679775	3841317	3579775	3941317	361542	1	1	0	0	1	0	0	1	1	0
3	HCT	1	9283310	9360359	9183310	9460359	277049	1	0	0	0	1	0	1	0	1	1
4	HCT	1	9904914	10854531	9804914	10954531	1149617	2	2	0	0	2	0	0	2	2	0
5	HCT	1	12604081	12687277	12504081	12787277	283196	1	1	0	0	1	0	0	1	1	0
6	HCT	1	15755248	16567063	15655248	16667063	1011815	3	3	0	1	3	0	2	4	4	1
7	HCT	1	17078829	17429774	16978829	17529774	550945	1	1	0	0	1	0	0	1	1	0
8	HCT	1	20609533	20762197	20509533	20862197	352664	1	1	0	0	1	0	0	1	1	0
9	HCT	1	22652501	22735335	22552501	22835335	282834	1	1	0	0	1	0	0	1	1	0
10	HCT	1	24882805	25224412	24782805	25324412	541607	1	1	0	0	1	0	1	1	1	0
11	HCT	1	25527587	25866838	25427587	25966838	539251	1	1	0	0	1	0	0	1	1	0
12	HCT	1	26111743	26355350	26011743	26455350	443607	1	1	0	0	1	0	1	1	1	0
13	HCT	1	28430757	28811087	28330757	28911087	580330	1	1	0	0	1	0	1	1	1	0
14	HCT	1	29200328	29631782	29100328	29731782	631454	1	1	0	0	1	0	0	1	1	0
15	HCT	1	31367980	32012957	31267980	32112957	844977	2	2	0	0	2	0	1	2	2	1
16	HCT	1	33069025	33921281	32969025	34021281	1052256	2	1	0	0	2	0	0	1	2	1
17	HCT	1	40259048	40441964	40159048	40541964	382916	1	1	0	0	1	0	0	1	1	0
18	HCT	1	43757521	44295047	43657521	44395047	737526	1	1	0	0	1	0	0	1	1	0
19	HCT	1	45710771	46897679	45610771	46997679	1386908	1	1	0	0	1	1	1	1	1	0
20	HCT	1	47687319	48273128	47587319	48373128	785809	2	2	0	0	2	0	0	2	2	0
21	HCT	1	53096215	53551293	52996215	53651293	655078	1	1	0	0	1	0	0	1	1	0
22	HCT	1	56444597	57052042	56344597	57152042	807445	2	1	0	0	2	0	1	1	2	1
23	HCT	1	65909107	66346523	65809107	66446523	637416	0	0	0	0	0	0	0	0	0	0
24	HCT	1	66554317	66712122	66454317	66812122	357805	1	1	0	0	1	0	0	1	1	0
25	HCT	1	68634641	68957637	68534641	69057637	522996	1	1	0	1	1	0	1	1	1	0
26	HCT	1	79206996	79490990	79106996	79590990	483994	1	1	0	0	1	0	1	1	1	0
27	HCT	1	88609667	88717689	88509667	88817689	308022	1	1	0	0	1	0	0	1	1	1
28	HCT	1	88964514	89601494	88864514	89701494	836980	1	1	0	0	1	0	1	1	2	0
29	HCT	1	93098070	94036921	92998070	94136921	1138851	2	1	0	0	2	0	1	1	2	1
30	HCT	1	97725544	97885249	97625544	97985249	359705	0	0	0	0	0	0	0	0	0	0
31	HCT	1	109940503	110220086	109840503	110320086	479583	0	0	0	0	0	0	0	0	0	0
32	HCT	1	115808551	115875645	115708551	115975645	267094	1	1	0	0	1	0	0	1	1	0
33	HCT	1	120104419	120311041	120004419	120411041	406622	1	1	0	0	1	0	0	1	1	0
34	HCT	1	147196149	147361533	147096149	147461533	365384	1	1	0	0	1	0	1	1	1	0
35	HCT	1	149935191	150742542	149835191	150842542	1007351	0	0	0	0	0	0	0	0	0	0
36	HCT	1	151502427	151803449	151402427	151903449	501022	1	1	0	0	1	0	0	1	1	0
37	HCT	1	154822907	156141565	154722907	156241565	1518658	3	3	0	1	3	0	1	4	4	0
38	HCT	1	161276376	161937774	161176376	162037774	861398	2	1	0	0	2	0	0	1	2	0
39	HCT	1	171867847	172454826	171767847	172554826	786979	1	1	0	0	1	0	0	1	1	0
40	HCT	1	173359889	175096389	173259889	175196389	1936500	0	0	0	0	0	0	0	0	0	0
41	HCT	1	182757062	183205523	182657062	183305523	648461	1	1	0	0	1	0	0	1	1	1
42	HCT	1	198599393	199240666	198499393	199340666	841273	1	1	0	0	1	0	1	1	1	0
43	HCT	1	199891780	200135175	199791780	200235175	443395	1	1	0	0	1	0	1	1	1	0
44	HCT	1	203644628	203911988	203544628	204011988	467360	1	1	0	0	1	0	0	1	1	0
45	HCT	1	211082050	211372379	210982050	211472379	490329	1	1	0	0	1	0	0	1	1	0
46	HCT	1	212845034	213097941	212745034	213197941	452907	0	1	0	0	0	0	0	1	1	0
47	HCT	1	213933367	214575122	213833367	214675122	841755	2	2	0	1	2	0	2	2	2	0
48	HCT	1	216931013	217576038	216831013	217676038	845025	2	2	0	0	2	0	0	2	2	0
49	HCT	1	230903350	231911184	230803350	232011184	1207834	3	3	0	1	3	0	1	4	4	0
50	HCT	1	232830616	233058437	232730616	233158437	427821	2	0	0	1	1	0	2	1	2	1
51	HCT	2	3632442	3648396	3532442	3748396	215954	1	1	0	0	1	0	0	1	1	0
52	HCT	2	7104166	7248323	7004166	7348323	344157	0	0	0	0	0	0	0	0	0	0
53	HCT	2	12732501	13180467	12632501	13280467	647966	1	1	0	0	1	0	1	1	1	0
54	HCT	2	20274114	20856144	20174114	20956144	782030	1	1	0	0	1	0	0	1	1	0
55	HCT	2	21179426	21524000	21079426	21624000	544574	1	1	0	0	1	0	0	1	1	0
56	HCT	2	23828964	25818074	23728964	25918074	2189110	1	1	0	0	1	0	0	1	1	0
57	HCT	2	27146032	28380295	27046032	28480295	1434263	2	1	0	0	2	0	1	1	3	0
58	HCT	2	28862358	29225075	28762358	29325075	562717	1	0	0	0	1	0	0	0	1	0
59	HCT	2	39504654	39861799	39404654	39961799	557145	0	1	0	0	0	0	0	1	1	0
60	HCT	2	43236325	44087024	43136325	44187024	1050699	2	2	0	0	2	0	0	2	2	0
61	HCT	2	45974136	47194223	45874136	47294223	1420087	4	4	0	1	4	0	1	4	4	0
62	HCT	2	53854499	54631603	53754499	54731603	977104	1	0	0	0	1	0	1	0	1	0
63	HCT	2	62420656	62632594	62320656	62732594	411938	1	1	0	0	1	0	0	1	1	0
64	HCT	2	66726568	66806278	66626568	66906278	279710	1	1	0	0	1	0	0	1	1	0
65	HCT	2	67046565	67215858	66946565	67315858	369293	1	1	0	0	1	0	0	1	1	0
66	HCT	2	69564580	70060219	69464580	70160219	695639	1	0	0	0	1	0	1	0	1	0
67	HCT	2	73535292	74120785	73435292	74220785	785493	0	0	0	0	0	0	0	0	0	0
68	HCT	2	85351035	85517090	85251035	85617090	366055	0	0	0	0	0	0	0	0	0	0
69	HCT	2	100576807	100882502	100476807	100982502	505695	1	1	0	0	1	0	0	1	1	0
70	HCT	2	111823276	112644131	111723276	112744131	1020855	4	4	0	0	4	0	0	4	4	0
71	HCT	2	113924393	114461986	113824393	114561986	737593	1	1	0	0	1	0	0	1	1	0
72	HCT	2	119652830	119746165	119552830	119846165	293335	0	0	0	0	0	0	0	0	0	0
73	HCT	2	120703802	121085365	120603802	121185365	581563	1	1	0	0	1	0	0	1	1	0
74	HCT	2	121947044	122843358	121847044	122943358	1096314	1	1	0	0	1	0	0	1	1	0
75	HCT	2	135515492	135994754	135415492	136094754	679262	0	0	0	0	0	0	0	0	0	0
76	HCT	2	144272754	144500243	144172754	144600243	427489	1	1	0	0	1	0	0	1	1	0
77	HCT	2	145275184	146143090	145175184	146243090	1067906	2	1	0	0	2	1	1	1	2	0
78	HCT	2	161435255	161768808	161335255	161868808	533553	0	0	0	0	0	0	0	0	0	0
79	HCT	2	165501849	165777872	165401849	165877872	476023	0	0	0	0	0	0	0	0	0	0
80	HCT	2	176746115	177180276	176646115	177280276	634161	1	2	0	1	1	0	1	2	2	0
81	HCT	2	177628785	177838337	177528785	177938337	409552	0	0	0	0	0	0	0	0	0	0
82	HCT	2	181670371	182095265	181570371	182195265	624894	1	1	0	0	1	1	0	1	1	0
83	HCT	2	190065592	190486357	189965592	190586357	620765	1	0	0	0	1	0	0	0	1	1
84	HCT	2	196449477	196929798	196349477	197029798	680321	1	1	0	0	1	0	1	1	1	0
85	HCT	2	202849655	203135753	202749655	203235753	486098	1	1	0	0	1	0	1	1	1	0
86	HCT	2	203827432	204327211	203727432	204427211	699779	0	0	0	0	0	0	0	0	0	0
87	HCT	2	207936397	208118393	207836397	208218393	381996	1	1	0	0	1	0	0	1	1	0
88	HCT	2	219019871	220159460	218919871	220259460	1339589	1	1	0	0	1	0	0	1	1	0
89	HCT	2	226922612	227249312	226822612	227349312	526700	0	0	0	0	0	0	0	0	0	0
90	HCT	2	228118596	228267009	228018596	228367009	348413	1	1	0	0	1	0	0	1	1	0
91	HCT	2	231081384	231301702	230981384	231401702	420318	1	0	0	0	1	0	1	0	1	1
92	HCT	2	241401741	241537101	241301741	241637101	335360	1	1	0	0	1	0	0	1	1	0
93	HCT	2	242473103	242672027	242373103	242772027	398924	1	1	0	0	1	0	0	1	1	0
94	HCT	3	4719375	4880793	4619375	4980793	361418	1	1	0	0	1	0	0	1	1	0
95	HCT	3	11945272	13045479	11845272	13145479	1300207	4	3	0	0	4	0	2	3	4	0
96	HCT	3	13664475	13904754	13564475	14004754	440279	1	1	0	0	1	0	1	1	1	0
97	HCT	3	14818128	15143886	14718128	15243886	525758	1	1	0	0	1	0	0	1	1	0
98	HCT	3	16746099	17125090	16646099	17225090	578991	1	0	0	0	1	0	1	0	1	1
99	HCT	3	22930345	23752654	22830345	23852654	1022309	0	0	0	0	0	0	0	0	0	0
100	HCT	3	24954895	25086961	24854895	25186961	332066	0	1	0	0	0	0	0	1	1	0
101	HCT	3	30047174	30200658	29947174	30300658	353484	1	1	0	0	1	0	1	1	1	0
102	HCT	3	37838990	38100445	37738990	38200445	461455	1	1	0	0	1	0	0	1	1	0
103	HCT	3	41703594	42183563	41603594	42283563	679969	1	1	0	0	1	0	1	1	1	0
104	HCT	3	48623124	50114515	48523124	50214515	1691391	1	1	0	0	1	0	0	1	1	0
105	HCT	3	51926817	53420159	51826817	53520159	1693342	2	2	0	0	2	0	2	2	2	0
106	HCT	3	56434744	56924169	56334744	57024169	689425	1	1	0	0	1	0	1	1	1	0
107	HCT	3	57975851	58522402	57875851	58622402	746551	1	1	0	0	1	0	0	1	1	0
108	HCT	3	65132291	65411451	65032291	65511451	479160	1	0	0	0	1	0	1	0	1	1
109	HCT	3	66270570	66509355	66170570	66609355	438785	0	0	0	0	0	0	0	0	0	0
110	HCT	3	69591594	70223671	69491594	70323671	832077	1	1	0	0	1	0	0	1	1	0
111	HCT	3	72386240	72511359	72286240	72611359	325119	1	1	0	0	1	0	1	1	1	0
112	HCT	3	121342834	121821143	121242834	121921143	678309	1	1	0	0	1	0	1	1	1	0
113	HCT	3	124179670	124483089	124079670	124583089	503419	1	1	0	0	1	0	1	1	1	0
114	HCT	3	125879073	125990017	125779073	126090017	310944	1	1	0	0	1	0	0	1	1	1
115	HCT	3	131846867	132345489	131746867	132445489	698622	2	2	0	0	2	0	0	2	2	0
116	HCT	3	140967412	141404643	140867412	141504643	637231	1	1	0	0	1	0	0	1	1	0
117	HCT	3	142130957	142547417	142030957	142647417	616460	0	0	0	0	0	0	0	0	0	0
118	HCT	3	143618986	143973336	143518986	144073336	554350	0	0	0	0	0	0	0	0	0	0
119	HCT	3	145813183	145902315	145713183	146002315	289132	0	0	0	0	0	0	0	0	0	0
120	HCT	3	146276941	146473225	146176941	146573225	396284	1	1	0	0	1	0	0	1	1	0
121	HCT	3	151672639	152223454	151572639	152323454	750815	1	1	0	0	1	0	1	1	1	0
122	HCT	3	154594006	154715596	154494006	154815596	321590	1	1	0	0	1	0	0	1	1	1
123	HCT	3	169008022	169272295	168908022	169372295	464273	2	2	0	0	2	0	1	2	3	1
124	HCT	3	172049569	172294500	171949569	172394500	444931	1	1	0	0	1	0	0	1	1	0
125	HCT	3	177056264	177113956	176956264	177213956	257692	1	1	0	0	1	0	0	1	1	0
126	HCT	3	187630407	187755222	187530407	187855222	324815	1	1	0	0	1	0	1	1	1	0
127	HCT	3	193784495	193829695	193684495	193929695	245200	1	1	0	0	1	0	0	1	1	0
128	HCT	3	194422312	194753188	194322312	194853188	530876	2	2	0	0	2	0	0	2	2	0
129	HCT	3	196412770	196551638	196312770	196651638	338868	0	0	0	0	0	0	0	0	0	0
130	HCT	4	3267736	3506811	3167736	3606811	439075	1	1	0	0	1	0	0	1	1	0
131	HCT	4	23512824	24062200	23412824	24162200	749376	3	3	0	0	3	0	1	3	3	0
132	HCT	4	26152727	26178924	26052727	26278924	226197	2	2	0	0	2	0	0	2	2	0
133	HCT	4	48264216	48734168	48164216	48834168	669952	0	0	0	0	0	0	0	0	0	0
134	HCT	4	55008021	56535913	54908021	56635913	1727892	1	2	0	1	1	0	1	3	3	0
135	HCT	4	76912247	77494564	76812247	77594564	782317	1	1	0	0	1	0	1	1	1	0
136	HCT	4	79096713	79459228	78996713	79559228	562515	0	0	0	0	0	0	0	0	0	0
137	HCT	4	81065798	81207963	80965798	81307963	342165	1	1	0	0	1	0	1	1	1	0
138	HCT	4	81888283	82124668	81788283	82224668	436385	0	0	0	0	0	0	0	0	0	0
139	HCT	4	83678293	84004200	83578293	84104200	525907	1	1	0	0	1	0	1	1	1	0
140	HCT	4	86609909	86930207	86509909	87030207	520298	0	0	0	0	0	0	0	0	0	0
141	HCT	4	87144762	88610399	87044762	88710399	1665637	2	1	0	0	2	0	1	1	2	0
142	HCT	4	100030729	100327075	99930729	100427075	496346	1	1	0	0	1	1	0	1	1	0
143	HCT	4	102666785	103423624	102566785	103523624	956839	1	1	0	0	1	0	0	1	1	0
144	HCT	4	115298233	115663051	115198233	115763051	564818	0	1	0	0	0	0	0	1	1	0
145	HCT	4	143443435	144144961	143343435	144244961	901526	1	1	0	0	1	0	0	1	1	0
146	HCT	4	148931115	149104432	148831115	149204432	373317	0	0	0	0	0	0	0	0	0	0
147	HCT	4	149362294	149549866	149262294	149649866	387572	0	0	0	0	0	0	0	0	0	0
148	HCT	4	157611157	157889913	157511157	157989913	478756	0	0	0	0	0	0	0	0	0	0
149	HCT	4	187712110	187941106	187612110	188041106	428996	1	1	0	0	1	0	0	1	1	0
150	HCT	5	193509	723000	93509	823000	729491	1	1	0	0	1	0	0	1	1	0
151	HCT	5	1275528	1362793	1175528	1462793	287265	1	1	0	0	1	0	0	1	1	0
152	HCT	5	3874740	4102012	3774740	4202012	427272	1	0	0	0	1	0	0	0	1	0
153	HCT	5	34389621	34675617	34289621	34775617	485996	2	1	0	1	2	0	1	2	2	1
154	HCT	5	38803449	39126989	38703449	39226989	523540	1	1	0	0	1	0	0	1	1	0
155	HCT	5	39514170	40744038	39414170	40844038	1429868	0	0	0	0	0	0	0	0	0	0
156	HCT	5	52179298	52233027	52079298	52333027	253729	1	1	0	0	1	0	0	1	1	0
157	HCT	5	55431848	55828636	55331848	55928636	596788	2	1	0	0	2	0	0	1	2	0
158	HCT	5	57383550	57552715	57283550	57652715	369165	0	0	0	0	0	0	0	0	0	0
159	HCT	5	71545234	72393708	71445234	72493708	1048474	2	2	0	0	2	0	1	2	2	1
160	HCT	5	76439796	76671873	76339796	76771873	432077	1	1	0	0	1	0	1	1	1	0
161	HCT	5	87818045	88427942	87718045	88527942	809897	2	1	0	0	2	0	1	1	2	0
162	HCT	5	90220339	90418733	90120339	90518733	398394	1	0	0	0	1	0	0	0	1	1
163	HCT	5	110875258	111605285	110775258	111705285	930027	1	1	0	1	1	0	0	2	2	0
164	HCT	5	125801416	125879931	125701416	125979931	278515	1	1	0	0	1	0	0	1	1	1
165	HCT	5	126688753	127430304	126588753	127530304	941551	1	1	0	1	1	0	1	1	1	0
166	HCT	5	133790350	134114196	133690350	134214196	523846	0	0	0	0	0	0	0	0	0	0
167	HCT	5	137018387	137699620	136918387	137799620	881233	1	0	0	0	1	0	0	0	1	1
168	HCT	5	142607382	142845842	142507382	142945842	438460	1	1	0	0	1	0	0	1	1	0
169	HCT	5	147865059	148116653	147765059	148216653	451594	1	1	0	0	1	0	0	1	1	0
170	HCT	5	149828981	150132160	149728981	150232160	503179	1	1	0	0	1	0	0	1	1	0
171	HCT	5	159404471	159809586	159304471	159909586	605115	1	1	0	0	1	0	0	1	1	0
172	HCT	5	176283485	177190759	176183485	177290759	1107274	3	2	0	0	3	0	1	2	4	0
173	HCT	6	1708802	2632051	1608802	2732051	1123249	2	2	0	0	2	0	2	2	2	0
174	HCT	6	6963959	7488713	6863959	7588713	724754	1	1	0	0	1	0	1	1	2	0
175	HCT	6	9501976	9783310	9401976	9883310	481334	1	1	0	0	1	0	0	1	1	0
176	HCT	6	12206740	12367580	12106740	12467580	360840	2	2	0	0	2	0	1	2	2	0
177	HCT	6	13393575	13550308	13293575	13650308	356733	1	1	0	0	1	0	0	1	1	0
178	HCT	6	16202664	16348015	16102664	16448015	345351	1	0	0	0	1	0	1	0	1	1
179	HCT	6	20686315	21684065	20586315	21784065	1197750	1	1	0	0	1	0	0	1	1	0
180	HCT	6	21972062	22215714	21872062	22315714	443652	1	1	0	0	1	0	1	1	1	0
181	HCT	6	24741461	28477142	24641461	28577142	3935681	4	4	0	0	4	0	0	4	4	0
182	HCT	6	33452886	34436484	33352886	34536484	1183598	2	2	0	0	2	0	0	2	2	0
183	HCT	6	35993892	36715773	35893892	36815773	921881	2	2	0	0	2	0	0	2	2	0
184	HCT	6	36925865	37147574	36825865	37247574	421709	2	2	0	0	2	0	0	2	2	0
185	HCT	6	39040984	39189361	38940984	39289361	348377	1	1	0	0	1	0	1	1	1	0
186	HCT	6	42806830	44339792	42706830	44439792	1732962	4	8	0	1	4	1	3	9	9	0
187	HCT	6	44598180	44880881	44498180	44980881	482701	1	1	0	0	1	0	0	1	1	1
188	HCT	6	47001612	47196210	46901612	47296210	394598	0	0	0	0	0	0	0	0	0	0
189	HCT	6	50541872	51035330	50441872	51135330	693458	0	0	0	0	0	0	0	0	0	0
190	HCT	6	52470087	52810653	52370087	52910653	540566	1	1	0	0	1	0	0	1	1	0
191	HCT	6	54602830	55217414	54502830	55317414	814584	0	0	0	1	0	0	0	1	1	0
192	HCT	6	63711421	64500145	63611421	64600145	988724	0	0	0	0	0	0	0	0	0	0
193	HCT	6	74033200	74411914	73933200	74511914	578714	1	1	0	0	1	0	0	1	1	0
194	HCT	6	100877241	101139404	100777241	101239404	462163	0	0	0	0	0	0	0	0	0	0
195	HCT	6	107086511	107179509	106986511	107279509	292998	1	0	0	0	1	0	1	0	1	1
196	HCT	6	109502784	109801631	109402784	109901631	498847	1	1	0	0	1	0	1	1	1	0
197	HCT	6	116182024	116671592	116082024	116771592	689568	1	0	0	0	1	1	0	0	1	0
198	HCT	6	125342894	127532807	125242894	127632807	2389913	4	4	0	0	4	1	0	4	4	0
199	HCT	6	130110323	130607021	130010323	130707021	696698	1	1	0	0	1	0	0	1	1	0
200	HCT	6	133864458	134313173	133764458	134413173	648715	0	1	0	0	0	0	0	1	1	0
201	HCT	6	134737149	136222807	134637149	136322807	1685658	2	2	0	1	2	0	1	3	3	0
202	HCT	6	139663208	140382413	139563208	140482413	919205	2	2	0	0	2	0	0	2	2	0
203	HCT	6	142651052	143247161	142551052	143347161	796109	1	0	0	0	1	0	1	0	1	1
204	HCT	6	150952507	151118800	150852507	151218800	366293	1	0	0	0	1	0	0	0	1	0
205	HCT	6	157079675	157417484	156979675	157517484	537809	1	1	0	0	1	0	1	1	1	0
206	HCT	6	163735520	164006816	163635520	164106816	471296	2	2	0	0	2	0	1	2	2	0
207	HCT	6	164420832	164532743	164320832	164632743	311911	0	0	0	0	0	0	0	0	0	0
208	HCT	6	166140927	166195063	166040927	166295063	254136	1	1	0	0	1	0	1	1	1	0
209	HCT	6	170515356	170800020	170415356	170900020	484664	2	2	0	0	2	0	0	2	2	0
210	HCT	7	117017	229511	17017	329511	312494	0	0	0	0	0	0	0	0	0	0
211	HCT	7	590229	928911	490229	1028911	538682	1	1	0	0	1	0	1	1	1	0
212	HCT	7	1231476	1352133	1131476	1452133	320657	1	1	0	1	1	0	1	1	1	0
213	HCT	7	2427925	2930941	2327925	3030941	703016	2	1	0	0	2	0	1	1	2	1
214	HCT	7	6499741	6896059	6399741	6996059	596318	0	0	0	0	0	0	0	0	0	0
215	HCT	7	15015889	15074370	14915889	15174370	258481	1	1	0	0	1	0	0	1	1	1
216	HCT	7	25339721	25562831	25239721	25662831	423110	1	1	0	0	1	0	0	1	1	0
217	HCT	7	27039959	27310640	26939959	27410640	470681	0	0	0	0	0	0	0	0	0	0
218	HCT	7	28137575	28269635	28037575	28369635	332060	0	0	0	0	0	0	0	0	0	0
219	HCT	7	40804395	40924632	40704395	41024632	320237	1	0	0	0	1	0	0	0	1	0
220	HCT	7	44580991	44985846	44480991	45085846	604855	1	1	0	0	1	0	0	1	2	0
221	HCT	7	80100969	80408725	80000969	80508725	507756	0	0	0	0	0	0	0	0	0	0
222	HCT	7	82024254	82185679	81924254	82285679	361425	1	1	0	0	1	0	1	1	1	0
223	HCT	7	91291185	92093080	91191185	92193080	1001895	1	1	0	0	1	1	0	1	1	0
224	HCT	7	97651738	98262160	97551738	98362160	810422	0	0	0	0	0	0	0	0	0	0
225	HCT	7	98554138	101325010	98454138	101425010	2970872	7	7	0	2	7	0	1	8	8	0
226	HCT	7	129504543	129790419	129404543	129890419	485876	1	1	0	0	1	0	0	1	1	0
227	HCT	7	134482839	134909084	134382839	135009084	626245	1	1	0	0	1	0	0	1	1	0
228	HCT	7	150206215	151535911	150106215	151635911	1529696	3	3	0	0	3	0	1	3	3	0
229	HCT	7	156862579	157011936	156762579	157111936	349357	0	0	0	0	0	0	0	0	0	0
230	HCT	8	9099747	9358734	8999747	9458734	458987	1	1	0	0	1	0	0	1	1	0
231	HCT	8	12871588	12978836	12771588	13078836	307248	0	0	0	0	0	0	0	0	0	0
232	HCT	8	16082380	16379930	15982380	16479930	497550	0	0	0	0	0	0	0	0	0	0
233	HCT	8	23232090	23450544	23132090	23550544	418454	0	0	0	0	0	0	0	0	0	0
234	HCT	8	32174838	32458572	32074838	32558572	483734	1	1	0	0	1	0	0	1	1	0
235	HCT	8	39992598	40056867	39892598	40156867	264269	1	1	0	0	1	0	0	1	1	0
236	HCT	8	42125777	42617590	42025777	42717590	691813	1	1	0	0	1	0	0	1	1	0
237	HCT	8	48443053	48936926	48343053	49036926	693873	0	0	0	0	0	0	0	0	0	0
238	HCT	8	55274324	55498518	55174324	55598518	424194	1	1	0	0	1	0	0	1	1	0
239	HCT	8	61124668	61390161	61024668	61490161	465493	1	1	0	0	1	0	0	1	1	0
240	HCT	8	76268985	76762380	76168985	76862380	693395	0	1	0	0	0	0	0	1	1	0
241	HCT	8	81143462	81886066	81043462	81986066	942604	1	1	0	0	1	0	0	1	1	0
242	HCT	8	95687335	96153938	95587335	96253938	666603	1	1	0	0	1	0	0	1	1	0
243	HCT	8	102597062	102801725	102497062	102901725	404663	0	0	0	0	0	0	0	0	0	0
244	HCT	8	116320647	117039245	116220647	117139245	918598	2	2	0	0	2	0	1	2	2	0
245	HCT	8	122627847	122788540	122527847	122888540	360693	0	0	0	0	0	0	0	0	0	0
246	HCT	8	126446198	126576702	126346198	126676702	330504	1	1	0	0	1	0	1	1	2	0
247	HCT	8	128905405	129113507	128805405	129213507	408102	1	2	0	0	1	0	1	2	2	0
248	HCT	9	2495694	2770333	2395694	2870333	474639	2	1	0	0	2	0	1	1	2	0
249	HCT	9	3701667	3742057	3601667	3842057	240390	1	1	0	0	1	0	0	1	1	0
250	HCT	9	4050562	4318431	3950562	4418431	467869	1	1	0	0	1	0	0	1	1	0
251	HCT	9	4644477	4736447	4544477	4836447	291970	1	1	0	0	1	0	0	1	1	0
252	HCT	9	5955095	6710397	5855095	6810397	955302	1	1	0	0	1	1	0	1	1	0
253	HCT	9	13532846	13601074	13432846	13701074	268228	1	1	0	0	1	0	1	1	1	0
254	HCT	9	13803879	14030100	13703879	14130100	426221	1	1	0	0	1	0	0	1	1	0
255	HCT	9	20473657	20794194	20373657	20894194	520537	0	0	0	0	0	0	0	0	0	0
256	HCT	9	32264758	32655724	32164758	32755724	590966	0	1	0	0	0	0	0	1	1	0
257	HCT	9	32953229	33187897	32853229	33287897	434668	1	1	0	0	1	0	1	1	1	0
258	HCT	9	33745603	34244227	33645603	34344227	698624	1	1	0	0	1	0	0	1	1	0
259	HCT	9	71035703	71290352	70935703	71390352	454649	0	0	0	0	0	0	0	0	0	0
260	HCT	9	76791267	77256139	76691267	77356139	664872	0	0	0	0	0	0	0	0	0	0
261	HCT	9	80898751	81094291	80798751	81194291	395540	0	0	0	0	0	0	0	0	0	0
262	HCT	9	92077132	92290961	91977132	92390961	413829	1	2	0	0	1	0	0	2	2	1
263	HCT	9	93663950	93853050	93563950	93953050	389100	1	1	0	1	1	0	1	1	1	0
264	HCT	9	96182465	96944554	96082465	97044554	962089	1	1	0	0	1	0	0	1	1	0
265	HCT	9	97565960	97935646	97465960	98035646	569686	1	1	0	0	1	0	0	1	1	0
266	HCT	9	98173663	98339759	98073663	98439759	366096	0	0	0	0	0	0	0	0	0	0
267	HCT	9	101080771	101135075	100980771	101235075	254304	0	1	0	0	0	0	0	1	1	0
268	HCT	9	102646913	102983587	102546913	103083587	536674	0	0	0	0	0	0	0	0	0	0
269	HCT	9	107723322	107828145	107623322	107928145	304823	1	1	0	0	1	0	0	1	1	0
270	HCT	9	109475488	109866657	109375488	109966657	591169	1	1	0	0	1	1	0	1	2	0
271	HCT	9	111723351	111972055	111623351	112072055	448704	0	0	0	0	0	0	0	0	0	0
272	HCT	9	112784844	112863563	112684844	112963563	278719	1	1	0	0	1	0	0	1	1	1
273	HCT	9	114719913	115103726	114619913	115203726	583813	2	2	0	0	2	0	0	2	2	0
274	HCT	9	115413677	115709149	115313677	115809149	495472	1	1	0	0	1	0	1	1	1	0
275	HCT	9	116153250	116399607	116053250	116499607	446357	1	1	0	0	1	0	0	1	1	0
276	HCT	9	130388069	131193665	130288069	131293665	1005596	1	1	0	0	1	0	1	1	1	0
277	HCT	9	135638356	136403936	135538356	136503936	965580	3	3	0	2	3	0	2	3	3	0
278	HCT	9	136793227	136832186	136693227	136932186	238959	0	0	0	0	0	0	0	0	0	0
279	HCT	9	137186541	137330560	137086541	137430560	344019	1	0	0	0	1	0	0	0	1	0
280	HCT	9	139080679	139142710	138980679	139242710	262031	0	0	0	0	0	0	0	0	0	0
281	HCT	9	140145308	140231901	140045308	140331901	286593	1	1	0	0	1	0	1	1	1	0
282	HCT	10	3772249	3844731	3672249	3944731	272482	1	1	0	0	1	0	0	1	1	0
283	HCT	10	4443453	4520197	4343453	4620197	276744	1	1	0	0	1	0	0	1	1	0
284	HCT	10	5059399	5383922	4959399	5483922	524523	0	1	0	0	0	0	0	1	1	0
285	HCT	10	7799228	8076918	7699228	8176918	477690	0	0	0	0	0	0	0	0	0	0
286	HCT	10	8447148	8534953	8347148	8634953	287805	0	0	0	0	0	0	0	0	0	0
287	HCT	10	13410425	13779601	13310425	13879601	569176	1	1	0	0	1	0	1	1	1	0
288	HCT	10	44818463	46234434	44718463	46334434	1615971	2	2	0	0	2	0	1	2	2	0
289	HCT	10	48302618	48474979	48202618	48574979	372361	1	1	0	0	1	0	1	1	1	0
290	HCT	10	60164672	60505284	60064672	60605284	540612	1	1	0	0	1	0	0	1	1	0
291	HCT	10	60958889	61408753	60858889	61508753	649864	1	1	0	0	1	0	0	1	1	0
292	HCT	10	69904394	71320318	69804394	71420318	1615924	2	2	0	0	2	0	0	2	2	0
293	HCT	10	77140469	77481975	77040469	77581975	541506	0	0	0	0	0	0	0	0	0	0
294	HCT	10	77918604	77997672	77818604	78097672	279068	1	1	0	0	1	0	0	1	1	0
295	HCT	10	80697529	80805795	80597529	80905795	308266	0	0	0	0	0	0	0	0	0	0
296	HCT	10	81216656	82293399	81116656	82393399	1276743	0	0	0	0	0	0	0	0	0	0
297	HCT	10	88683890	89140231	88583890	89240231	656341	1	1	0	0	1	0	1	1	1	0
298	HCT	10	90054268	90518972	89954268	90618972	664704	1	1	0	0	1	0	1	1	1	0
299	HCT	10	92795741	93330076	92695741	93430076	734335	0	0	0	0	0	0	0	0	0	0
300	HCT	10	97192093	97318149	97092093	97418149	326056	0	0	0	0	0	0	0	0	0	0
301	HCT	10	101474499	101898598	101374499	101998598	624099	1	1	0	0	1	0	0	1	1	1
302	HCT	10	104043845	105191396	103943845	105291396	1347551	0	0	0	0	0	0	0	0	0	0
303	HCT	10	114676180	114733337	114576180	114833337	257157	0	0	0	0	0	0	0	0	0	0
304	HCT	10	115346999	115522548	115246999	115622548	375549	1	1	0	0	1	0	0	1	1	0
305	HCT	10	115789273	116037239	115689273	116137239	447966	0	0	0	0	0	0	0	0	0	0
306	HCT	10	119366712	119600984	119266712	119700984	434272	2	1	0	0	2	0	0	1	2	0
307	HCT	10	126286585	126739338	126186585	126839338	652753	1	1	0	0	1	0	1	1	2	0
308	HCT	10	134298544	134611836	134198544	134711836	513292	1	0	0	0	1	0	0	0	1	0
309	HCT	11	1490204	1724431	1390204	1824431	434227	1	1	0	0	1	0	0	1	1	0
310	HCT	11	2049945	2282254	1949945	2382254	432309	1	1	0	0	1	0	1	1	1	0
311	HCT	11	3859682	4716098	3759682	4816098	1056416	1	1	0	2	0	0	1	3	3	0
312	HCT	11	5214857	5594583	5114857	5694583	579726	0	0	0	1	0	0	0	1	1	0
313	HCT	11	6624617	6729454	6524617	6829454	304837	1	1	0	0	1	0	1	1	1	0
314	HCT	11	6968721	7204497	6868721	7304497	435776	0	0	0	0	0	0	0	0	0	0
315	HCT	11	8558299	9085432	8458299	9185432	727133	1	1	0	0	1	0	1	1	2	0
316	HCT	11	9587187	10793511	9487187	10893511	1406324	2	3	0	0	2	0	1	3	4	0
317	HCT	11	13229950	13370535	13129950	13470535	340585	1	1	0	0	1	0	0	1	1	0
318	HCT	11	16231392	16383430	16131392	16483430	352038	0	0	0	0	0	0	0	0	0	0
319	HCT	11	30420584	31927263	30320584	32027263	1706679	2	2	0	0	2	0	1	2	2	0
320	HCT	11	32296661	32544222	32196661	32644222	447561	0	0	0	0	0	0	0	0	0	0
321	HCT	11	34583335	34657384	34483335	34757384	274049	1	0	0	0	1	0	1	0	1	1
322	HCT	11	47197513	48293008	47097513	48393008	1295495	2	2	0	0	2	0	0	2	2	0
323	HCT	11	61322832	61803768	61222832	61903768	680936	1	1	0	1	1	0	1	1	1	0
324	HCT	11	63388521	63581514	63288521	63681514	392993	1	1	0	0	1	0	0	1	1	0
325	HCT	11	63849101	64220132	63749101	64320132	571031	1	1	0	0	1	0	0	1	1	0
326	HCT	11	66079275	66942448	65979275	67042448	1063173	0	0	0	0	0	0	0	0	0	0
327	HCT	11	73793168	74284795	73693168	74384795	691627	1	1	0	0	1	0	1	1	1	0
328	HCT	11	75297052	75687139	75197052	75787139	590087	1	1	0	0	1	0	1	1	1	0
329	HCT	11	95713024	95966783	95613024	96066783	453759	0	0	0	0	0	0	0	0	0	0
330	HCT	11	111116479	111341410	111016479	111441410	424931	1	1	0	0	1	0	0	1	1	0
331	HCT	11	116527728	117297415	116427728	117397415	969687	3	3	0	0	3	0	1	3	3	0
332	HCT	11	118042974	118492713	117942974	118592713	649739	1	0	0	0	1	0	1	0	1	1
333	HCT	11	120074732	120388768	119974732	120488768	514036	1	0	0	0	1	0	0	0	1	0
334	HCT	11	122027604	122197298	121927604	122297298	369694	1	1	0	0	1	0	0	1	1	0
335	HCT	12	2281925	2691475	2181925	2791475	609550	3	3	0	1	3	0	1	3	3	1
336	HCT	12	3061714	3294784	2961714	3394784	433070	1	1	0	0	1	0	0	1	1	0
337	HCT	12	4123456	4565459	4023456	4665459	642003	1	1	0	0	1	0	1	1	1	0
338	HCT	12	11793675	11901055	11693675	12001055	307380	0	1	0	0	0	0	0	1	1	0
339	HCT	12	13000552	13051373	12900552	13151373	250821	1	1	0	0	1	0	0	1	1	0
340	HCT	12	15247238	16009913	15147238	16109913	962675	2	1	0	0	2	0	0	1	2	1
341	HCT	12	21081885	21747055	20981885	21847055	865170	2	1	0	0	2	0	1	1	2	2
342	HCT	12	23975173	24293966	23875173	24393966	518793	0	0	0	0	0	0	0	0	0	0
343	HCT	12	32472057	32825000	32372057	32925000	552943	1	1	0	0	1	0	0	1	1	0
344	HCT	12	46076626	46513060	45976626	46613060	636434	1	1	0	0	1	0	0	1	1	1
345	HCT	12	48136722	49512001	48036722	49612001	1575279	3	3	0	0	3	0	0	3	4	0
346	HCT	12	52138195	52509590	52038195	52609590	571395	2	1	0	0	2	0	2	1	2	0
347	HCT	12	54590099	54776949	54490099	54876949	386850	1	1	0	0	1	0	0	1	1	0
348	HCT	12	56354272	57058450	56254272	57158450	904178	1	1	0	0	1	1	0	1	1	0
349	HCT	12	57558505	58337132	57458505	58437132	978627	2	2	0	0	2	1	0	2	2	1
350	HCT	12	88573541	89017149	88473541	89117149	643608	0	0	0	0	0	0	0	0	0	0
351	HCT	12	89470891	89664677	89370891	89764677	393786	0	0	0	0	0	0	0	0	0	0
352	HCT	12	91029745	91194966	90929745	91294966	365221	1	1	0	0	1	0	0	1	1	0
353	HCT	12	94958404	95026820	94858404	95126820	268416	1	1	0	0	1	0	0	1	1	0
354	HCT	12	110118995	113281826	110018995	113381826	3362831	2	2	0	0	2	0	1	2	2	0
355	HCT	12	115146252	115556307	115046252	115656307	610055	2	2	0	0	2	0	0	2	2	0
356	HCT	12	117563185	117649880	117463185	117749880	286695	1	1	0	0	1	0	0	1	1	0
357	HCT	12	120839217	121491655	120739217	121591655	852438	1	1	0	0	1	0	1	1	1	0
358	HCT	12	124722462	124843326	124622462	124943326	320864	1	1	0	0	1	0	1	1	1	1
359	HCT	12	125112900	125193327	125012900	125293327	280427	1	1	0	0	1	0	0	1	1	0
360	HCT	12	133040282	133165564	132940282	133265564	325282	0	0	0	0	0	0	0	0	0	0
361	HCT	13	28286748	28358840	28186748	28458840	272092	1	0	1	0	0	1	0	1	1	0
362	HCT	13	29153321	29256400	29053321	29356400	303079	1	1	0	0	1	0	1	1	1	0
363	HCT	13	33592061	33849767	33492061	33949767	457706	1	1	0	0	1	0	1	1	1	0
364	HCT	13	48720692	49310621	48620692	49410621	789929	1	1	0	0	1	0	1	1	1	0
365	HCT	13	50858136	51542209	50758136	51642209	884073	2	2	0	0	2	0	0	2	2	0
366	HCT	13	71537333	71764712	71437333	71864712	427379	1	1	0	0	1	1	0	1	1	0
367	HCT	13	73111624	73192471	73011624	73292471	280847	1	1	0	0	1	0	0	1	1	0
368	HCT	13	75945013	76307192	75845013	76407192	562179	1	1	0	0	1	0	1	1	1	1
369	HCT	13	108471135	108519247	108371135	108619247	248112	0	0	0	0	0	0	0	0	0	0
370	HCT	13	110367321	110540935	110267321	110640935	373614	1	1	0	0	1	0	0	1	1	0
371	HCT	13	111076616	111124679	110976616	111224679	248063	0	0	0	0	0	0	0	0	0	0
372	HCT	13	111490851	111599285	111390851	111699285	308434	1	1	0	0	1	0	0	1	1	0
373	HCT	13	114114234	114592964	114014234	114692964	678730	1	1	0	0	1	0	0	1	1	0
374	HCT	14	21388397	21662593	21288397	21762593	474196	1	1	0	0	1	0	0	1	1	0
375	HCT	14	34277693	34770682	34177693	34870682	692989	2	2	0	0	2	0	1	2	2	0
376	HCT	14	35886751	36285929	35786751	36385929	599178	1	1	0	0	1	0	0	1	1	0
377	HCT	14	64431129	64976120	64331129	65076120	744991	2	2	1	0	2	2	1	3	4	0
378	HCT	14	65734600	66284763	65634600	66384763	750163	1	1	0	0	1	0	0	1	1	0
379	HCT	14	68039898	68815513	67939898	68915513	975615	1	1	0	0	1	0	0	1	1	0
380	HCT	14	69143538	69314579	69043538	69414579	371041	1	1	0	0	1	0	0	1	1	0
381	HCT	14	73182312	74294932	73082312	74394932	1312620	0	0	0	0	0	0	0	0	0	0
382	HCT	14	76418141	76697527	76318141	76797527	479386	1	1	0	0	1	0	0	1	1	0
383	HCT	14	99654432	99955651	99554432	100055651	501219	1	0	0	0	1	0	1	0	1	0
384	HCT	14	102748278	102997287	102648278	103097287	449009	1	1	0	0	1	0	0	1	1	0
385	HCT	14	103820216	104537680	103720216	104637680	917464	0	0	0	0	0	0	0	0	0	0
386	HCT	14	105365349	105647562	105265349	105747562	482213	1	1	0	0	1	0	0	1	1	1
387	HCT	15	33163719	33419940	33063719	33519940	456221	1	1	0	0	1	0	0	1	1	0
388	HCT	15	40212770	40382441	40112770	40482441	369671	0	0	0	0	0	0	0	0	0	0
389	HCT	15	40643043	41838453	40543043	41938453	1395410	1	0	0	0	1	0	0	0	1	0
390	HCT	15	42222390	45001900	42122390	45101900	2979510	2	2	0	0	2	0	0	2	2	0
391	HCT	15	50749564	51599205	50649564	51699205	1049641	1	1	0	0	1	0	1	1	1	0
392	HCT	15	57679214	57742470	57579214	57842470	263256	1	1	0	0	1	0	0	1	1	0
393	HCT	15	58670897	58744481	58570897	58844481	273584	1	1	0	0	1	0	1	1	1	0
394	HCT	15	60814663	61098110	60714663	61198110	483447	1	1	0	0	1	0	0	1	1	0
395	HCT	15	64338992	65112995	64238992	65212995	974003	0	0	0	0	0	0	0	0	0	0
396	HCT	15	66684617	68634536	66584617	68734536	2149919	4	4	0	0	4	0	1	4	4	0
397	HCT	15	72049829	73165347	71949829	73265347	1315518	2	2	0	0	2	0	1	2	2	0
398	HCT	15	74817689	78800928	74717689	78900928	4183239	3	3	0	2	3	1	2	5	6	0
399	HCT	15	80630445	80744652	80530445	80844652	314207	1	0	0	0	1	1	0	0	1	1
400	HCT	15	86086733	86461511	85986733	86561511	574778	1	1	0	0	1	0	0	1	1	0
401	HCT	15	95671945	95796359	95571945	95896359	324414	2	2	0	0	2	0	2	2	2	2
402	HCT	15	99245778	99321226	99145778	99421226	275448	1	1	0	0	1	0	1	1	1	1
403	HCT	15	99980088	100227835	99880088	100327835	447747	1	1	0	0	1	0	1	1	1	0
404	HCT	16	94314	757459	-5686	857459	863145	4	0	0	2	0	0	4	2	4	0
405	HCT	16	1616928	2332170	1516928	2432170	915242	1	1	0	0	1	0	0	1	1	0
406	HCT	16	4436445	4812816	4336445	4912816	576371	1	1	0	0	1	0	0	1	1	0
407	HCT	16	16046147	16313398	15946147	16413398	467251	1	1	0	0	1	0	0	1	1	0
408	HCT	16	28705687	29030737	28605687	29130737	525050	1	1	0	0	1	0	0	1	1	1
409	HCT	16	29872361	30422565	29772361	30522565	750204	1	1	0	0	1	0	1	1	1	0
410	HCT	16	30718873	31216909	30618873	31316909	698036	0	1	0	0	0	0	0	1	1	0
411	HCT	16	51124309	51223543	51024309	51323543	299234	2	2	0	0	2	0	0	2	3	0
412	HCT	16	52532249	52651714	52432249	52751714	319465	1	1	0	0	1	0	1	1	1	0
413	HCT	16	53071339	53375964	52971339	53475964	504625	1	1	0	0	1	0	0	1	1	0
414	HCT	16	55288774	55381171	55188774	55481171	292397	1	1	0	0	1	0	1	1	1	1
415	HCT	16	57338987	57384126	57238987	57484126	245139	1	1	0	0	1	1	0	1	1	1
416	HCT	16	66839222	68614490	66739222	68714490	1975268	1	1	0	0	1	0	0	1	1	0
417	HCT	16	69542478	70130803	69442478	70230803	788325	1	0	0	0	1	0	1	0	1	0
418	HCT	16	70656781	71153772	70556781	71253772	696991	0	0	0	0	0	0	0	0	0	0
419	HCT	16	71451526	72909351	71351526	73009351	1657825	2	2	0	0	2	0	0	2	2	0
420	HCT	16	79135887	79221454	79035887	79321454	285567	1	1	0	0	1	0	1	1	2	0
421	HCT	16	80315263	80555993	80215263	80655993	440730	0	1	0	0	0	0	0	1	1	0
422	HCT	16	86112249	86475863	86012249	86575863	563614	1	1	0	0	1	0	0	1	1	0
423	HCT	16	88555216	89092585	88455216	89192585	737369	3	4	0	0	3	0	0	4	4	0
424	HCT	16	89493209	90176290	89393209	90276290	883081	1	1	0	0	1	0	0	1	1	0
425	HCT	17	1606883	1668139	1506883	1768139	261256	1	1	0	0	1	0	0	1	1	0
426	HCT	17	3851451	4320515	3751451	4420515	669064	1	1	0	0	1	0	1	1	1	0
427	HCT	17	6955298	8370947	6855298	8470947	1615649	4	3	0	1	4	2	1	4	6	0
428	HCT	17	14812311	14822052	14712311	14922052	209741	1	1	0	0	1	0	0	1	1	0
429	HCT	17	16755649	17229373	16655649	17329373	673724	1	0	0	1	1	0	1	1	1	0
430	HCT	17	27760724	28499032	27660724	28599032	938308	1	1	0	0	1	0	0	1	1	0
431	HCT	17	35740855	36052781	35640855	36152781	511926	1	1	0	0	1	0	0	1	1	0
432	HCT	17	37351041	38238725	37251041	38338725	1087684	1	1	0	0	1	0	0	1	1	0
433	HCT	17	40256210	40696915	40156210	40796915	640705	1	0	0	0	1	0	1	0	1	1
434	HCT	17	42010359	46884282	41910359	46984282	5073923	1	2	0	0	1	0	0	2	2	0
435	HCT	17	47244920	47506776	47144920	47606776	461856	1	1	0	0	1	0	0	1	1	0
436	HCT	17	53351610	53452148	53251610	53552148	300538	0	0	0	0	0	0	0	0	0	0
437	HCT	17	56282968	56684271	56182968	56784271	601303	1	1	0	0	1	0	0	1	1	0
438	HCT	17	57207791	59501133	57107791	59601133	2493342	2	2	0	0	2	0	2	2	3	0
439	HCT	17	61581337	62232713	61481337	62332713	851376	1	1	0	0	1	0	0	1	1	0
440	HCT	17	66823898	67668868	66723898	67768868	1044970	1	1	0	0	1	0	0	1	1	0
441	HCT	17	73759552	74019572	73659552	74119572	460020	0	0	0	0	0	0	0	0	0	0
442	HCT	17	74496203	74560379	74396203	74660379	264176	1	1	0	0	1	0	0	1	1	0
443	HCT	17	75850419	76144758	75750419	76244758	494339	2	2	0	0	2	0	0	2	2	0
444	HCT	17	79356018	79687860	79256018	79787860	531842	1	1	0	0	1	0	0	1	1	0
445	HCT	17	81001114	81098782	80901114	81198782	297668	1	1	0	0	1	0	0	1	1	0
446	HCT	18	9708150	9786794	9608150	9886794	278644	1	1	0	0	1	0	0	1	1	0
447	HCT	18	11917410	12014621	11817410	12114621	297211	0	0	0	0	0	0	0	0	0	0
448	HCT	18	12420067	12935154	12320067	13035154	715087	1	1	0	0	1	0	0	1	1	0
449	HCT	18	25050062	25292830	24950062	25392830	442768	0	0	0	0	0	0	0	0	0	0
450	HCT	18	42628328	43552627	42528328	43652627	1124299	3	2	0	1	2	0	1	3	3	0
451	HCT	18	45976633	46529127	45876633	46629127	752494	2	2	0	0	2	0	1	2	2	0
452	HCT	18	55231720	55405153	55131720	55505153	373433	1	1	0	0	1	0	0	1	1	0
453	HCT	19	555839	929753	455839	1029753	573914	1	2	0	0	1	0	1	2	2	0
454	HCT	19	1192214	1448180	1092214	1548180	455966	2	2	0	0	2	0	0	2	2	0
455	HCT	19	2099362	2296336	1999362	2396336	396974	2	2	0	0	2	1	1	2	2	0
456	HCT	19	2514373	2821030	2414373	2921030	506657	2	2	0	0	2	0	2	2	3	1
457	HCT	19	4351572	4520416	4251572	4620416	368844	1	1	0	0	1	0	0	1	1	0
458	HCT	19	11309576	11689132	11209576	11789132	579556	0	0	0	0	0	0	0	0	0	0
459	HCT	19	12867135	13098993	12767135	13198993	431858	1	0	0	0	1	1	1	0	1	1
460	HCT	19	14127409	14309341	14027409	14409341	381932	1	1	0	0	1	0	1	1	1	1
461	HCT	19	17231611	17456392	17131611	17556392	424781	0	0	0	0	0	0	0	0	0	0
462	HCT	19	18510412	18886415	18410412	18986415	576003	1	1	0	0	1	0	1	1	2	0
463	HCT	19	19108587	19854296	19008587	19954296	945709	1	1	0	0	1	0	0	1	1	0
464	HCT	19	30236948	30376793	30136948	30476793	339845	1	1	0	0	1	0	0	1	1	0
465	HCT	19	32575202	32779700	32475202	32879700	404498	1	1	0	0	1	0	0	1	1	0
466	HCT	19	33029646	34039207	32929646	34139207	1209561	2	1	0	0	2	0	0	1	2	1
467	HCT	19	35538540	35566917	35438540	35666917	228377	0	0	0	0	0	0	0	0	0	0
468	HCT	19	40631241	41548845	40531241	41648845	1117604	4	4	0	3	4	0	2	7	7	0
469	HCT	19	44210118	44278781	44110118	44378781	268663	1	1	0	0	1	0	0	1	1	0
470	HCT	19	45372794	45429708	45272794	45529708	256914	1	1	0	0	1	0	0	1	1	0
471	HCT	19	45694106	46506786	45594106	46606786	1012680	1	1	0	0	1	0	0	1	1	0
472	HCT	19	46828214	47792693	46728214	47892693	1164479	3	0	0	0	3	0	1	0	3	1
473	HCT	19	49875875	50266076	49775875	50366076	590201	4	4	0	1	4	0	1	4	4	0
474	HCT	19	50880327	51091561	50780327	51191561	411234	1	1	0	0	1	0	0	1	1	0
475	HCT	20	8583414	8699532	8483414	8799532	316118	1	1	0	0	1	0	0	1	1	0
476	HCT	20	10456485	10716450	10356485	10816450	459965	1	0	0	0	1	0	1	0	1	0
477	HCT	20	15739440	15739440	15639440	15839440	200000	0	0	0	0	0	0	0	0	0	0
478	HCT	20	18208207	18798035	18108207	18898035	789828	0	0	0	0	0	0	0	0	0	0
479	HCT	20	22552937	22776315	22452937	22876315	423378	0	0	0	0	0	0	0	0	0	0
480	HCT	20	25034480	25844141	24934480	25944141	1009661	1	1	0	0	1	0	0	1	1	0
481	HCT	20	30721712	31078947	30621712	31178947	557235	0	0	0	0	0	0	0	0	0	0
482	HCT	20	39280731	39363412	39180731	39463412	282681	1	1	0	0	1	0	0	1	1	1
483	HCT	20	42501897	42548816	42401897	42648816	246919	1	1	0	0	1	1	1	1	1	0
484	HCT	20	42819289	43232080	42719289	43332080	612791	1	1	0	0	1	0	1	1	1	0
485	HCT	20	46308952	46355785	46208952	46455785	246833	1	1	0	0	1	0	0	1	1	0
486	HCT	20	47201278	47462239	47101278	47562239	460961	1	0	0	0	1	0	0	0	1	0
487	HCT	20	48911516	49314069	48811516	49414069	602553	2	2	0	0	2	1	1	2	2	0
488	HCT	20	55758116	56163066	55658116	56263066	604950	3	3	0	0	3	0	2	3	3	0
489	HCT	20	57512716	57790993	57412716	57890993	478277	1	1	0	0	1	0	1	1	1	0
490	HCT	20	60889263	61300863	60789263	61400863	611600	3	3	0	0	3	0	0	3	3	1
491	HCT	20	62214158	62797333	62114158	62897333	783175	1	0	0	1	1	0	1	1	1	1
492	HCT	21	16325988	16841605	16225988	16941605	715617	3	3	0	0	3	0	2	3	3	0
493	HCT	21	30432616	30843684	30332616	30943684	611068	1	1	0	0	1	0	0	1	1	0
494	HCT	21	35181782	35688282	35081782	35788282	706500	2	2	0	0	2	0	1	2	2	0
495	HCT	21	36416840	36523905	36316840	36623905	307065	1	1	0	0	1	0	0	1	1	0
496	HCT	21	37421396	38411760	37321396	38511760	1190364	3	3	0	1	3	1	1	3	3	0
497	HCT	21	39835031	39942213	39735031	40042213	307182	1	0	0	0	1	0	0	0	1	1
498	HCT	21	44068362	44189376	43968362	44289376	321014	1	1	0	0	1	0	0	1	1	0
499	HCT	21	45662979	45926961	45562979	46026961	463982	2	2	0	0	2	0	1	2	2	1
500	HCT	22	18022046	18491571	17922046	18591571	669525	2	2	0	0	2	0	0	2	2	0
501	HCT	22	21747094	22081435	21647094	22181435	534341	1	1	0	0	1	0	1	1	1	0
502	HCT	22	23927356	24189443	23827356	24289443	462087	1	1	0	0	1	0	0	1	1	0
503	HCT	22	28213551	29468117	28113551	29568117	1454566	1	1	0	0	1	0	1	1	1	0
504	HCT	22	29886043	31107196	29786043	31207196	1421153	1	1	0	0	1	0	0	1	1	0
505	HCT	22	36355972	36905082	36255972	37005082	749110	2	2	0	0	2	0	0	2	2	0
506	HCT	22	37263846	37567290	37163846	37667290	503444	2	1	0	1	2	0	2	1	2	0
507	HCT	22	37922720	37974617	37822720	38074617	251897	0	1	0	0	0	0	0	1	1	0
508	HCT	22	38865968	39701910	38765968	39801910	1035942	2	2	0	0	2	0	1	2	2	0
509	HCT	22	42896433	43294968	42796433	43394968	598535	1	1	0	0	1	0	1	1	1	0
510	HCT	22	44323597	44409575	44223597	44509575	285978	1	1	0	0	1	0	1	1	1	0
511	HCT	22	45814977	46570175	45714977	46670175	955198	5	4	0	1	5	1	4	5	6	1
1	HB	1	1611432	2236339	1511432	2336339	824907	2	2	0	0	2	0	0	2	2	0
2	HB	1	3039148	3841317	2939148	3941317	1002169	4	4	0	0	4	0	0	4	4	0
3	HB	1	9283310	9362341	9183310	9462341	279031	1	0	0	0	1	0	1	0	1	1
4	HB	1	9904914	10802977	9804914	10902977	1098063	2	2	0	0	2	0	0	2	2	0
5	HB	1	12604995	12687277	12504995	12787277	282282	1	1	0	0	1	0	0	1	1	0
6	HB	1	15755248	16732860	15655248	16832860	1177612	2	2	0	1	2	0	2	3	3	1
7	HB	1	17053818	17429774	16953818	17529774	575956	0	0	0	0	0	0	0	0	0	0
8	HB	1	20581116	20762197	20481116	20862197	381081	1	1	0	0	1	0	0	1	1	0
9	HB	1	21989979	22234654	21889979	22334654	444675	1	0	0	0	1	0	0	0	1	1
10	HB	1	22652501	22735335	22552501	22835335	282834	1	1	0	0	1	0	0	1	1	0
11	HB	1	24882805	25263997	24782805	25363997	581192	1	1	0	0	1	0	1	1	1	0
12	HB	1	26111743	26368261	26011743	26468261	456518	1	1	0	1	1	0	1	1	1	1
13	HB	1	28432989	28811087	28332989	28911087	578098	1	1	0	0	1	0	1	1	1	0
14	HB	1	29245595	29626143	29145595	29726143	580548	1	1	0	0	1	0	0	1	1	0
15	HB	1	31360942	31728867	31260942	31828867	567925	1	1	0	0	1	0	0	1	1	0
16	HB	1	37874019	38251887	37774019	38351887	577868	1	1	0	0	1	0	0	1	1	0
17	HB	1	39791876	40441964	39691876	40541964	850088	1	1	0	0	1	0	0	1	1	0
18	HB	1	43632536	44295047	43532536	44395047	862511	1	1	0	0	1	0	0	1	1	0
19	HB	1	45748156	46792953	45648156	46892953	1244797	2	1	0	0	2	1	1	1	2	0
20	HB	1	47710476	48273128	47610476	48373128	762652	1	1	0	0	1	0	0	1	1	0
21	HB	1	53096215	53551293	52996215	53651293	655078	1	1	0	0	1	0	0	1	1	0
22	HB	1	56899575	57114279	56799575	57214279	414704	1	1	0	0	1	0	0	1	1	0
23	HB	1	65879252	66346523	65779252	66446523	667271	1	1	0	0	1	0	0	1	1	0
24	HB	1	66557163	66740727	66457163	66840727	383564	0	0	0	0	0	0	0	0	0	0
25	HB	1	68634641	68957637	68534641	69057637	522996	1	0	0	0	1	0	1	0	1	1
26	HB	1	79206996	79491206	79106996	79591206	484210	1	1	0	0	1	0	1	1	1	0
27	HB	1	89043609	89584730	88943609	89684730	741121	1	1	0	0	1	0	0	1	1	0
28	HB	1	93508182	94054382	93408182	94154382	746200	0	0	0	0	0	0	0	0	0	0
29	HB	1	97727083	97885249	97627083	97985249	358166	1	1	0	0	1	0	0	1	1	0
30	HB	1	115808551	115875645	115708551	115975645	267094	1	1	0	0	1	0	1	1	1	1
31	HB	1	118142555	118492052	118042555	118592052	549497	1	1	0	0	1	0	1	1	1	1
32	HB	1	120092283	120309593	119992283	120409593	417310	1	0	0	0	1	0	0	0	1	0
33	HB	1	147154522	147364825	147054522	147464825	410303	1	1	0	0	1	0	1	1	1	0
34	HB	1	151306223	151803449	151206223	151903449	697226	1	1	0	0	1	0	0	1	1	0
35	HB	1	154395212	156445397	154295212	156545397	2250185	4	3	0	2	3	0	2	5	5	0
36	HB	1	158394312	158701420	158294312	158801420	507108	1	1	0	0	1	0	1	1	1	0
37	HB	1	161276376	161928327	161176376	162028327	851951	2	2	0	0	2	0	0	2	3	0
38	HB	1	171867847	172464151	171767847	172564151	796304	2	1	0	0	2	0	1	1	2	1
39	HB	1	173362457	175096389	173262457	175196389	1933932	0	0	0	0	0	0	0	0	0	0
40	HB	1	182757062	183205523	182657062	183305523	648461	1	1	0	0	1	0	0	1	1	0
41	HB	1	192598171	192790972	192498171	192890972	392801	0	0	0	0	0	0	0	0	0	0
42	HB	1	198574374	199135574	198474374	199235574	761200	1	1	0	0	1	0	1	1	1	0
43	HB	1	199891780	200132084	199791780	200232084	440304	1	1	0	0	1	0	1	1	1	0
44	HB	1	203643053	203911988	203543053	204011988	468935	1	1	0	0	1	0	0	1	1	0
45	HB	1	204182516	204315721	204082516	204415721	333205	1	1	0	0	1	0	0	1	1	0
46	HB	1	211062798	211301407	210962798	211401407	438609	1	1	0	0	1	0	0	1	1	0
47	HB	1	212347352	212631140	212247352	212731140	483788	0	0	0	0	0	0	0	0	0	0
48	HB	1	212857332	213097941	212757332	213197941	440609	0	0	0	0	0	0	0	0	0	0
49	HB	1	213933367	214575122	213833367	214675122	841755	2	2	0	1	2	0	2	2	2	0
50	HB	1	216931013	217576038	216831013	217676038	845025	2	2	0	0	2	0	0	2	2	0
51	HB	1	230277580	230431591	230177580	230531591	354011	1	1	0	0	1	0	0	1	1	0
52	HB	1	230960000	231911184	230860000	232011184	1151184	3	3	0	0	3	0	2	3	4	0
53	HB	1	232453592	232952865	232353592	233052865	699273	1	1	0	0	1	0	1	1	1	0
54	HB	1	245408941	245479953	245308941	245579953	271012	1	0	0	0	1	0	1	0	1	0
55	HB	1	247981513	248074785	247881513	248174785	293272	1	1	0	1	1	0	1	2	2	0
56	HB	2	7104166	7249265	7004166	7349265	345099	0	1	0	0	0	0	0	1	1	0
57	HB	2	12732501	13180467	12632501	13280467	647966	1	1	0	0	1	0	1	1	1	0
58	HB	2	20274114	20556193	20174114	20656193	482079	0	1	0	0	0	0	0	1	1	0
59	HB	2	21134040	21524000	21034040	21624000	589960	1	1	0	0	1	0	0	1	1	0
60	HB	2	23869571	25165825	23769571	25265825	1496254	2	2	0	0	2	1	0	2	2	0
61	HB	2	25480275	26163985	25380275	26263985	883710	1	1	0	0	1	0	0	1	1	0
62	HB	2	27289966	28380295	27189966	28480295	1290329	1	1	0	0	1	0	0	1	1	0
63	HB	2	28862358	29215224	28762358	29315224	552866	0	0	0	0	0	0	0	0	0	0
64	HB	2	39495397	39861799	39395397	39961799	566402	0	0	0	0	0	0	0	0	0	0
65	HB	2	43201825	44174968	43101825	44274968	1173143	2	2	0	0	2	0	0	2	2	0
66	HB	2	45862199	47194223	45762199	47294223	1532024	8	7	0	2	8	2	6	8	10	0
67	HB	2	53862519	54631603	53762519	54731603	969084	1	1	0	0	1	0	0	1	1	0
68	HB	2	62420656	62613171	62320656	62713171	392515	1	1	0	0	1	0	0	1	1	0
69	HB	2	66726568	66806278	66626568	66906278	279710	1	1	0	0	1	0	0	1	1	0
70	HB	2	67046565	67219881	66946565	67319881	373316	1	1	0	0	1	0	0	1	1	0
71	HB	2	69656354	70109862	69556354	70209862	653508	1	0	0	0	1	0	0	0	1	0
72	HB	2	73494415	74093682	73394415	74193682	799267	0	1	0	0	0	0	0	1	1	0
73	HB	2	85351035	85512961	85251035	85612961	361926	0	0	0	0	0	0	0	0	0	0
74	HB	2	100576807	101046028	100476807	101146028	669221	1	1	0	0	1	0	0	1	1	0
75	HB	2	112131461	112686988	112031461	112786988	755527	3	3	0	0	3	0	0	3	3	0
76	HB	2	113613980	114316903	113513980	114416903	902923	1	1	0	0	1	0	0	1	1	0
77	HB	2	120703802	121085365	120603802	121185365	581563	1	1	0	0	1	0	0	1	1	0
78	HB	2	121970361	122609253	121870361	122709253	838892	1	1	0	0	1	0	0	1	1	0
79	HB	2	127274718	127603153	127174718	127703153	528435	1	1	0	0	1	0	0	1	1	0
80	HB	2	135401878	135877562	135301878	135977562	675684	0	0	0	0	0	0	0	0	0	0
81	HB	2	144272754	144501505	144172754	144601505	428751	1	1	0	0	1	0	0	1	1	0
82	HB	2	145203512	146156679	145103512	146256679	1153167	1	1	0	0	1	0	0	1	1	0
83	HB	2	160856904	161163381	160756904	161263381	506477	0	1	0	0	0	0	0	1	1	0
84	HB	2	165387977	165824992	165287977	165924992	637015	1	1	0	0	1	0	0	1	1	0
85	HB	2	176746115	177232780	176646115	177332780	686665	1	2	0	1	1	0	1	2	2	0
86	HB	2	177616621	177923366	177516621	178023366	506745	0	1	0	0	0	0	0	1	1	0
87	HB	2	181670371	182145409	181570371	182245409	675038	1	1	0	0	1	1	0	1	1	0
88	HB	2	196449477	197035827	196349477	197135827	786350	1	1	0	0	1	1	1	1	1	0
89	HB	2	202849655	203135753	202749655	203235753	486098	1	0	0	0	1	0	1	0	1	1
90	HB	2	203738664	204327211	203638664	204427211	788547	0	0	0	0	0	0	0	0	0	0
91	HB	2	207936397	208622434	207836397	208722434	886037	2	2	0	0	2	0	0	2	2	0
92	HB	2	218783188	218801925	218683188	218901925	218737	1	1	0	0	1	0	0	1	1	0
93	HB	2	219231012	219708766	219131012	219808766	677754	1	1	0	0	1	0	0	1	1	0
94	HB	2	226867995	227375698	226767995	227475698	707703	0	1	0	0	0	0	0	1	1	0
95	HB	2	231081384	231301702	230981384	231401702	420318	1	0	0	0	1	0	1	0	1	1
96	HB	2	234143048	234496945	234043048	234596945	553897	0	0	0	0	0	0	0	0	0	0
97	HB	2	239039841	239123082	238939841	239223082	283241	1	1	0	0	1	0	1	1	1	0
98	HB	2	242476538	242672027	242376538	242772027	395489	1	1	0	0	1	0	0	1	1	0
99	HB	3	4718671	4880793	4618671	4980793	362122	1	1	0	0	1	0	0	1	1	0
100	HB	3	12026479	12859761	11926479	12959761	1033282	2	2	0	0	2	0	1	2	3	0
101	HB	3	13675049	14139679	13575049	14239679	664630	1	1	0	0	1	0	1	1	1	0
102	HB	3	14683931	15338861	14583931	15438861	854930	1	1	0	0	1	0	0	1	1	0
103	HB	3	23040110	23752654	22940110	23852654	912544	0	0	0	0	0	0	0	0	0	0
104	HB	3	24954895	25086961	24854895	25186961	332066	0	0	0	0	0	0	0	0	0	0
105	HB	3	30112784	30200658	30012784	30300658	287874	1	1	0	0	1	0	0	1	1	0
106	HB	3	37838990	38101422	37738990	38201422	462432	1	1	0	0	1	0	0	1	1	0
107	HB	3	41526805	42177490	41426805	42277490	850685	1	0	0	0	1	0	1	0	1	0
108	HB	3	49139406	50393676	49039406	50493676	1454270	1	1	0	0	1	0	0	1	1	0
109	HB	3	51904546	53147576	51804546	53247576	1443030	2	2	0	0	2	0	1	2	2	0
110	HB	3	56433794	56924087	56333794	57024087	690293	1	1	0	1	1	0	1	2	2	0
111	HB	3	58039713	58522402	57939713	58622402	682689	1	1	0	0	1	0	0	1	1	0
112	HB	3	65292584	65404479	65192584	65504479	311895	1	1	0	0	1	0	1	1	1	1
113	HB	3	66270570	66509355	66170570	66609355	438785	1	1	0	0	1	0	0	1	1	0
114	HB	3	66769746	67050149	66669746	67150149	480403	0	0	0	0	0	0	0	0	0	0
115	HB	3	69694248	70249865	69594248	70349865	755617	1	1	0	0	1	0	0	1	1	0
116	HB	3	70861903	71158284	70761903	71258284	496381	0	0	0	0	0	0	0	0	0	0
117	HB	3	72386240	72511359	72286240	72611359	325119	1	1	0	0	1	0	0	1	1	0
118	HB	3	80700873	81099784	80600873	81199784	598911	0	0	0	0	0	0	0	0	0	0
119	HB	3	121383297	121821143	121283297	121921143	637846	1	1	0	0	1	0	1	1	1	0
120	HB	3	122897254	123137791	122797254	123237791	440537	0	0	0	0	0	0	0	0	0	0
121	HB	3	124219712	124435888	124119712	124535888	416176	1	1	0	0	1	0	1	1	1	1
122	HB	3	131979858	132466045	131879858	132566045	686187	1	1	0	0	1	0	0	1	1	0
123	HB	3	140868715	141340243	140768715	141440243	671528	1	1	0	0	1	0	0	1	1	0
124	HB	3	143631594	144003798	143531594	144103798	572204	0	1	0	0	0	0	0	1	1	0
125	HB	3	146276941	146473225	146176941	146573225	396284	1	1	0	0	1	0	0	1	1	0
126	HB	3	150038247	150250679	149938247	150350679	412432	0	0	0	0	0	0	0	0	0	0
127	HB	3	151907876	152223454	151807876	152323454	515578	1	1	0	0	1	0	1	1	1	1
128	HB	3	168789705	169272295	168689705	169372295	682590	1	1	0	0	1	0	1	1	1	0
129	HB	3	172049569	172294500	171949569	172394500	444931	1	1	0	0	1	0	0	1	1	0
130	HB	3	177026807	177113956	176926807	177213956	287149	0	1	0	0	0	0	0	1	1	0
131	HB	3	177849985	178117436	177749985	178217436	467451	1	0	0	0	1	0	1	0	1	1
132	HB	3	187630407	187755222	187530407	187855222	324815	0	0	0	0	0	0	0	0	0	0
133	HB	3	193784495	193836908	193684495	193936908	252413	1	0	0	0	1	0	0	0	1	0
134	HB	3	194422312	194753188	194322312	194853188	530876	2	2	0	0	2	0	0	2	2	0
135	HB	3	195458415	195915449	195358415	196015449	657034	1	1	0	0	1	0	0	1	1	0
136	HB	4	6784889	6893681	6684889	6993681	308792	0	0	0	0	0	0	0	0	0	0
137	HB	4	14909813	15147403	14809813	15247403	437590	0	0	0	0	0	0	0	0	0	0
138	HB	4	23512824	24062200	23412824	24162200	749376	2	2	0	0	2	0	1	2	2	0
139	HB	4	26152727	26152727	26052727	26252727	200000	1	1	0	0	1	0	0	1	1	0
140	HB	4	48264216	49002221	48164216	49102221	938005	1	1	0	0	1	1	0	1	1	0
141	HB	4	55191623	56185001	55091623	56285001	1193378	1	3	0	1	1	0	1	4	4	0
142	HB	4	76982445	77529811	76882445	77629811	747366	1	1	0	0	1	0	1	1	2	0
143	HB	4	79248325	79881513	79148325	79981513	833188	1	0	0	0	1	0	1	0	1	1
144	HB	4	81065798	81207963	80965798	81307963	342165	1	1	0	1	1	0	1	1	1	0
145	HB	4	83715793	84003038	83615793	84103038	487245	1	1	0	0	1	0	1	1	1	0
146	HB	4	86719914	86930097	86619914	87030097	410183	0	0	0	0	0	0	0	0	0	0
147	HB	4	87144762	88610399	87044762	88710399	1665637	2	2	0	0	2	0	2	2	2	0
148	HB	4	89615174	89918717	89515174	90018717	503543	1	1	0	0	1	0	0	1	1	0
149	HB	4	95897369	96123261	95797369	96223261	425892	0	0	0	0	0	0	0	0	0	0
150	HB	4	99905397	100498780	99805397	100598780	793383	1	1	0	0	1	1	0	1	1	0
151	HB	4	102580898	103532439	102480898	103632439	1151541	1	1	0	0	1	0	0	1	1	0
152	HB	4	115316659	115663051	115216659	115763051	546392	1	1	0	0	1	0	0	1	1	0
153	HB	4	124629575	125139348	124529575	125239348	709773	0	1	0	0	0	0	0	1	1	0
154	HB	4	143295470	143922136	143195470	144022136	826666	1	1	0	0	1	0	0	1	1	0
155	HB	4	146315063	146649114	146215063	146749114	534051	0	1	0	0	0	0	0	1	1	0
156	HB	4	148931115	149067096	148831115	149167096	335981	1	1	0	0	1	0	0	1	1	0
157	HB	4	153648186	153881093	153548186	153981093	432907	1	1	0	0	1	0	0	1	1	1
158	HB	4	177534551	177872923	177434551	177972923	538372	0	0	0	0	0	0	0	0	0	0
159	HB	4	187605107	187981092	187505107	188081092	575985	2	2	0	0	2	0	0	2	2	0
160	HB	5	242003	1243699	142003	1343699	1201696	3	3	0	0	3	0	0	3	3	0
161	HB	5	3912389	4101569	3812389	4201569	389180	0	0	0	0	0	0	0	0	0	0
162	HB	5	34354010	34675617	34254010	34775617	521607	2	1	0	1	2	0	1	2	2	0
163	HB	5	38803449	39126989	38703449	39226989	523540	1	1	0	0	1	0	0	1	1	0
164	HB	5	39532573	40732429	39432573	40832429	1399856	2	1	0	0	2	0	1	1	2	0
165	HB	5	43367654	43866551	43267654	43966551	698897	0	1	0	0	0	0	0	1	1	0
166	HB	5	52174401	52309015	52074401	52409015	334614	1	1	0	0	1	0	0	1	1	0
167	HB	5	55417773	55860907	55317773	55960907	643134	2	2	0	0	2	0	0	2	2	0
168	HB	5	71545234	72501373	71445234	72601373	1156139	3	3	0	1	3	0	1	4	4	0
169	HB	5	76439796	76671873	76339796	76771873	432077	1	1	0	0	1	0	0	1	1	0
170	HB	5	87753082	88209645	87653082	88309645	656563	1	1	0	0	1	0	0	1	1	0
171	HB	5	110875258	111686164	110775258	111786164	1010906	1	1	0	1	1	0	0	2	2	0
172	HB	5	114549039	114639467	114449039	114739467	290428	0	0	0	0	0	0	0	0	0	0
173	HB	5	125810777	125879931	125710777	125979931	269154	1	1	0	0	1	0	0	1	1	1
174	HB	5	126688753	126688753	126588753	126788753	200000	0	0	0	0	0	0	0	0	0	0
175	HB	5	126991637	127430304	126891637	127530304	638667	1	1	0	1	1	0	1	1	1	0
176	HB	5	133792693	133904597	133692693	134004597	311904	0	0	0	0	0	0	0	0	0	0
177	HB	5	136947567	137416551	136847567	137516551	668984	0	0	0	0	0	0	0	0	0	0
178	HB	5	142607382	142812956	142507382	142912956	405574	1	1	0	0	1	0	0	1	1	0
179	HB	5	147865059	148116653	147765059	148216653	451594	1	1	0	0	1	0	0	1	1	0
180	HB	5	149880622	150038672	149780622	150138672	358050	1	1	0	0	1	0	0	1	1	0
181	HB	5	153996347	154272889	153896347	154372889	476542	1	1	0	0	1	0	1	1	1	0
182	HB	5	159404471	159809586	159304471	159909586	605115	1	1	0	0	1	0	0	1	1	0
183	HB	5	176283485	177182594	176183485	177282594	1099109	1	1	0	0	1	0	1	1	1	0
184	HB	6	1597407	2632051	1497407	2732051	1234644	3	3	0	1	3	0	3	3	3	0
185	HB	6	6963959	7488713	6863959	7588713	724754	1	2	0	0	1	0	1	2	3	0
186	HB	6	9505656	9779905	9405656	9879905	474249	1	1	0	0	1	0	0	1	1	0
187	HB	6	12206740	12367580	12106740	12467580	360840	2	2	0	0	2	0	0	2	2	0
188	HB	6	13393575	13550308	13293575	13650308	356733	1	1	0	0	1	0	0	1	1	0
189	HB	6	16116432	16348015	16016432	16448015	431583	1	1	0	2	1	0	1	2	2	0
190	HB	6	21561053	21684065	21461053	21784065	323012	0	0	0	0	0	0	0	0	0	0
191	HB	6	21972062	22215714	21872062	22315714	443652	1	1	0	0	1	0	1	1	1	0
192	HB	6	24397110	28477142	24297110	28577142	4280032	3	3	0	1	3	0	1	3	3	0
193	HB	6	33472879	33830691	33372879	33930691	557812	1	1	0	0	1	0	0	1	1	0
194	HB	6	34036688	34436484	33936688	34536484	599796	1	1	0	0	1	0	0	1	1	0
195	HB	6	36100732	36715773	36000732	36815773	815041	2	2	0	0	2	0	0	2	2	0
196	HB	6	36925865	37147574	36825865	37247574	421709	2	2	0	0	2	0	0	2	2	0
197	HB	6	39040984	39190287	38940984	39290287	349303	1	1	0	0	1	0	1	1	1	0
198	HB	6	42899470	44339792	42799470	44439792	1640322	8	8	0	0	8	2	5	8	9	0
199	HB	6	50541872	51041182	50441872	51141182	699310	1	1	0	0	1	0	0	1	1	0
200	HB	6	52470087	52810653	52370087	52910653	540566	1	1	0	0	1	0	1	1	1	0
201	HB	6	54602830	55217414	54502830	55317414	814584	1	0	0	0	0	0	1	0	1	0
202	HB	6	56389793	56872209	56289793	56972209	682416	1	1	0	0	1	0	0	1	1	0
203	HB	6	63711421	64594851	63611421	64694851	1083430	0	0	0	0	0	0	0	0	0	0
204	HB	6	74033200	74401568	73933200	74501568	568368	1	1	0	0	1	0	0	1	1	0
205	HB	6	100877241	101139404	100777241	101239404	462163	0	1	0	0	0	0	0	1	1	0
206	HB	6	109652236	110099835	109552236	110199835	647599	1	1	0	0	1	0	0	1	1	0
207	HB	6	116182024	116671592	116082024	116771592	689568	1	0	0	0	1	0	0	0	1	0
208	HB	6	117678083	118001858	117578083	118101858	523775	0	0	0	0	0	0	0	0	0	0
209	HB	6	125342894	127535649	125242894	127635649	2392755	4	4	0	0	4	1	0	4	4	0
210	HB	6	130110323	130607021	130010323	130707021	696698	1	1	0	0	1	0	0	1	1	0
211	HB	6	133037403	133080244	132937403	133180244	242841	1	0	0	0	1	0	0	0	1	0
212	HB	6	133864458	134313173	133764458	134413173	648715	1	2	0	0	1	0	0	2	2	0
213	HB	6	134737149	136222807	134637149	136322807	1685658	1	2	0	1	1	0	1	2	2	0
214	HB	6	139663208	139961294	139563208	140061294	498086	2	2	0	0	2	0	1	2	2	0
215	HB	6	142651052	143232276	142551052	143332276	781224	1	1	0	0	1	0	0	1	1	1
216	HB	6	143974930	144046634	143874930	144146634	271704	1	1	0	0	1	0	1	1	1	0
217	HB	6	151644088	151943165	151544088	152043165	499077	0	0	0	0	0	0	0	0	0	0
218	HB	6	157079675	157553602	156979675	157653602	673927	1	1	0	0	1	0	1	1	1	0
219	HB	6	163735520	164006816	163635520	164106816	471296	2	2	0	0	2	0	1	2	2	0
220	HB	6	166069813	166195063	165969813	166295063	325250	2	2	0	0	2	0	1	2	2	0
221	HB	6	170423237	170812291	170323237	170912291	589054	2	2	0	0	2	0	0	2	2	0
222	HB	7	590007	928911	490007	1028911	538904	1	1	0	0	1	0	1	1	1	0
223	HB	7	1223780	1352133	1123780	1452133	328353	1	2	0	1	1	0	1	2	2	0
224	HB	7	2428271	2930941	2328271	3030941	702670	2	0	0	0	2	0	1	0	2	2
225	HB	7	6500158	6898865	6400158	6998865	598707	0	0	0	0	0	0	0	0	0	0
226	HB	7	15015889	15074370	14915889	15174370	258481	1	1	0	0	1	0	0	1	1	0
227	HB	7	25339721	25562831	25239721	25662831	423110	1	1	0	0	1	0	0	1	1	0
228	HB	7	40805065	40924632	40705065	41024632	319567	0	0	0	0	0	0	0	0	0	0
229	HB	7	44598568	44976233	44498568	45076233	577665	2	2	0	0	2	0	0	2	2	1
230	HB	7	80106254	80408725	80006254	80508725	502471	1	1	0	0	1	0	0	1	1	0
231	HB	7	82018360	82205550	81918360	82305550	387190	1	1	0	0	1	0	1	1	1	0
232	HB	7	87055721	87170017	86955721	87270017	314296	1	0	0	0	1	0	1	0	1	1
233	HB	7	91291185	92093080	91191185	92193080	1001895	1	1	0	0	1	1	0	1	1	0
234	HB	7	97651738	98065982	97551738	98165982	614244	0	0	0	0	0	0	0	0	0	0
235	HB	7	98554138	101325010	98454138	101425010	2970872	8	8	0	0	8	0	1	8	8	0
236	HB	7	115997006	116226422	115897006	116326422	429416	1	1	0	0	1	0	0	1	1	0
237	HB	7	128732682	129259290	128632682	129359290	726608	0	0	0	0	0	0	0	0	0	0
238	HB	7	129504543	129790419	129404543	129890419	485876	1	1	0	0	1	0	0	1	1	0
239	HB	7	130958376	131222085	130858376	131322085	463709	0	0	0	0	0	0	0	0	0	0
240	HB	7	134482839	134944093	134382839	135044093	661254	1	1	0	0	1	0	0	1	1	0
241	HB	7	150206215	151535911	150106215	151635911	1529696	3	4	0	0	3	0	1	4	4	0
242	HB	7	156862579	157011936	156762579	157111936	349357	0	0	0	0	0	0	0	0	0	0
243	HB	8	9143521	9427908	9043521	9527908	484387	1	1	0	0	1	0	0	1	1	0
244	HB	8	12845213	12978836	12745213	13078836	333623	0	0	0	0	0	0	0	0	0	0
245	HB	8	30239427	30588253	30139427	30688253	548826	1	1	0	0	1	0	0	1	1	0
246	HB	8	32175842	32458572	32075842	32558572	482730	1	1	0	0	1	0	0	1	1	0
247	HB	8	39914451	40053939	39814451	40153939	339488	1	1	0	0	1	0	0	1	1	0
248	HB	8	41380697	41703378	41280697	41803378	522681	2	1	0	0	2	0	1	1	2	1
249	HB	8	42068189	42673057	41968189	42773057	804868	1	1	0	0	1	0	1	1	1	0
250	HB	8	47614697	49179105	47514697	49279105	1764408	1	0	0	0	1	0	0	0	1	0
251	HB	8	55286374	55405315	55186374	55505315	318941	1	0	0	0	1	0	1	0	1	1
252	HB	8	61124668	61390161	61024668	61490161	465493	1	1	0	0	1	0	0	1	1	0
253	HB	8	76268985	76765507	76168985	76865507	696522	0	1	0	0	0	0	0	1	1	0
254	HB	8	81091521	81887806	80991521	81987806	996285	2	1	0	0	2	0	0	1	2	1
255	HB	8	95687335	96178803	95587335	96278803	691468	1	1	0	0	1	0	0	1	1	0
256	HB	8	102583718	102836613	102483718	102936613	452895	1	0	0	0	1	0	0	0	1	0
257	HB	8	103809995	103957164	103709995	104057164	347169	1	1	0	0	1	0	0	1	1	1
258	HB	8	108188066	108392928	108088066	108492928	404862	0	0	0	0	0	0	0	0	0	0
259	HB	8	116349288	117039245	116249288	117139245	889957	2	2	0	0	2	0	1	2	2	0
260	HB	8	122668241	122914542	122568241	123014542	446301	0	0	0	0	0	0	0	0	0	0
261	HB	8	126264716	126509051	126164716	126609051	444335	1	1	0	0	1	0	0	1	1	0
262	HB	8	128888319	129122304	128788319	129222304	433985	2	2	0	0	2	0	1	2	2	0
263	HB	9	101562	331183	1562	431183	429621	0	0	0	0	0	0	0	0	0	0
264	HB	9	2448801	2663214	2348801	2763214	414413	2	1	0	0	2	0	1	1	2	0
265	HB	9	3701667	3741507	3601667	3841507	239840	1	1	0	0	1	0	0	1	1	0
266	HB	9	4050562	4271436	3950562	4371436	420874	1	1	0	0	1	0	0	1	1	0
267	HB	9	4662369	4718165	4562369	4818165	255796	0	1	0	0	0	0	0	1	1	0
268	HB	9	5955095	6710397	5855095	6810397	955302	1	1	0	0	1	1	0	1	1	0
269	HB	9	13526005	13601074	13426005	13701074	275069	1	1	0	0	1	0	1	1	1	0
270	HB	9	13803879	14052131	13703879	14152131	448252	1	1	0	0	1	0	0	1	1	0
271	HB	9	20484797	20794194	20384797	20894194	509397	1	1	0	0	1	0	0	1	1	0
272	HB	9	32264758	32655724	32164758	32755724	590966	1	1	0	0	1	0	1	1	1	0
273	HB	9	32953229	33187897	32853229	33287897	434668	1	1	0	0	1	0	1	1	1	0
274	HB	9	71041532	71290352	70941532	71390352	448820	0	1	0	0	0	0	0	1	1	0
275	HB	9	79761711	80067834	79661711	80167834	506123	0	0	0	0	0	0	0	0	0	0
276	HB	9	80921021	81014825	80821021	81114825	293804	0	0	0	0	0	0	0	0	0	0
277	HB	9	86390484	86699171	86290484	86799171	508687	0	0	0	0	0	0	0	0	0	0
278	HB	9	92077132	92290961	91977132	92390961	413829	1	2	0	0	1	0	0	2	2	1
279	HB	9	93663950	93853050	93563950	93953050	389100	1	1	0	0	1	0	1	1	1	0
280	HB	9	107723322	107828145	107623322	107928145	304823	1	1	0	0	1	0	0	1	1	0
281	HB	9	109392207	109848106	109292207	109948106	655899	1	1	0	0	1	1	0	1	2	0
282	HB	9	110215273	110255179	110115273	110355179	239906	1	1	0	0	1	0	0	1	1	1
283	HB	9	111693698	112075096	111593698	112175096	581398	1	0	0	0	1	0	1	0	1	1
284	HB	9	112780007	112863563	112680007	112963563	283556	0	0	0	0	0	0	0	0	0	0
285	HB	9	114735756	115709149	114635756	115809149	1173393	1	2	0	0	1	0	0	2	2	0
286	HB	9	116153250	116399607	116053250	116499607	446357	1	1	0	0	1	0	0	1	1	0
287	HB	9	130379121	131227267	130279121	131327267	1048146	2	2	0	0	2	0	1	2	2	0
288	HB	9	131792086	131978667	131692086	132078667	386581	1	1	0	0	1	0	0	1	1	0
289	HB	9	135638356	136404392	135538356	136504392	966036	3	3	0	2	3	0	2	3	3	0
290	HB	9	136790698	136835716	136690698	136935716	245018	1	0	0	0	1	0	1	0	1	1
291	HB	9	137186541	137330560	137086541	137430560	344019	1	0	0	0	1	0	0	0	1	0
292	HB	9	139050451	139148712	138950451	139248712	298261	1	0	0	0	1	0	1	0	1	0
293	HB	9	140145308	140226770	140045308	140326770	281462	0	0	0	0	0	0	0	0	0	0
294	HB	10	3789846	3839746	3689846	3939746	249900	1	1	0	0	1	0	0	1	1	0
295	HB	10	4443453	4519338	4343453	4619338	275885	1	1	0	0	1	0	0	1	1	0
296	HB	10	5116320	5358542	5016320	5458542	442222	1	1	0	0	1	0	1	1	1	0
297	HB	10	7791768	8097368	7691768	8197368	505600	0	0	0	0	0	0	0	0	0	0
298	HB	10	13418971	13779601	13318971	13879601	560630	2	2	0	0	2	0	1	2	2	0
299	HB	10	28779217	28996362	28679217	29096362	417145	1	1	0	0	1	0	0	1	1	1
300	HB	10	36314070	36473044	36214070	36573044	358974	0	0	0	0	0	0	0	0	0	0
301	HB	10	44821387	46269003	44721387	46369003	1647616	2	2	0	0	2	0	1	2	2	0
302	HB	10	48302618	48474979	48202618	48574979	372361	1	1	0	0	1	0	1	1	1	0
303	HB	10	60164672	60526701	60064672	60626701	562029	1	1	0	0	1	0	0	1	1	0
304	HB	10	60958889	61470458	60858889	61570458	711569	2	2	0	0	2	1	0	2	2	1
305	HB	10	61967684	62434215	61867684	62534215	666531	1	1	0	0	1	0	0	1	1	0
306	HB	10	69816930	71339193	69716930	71439193	1722263	2	2	0	0	2	0	0	2	2	0
307	HB	10	77140469	77391169	77040469	77491169	450700	1	1	0	0	1	0	1	1	1	0
308	HB	10	77898663	77998007	77798663	78098007	299344	1	1	0	0	1	0	1	1	1	0
309	HB	10	81216656	82293399	81116656	82393399	1276743	0	0	0	0	0	0	0	0	0	0
310	HB	10	88683890	89140231	88583890	89240231	656341	1	1	0	0	1	0	1	1	1	0
311	HB	10	90054268	90525324	89954268	90625324	671056	1	1	0	0	1	0	1	1	1	0
312	HB	10	90986063	91014061	90886063	91114061	227998	1	1	0	0	1	0	1	1	1	0
313	HB	10	92795741	93330076	92695741	93430076	734335	1	1	0	0	1	0	0	1	1	0
314	HB	10	96138234	97060788	96038234	97160788	1122554	1	0	0	0	1	0	0	0	1	0
315	HB	10	104047836	105191396	103947836	105291396	1343560	1	0	0	0	1	0	1	0	1	1
316	HB	10	111676114	112036975	111576114	112136975	560861	1	0	0	0	1	1	0	0	1	1
317	HB	10	114676180	114733337	114576180	114833337	257157	1	1	0	0	1	0	1	1	1	0
318	HB	10	115346999	115522024	115246999	115622024	375025	1	1	0	0	1	0	0	1	1	0
319	HB	10	119349310	119600984	119249310	119700984	451674	1	1	0	0	1	0	0	1	1	0
320	HB	10	122967170	123090393	122867170	123190393	323223	1	1	0	0	1	0	0	1	1	0
321	HB	10	124530915	124794546	124430915	124894546	463631	1	1	0	0	1	0	0	1	1	1
322	HB	10	126286585	126739338	126186585	126839338	652753	1	0	0	0	1	0	1	0	1	0
323	HB	11	179401	335017	79401	435017	355616	1	0	0	0	1	0	1	0	1	1
324	HB	11	1623879	1724431	1523879	1824431	300552	1	1	0	0	1	0	0	1	1	0
325	HB	11	2050784	2486025	1950784	2586025	635241	2	2	0	0	2	0	1	2	3	0
326	HB	11	3859682	5609344	3759682	5709344	1949662	4	1	0	3	1	0	3	4	4	0
327	HB	11	6623918	6720785	6523918	6820785	296867	1	1	0	0	1	0	0	1	1	0
328	HB	11	8490436	9086014	8390436	9186014	795578	1	1	0	0	1	0	1	1	1	0
329	HB	11	9637991	10793511	9537991	10893511	1355520	3	3	0	0	3	0	1	3	4	0
330	HB	11	13229950	13370059	13129950	13470059	340109	1	1	0	0	1	0	0	1	1	0
331	HB	11	16047290	16501378	15947290	16601378	654088	1	1	0	0	1	0	1	1	1	0
332	HB	11	30420584	31927263	30320584	32027263	1706679	2	2	0	0	2	0	1	2	2	0
333	HB	11	34605183	34657384	34505183	34757384	252201	1	0	0	0	1	0	1	0	1	1
334	HB	11	47197513	48293008	47097513	48393008	1295495	0	1	0	0	0	0	0	1	1	0
335	HB	11	61302244	61825378	61202244	61925378	723134	1	1	0	1	1	0	1	1	1	0
336	HB	11	66441655	66936331	66341655	67036331	694676	0	0	0	0	0	0	0	0	0	0
337	HB	11	73864255	74284795	73764255	74384795	620540	1	1	0	0	1	0	1	1	1	0
338	HB	11	75297052	75687139	75197052	75787139	590087	1	1	0	0	1	0	1	1	1	0
339	HB	11	95713024	95966783	95613024	96066783	453759	0	0	0	0	0	0	0	0	0	0
340	HB	11	111115800	111341410	111015800	111441410	425610	1	1	0	0	1	0	0	1	1	0
341	HB	11	116536490	117297415	116436490	117397415	960925	2	1	0	0	2	0	1	1	2	1
342	HB	11	118042974	118492713	117942974	118592713	649739	1	1	0	0	1	0	0	1	1	0
343	HB	11	120013307	120388768	119913307	120488768	575461	1	0	0	0	1	0	1	0	1	1
344	HB	12	2274051	2536881	2174051	2636881	462830	2	2	0	1	2	0	1	2	2	0
345	HB	12	3175797	3324417	3075797	3424417	348620	0	0	0	0	0	0	0	0	0	0
346	HB	12	4124850	4360951	4024850	4460951	436101	1	1	0	0	1	0	1	1	1	0
347	HB	12	7244956	7369318	7144956	7469318	324362	1	0	0	0	1	0	1	0	1	1
348	HB	12	13000552	13051373	12900552	13151373	250821	1	1	0	0	1	0	0	1	1	0
349	HB	12	15247238	15554246	15147238	15654246	507008	1	1	0	0	1	0	0	1	1	0
350	HB	12	20900839	21747055	20800839	21847055	1046216	1	1	0	0	1	0	1	1	1	0
351	HB	12	24033869	24339373	23933869	24439373	505504	2	1	0	0	2	0	1	1	2	0
352	HB	12	25164789	25204473	25064789	25304473	239684	1	1	0	0	1	0	0	1	1	0
353	HB	12	32472057	32786039	32372057	32886039	513982	1	1	0	0	1	0	0	1	1	0
354	HB	12	46076578	46513060	45976578	46613060	636482	1	1	0	0	1	0	0	1	1	1
355	HB	12	47937901	49381666	47837901	49481666	1643765	2	3	0	0	2	1	0	3	4	0
356	HB	12	52138195	52509590	52038195	52609590	571395	1	1	0	0	1	0	1	1	1	0
357	HB	12	53632499	54036314	53532499	54136314	603815	1	1	0	0	1	0	0	1	1	0
358	HB	12	54469588	54892978	54369588	54992978	623390	0	0	0	0	0	0	0	0	0	0
359	HB	12	56354272	56960766	56254272	57060766	806494	0	0	0	0	0	0	0	0	0	0
360	HB	12	57558505	58321518	57458505	58421518	963013	2	1	0	0	2	1	0	1	2	1
361	HB	12	64659941	64911088	64559941	65011088	451147	1	1	0	0	1	0	0	1	1	1
362	HB	12	88573541	89018883	88473541	89118883	645342	1	1	0	0	1	0	0	1	1	0
363	HB	12	91029745	91248776	90929745	91348776	419031	1	1	0	0	1	0	0	1	1	0
364	HB	12	94958404	95026820	94858404	95126820	268416	1	1	0	0	1	0	1	1	1	0
365	HB	12	110270449	113281826	110170449	113381826	3211377	2	2	0	0	2	0	1	2	2	0
366	HB	12	115146252	115439861	115046252	115539861	493609	1	1	0	0	1	0	0	1	1	0
367	HB	12	117563185	117698842	117463185	117798842	335657	1	0	0	0	1	0	0	0	1	0
368	HB	12	120732112	121667427	120632112	121767427	1135315	1	1	0	0	1	0	1	1	1	0
369	HB	12	122226529	122477395	122126529	122577395	450866	0	1	0	0	0	0	0	1	1	0
370	HB	12	123394850	123887687	123294850	123987687	692837	0	0	0	0	0	0	0	0	0	0
371	HB	12	124322727	124550341	124222727	124650341	427614	0	1	0	0	0	0	0	1	1	0
372	HB	12	133032184	133182041	132932184	133282041	349857	1	1	0	0	1	0	1	1	1	0
373	HB	13	29157734	29256400	29057734	29356400	298666	1	1	0	0	1	0	1	1	1	0
374	HB	13	33592061	33849767	33492061	33949767	457706	1	1	0	0	1	0	1	1	1	0
375	HB	13	48552456	49283031	48452456	49383031	930575	1	1	0	0	1	0	1	1	1	1
376	HB	13	50744068	51542777	50644068	51642777	998709	2	2	0	0	2	0	0	2	3	0
377	HB	13	71537333	71755624	71437333	71855624	418291	1	1	0	0	1	0	0	1	1	1
378	HB	13	73111624	73134075	73011624	73234075	222451	1	1	0	0	1	0	0	1	1	0
379	HB	13	73968916	74184014	73868916	74284014	415098	1	0	0	0	1	0	1	0	1	1
380	HB	13	80605365	80760552	80505365	80860552	355187	0	0	0	0	0	0	0	0	0	0
381	HB	13	96020342	96124938	95920342	96224938	304596	0	0	0	0	0	0	0	0	0	0
382	HB	13	108471135	108519247	108371135	108619247	248112	0	0	0	0	0	0	0	0	0	0
383	HB	13	110367321	110540935	110267321	110640935	373614	1	1	0	0	1	0	0	1	1	0
384	HB	13	111076616	111124679	110976616	111224679	248063	0	0	0	0	0	0	0	0	0	0
385	HB	13	114264517	114592964	114164517	114692964	528447	1	1	0	0	1	0	0	1	1	0
386	HB	14	21388397	21662593	21288397	21762593	474196	1	1	0	0	1	0	1	1	1	0
387	HB	14	24609405	24861049	24509405	24961049	451644	0	0	0	0	0	0	0	0	0	0
388	HB	14	34477853	34770605	34377853	34870605	492752	1	1	0	0	1	0	0	1	1	0
389	HB	14	35886751	36285929	35786751	36385929	599178	1	1	0	0	1	0	0	1	1	0
390	HB	14	50512347	51270267	50412347	51370267	957920	1	1	0	0	1	0	0	1	1	0
391	HB	14	64370650	66288630	64270650	66388630	2117980	3	4	1	0	3	1	1	5	6	0
392	HB	14	68159269	68813115	68059269	68913115	853846	1	1	0	0	1	0	0	1	1	0
393	HB	14	69143538	69314956	69043538	69414956	371418	1	1	0	0	1	0	0	1	1	0
394	HB	14	73182541	74847417	73082541	74947417	1864876	2	1	0	0	2	0	0	1	2	0
395	HB	14	76504079	76752189	76404079	76852189	448110	1	1	0	0	1	0	0	1	1	0
396	HB	14	86054226	86218383	85954226	86318383	364157	1	1	0	0	1	0	0	1	1	0
397	HB	14	99656245	99955651	99556245	100055651	499406	1	0	0	0	1	0	1	0	1	0
398	HB	14	102614816	103008034	102514816	103108034	593218	1	1	0	0	1	0	0	1	1	0
399	HB	14	103782176	104544083	103682176	104644083	961907	0	0	0	0	0	0	0	0	0	0
400	HB	14	105467404	105648277	105367404	105748277	380873	1	1	0	0	1	0	0	1	1	0
401	HB	15	32994756	33420415	32894756	33520415	625659	2	2	0	0	2	0	1	2	2	1
402	HB	15	41159305	41868418	41059305	41968418	909113	0	0	0	0	0	0	0	0	0	0
403	HB	15	42222390	45001900	42122390	45101900	2979510	2	2	0	0	2	0	0	2	2	0
404	HB	15	50847401	51599205	50747401	51699205	951804	1	1	0	0	1	0	0	1	1	0
405	HB	15	57680959	57741610	57580959	57841610	260651	1	1	0	0	1	0	0	1	1	0
406	HB	15	58653863	58744481	58553863	58844481	290618	1	1	0	0	1	0	0	1	1	0
407	HB	15	60807622	60984270	60707622	61084270	376648	1	0	0	0	1	0	0	0	1	0
408	HB	15	64300919	64696113	64200919	64796113	595194	0	1	0	0	0	0	0	1	1	0
409	HB	15	65691785	66310758	65591785	66410758	818973	1	1	0	0	1	0	0	1	1	0
410	HB	15	66684617	68634536	66584617	68734536	2149919	4	4	0	0	4	0	1	4	4	0
411	HB	15	72049829	73153827	71949829	73253827	1303998	2	2	0	0	2	0	0	2	2	0
412	HB	15	74552742	78727105	74452742	78827105	4374363	3	3	0	1	3	1	1	4	4	0
413	HB	15	80631845	80724551	80531845	80824551	292706	0	0	0	0	0	0	0	0	0	0
414	HB	15	85519084	86461511	85419084	86561511	1142427	1	1	0	0	1	0	0	1	1	0
415	HB	15	90634599	90837533	90534599	90937533	402934	0	0	0	0	0	0	0	0	0	0
416	HB	15	95670806	95826797	95570806	95926797	355991	1	1	0	0	1	0	1	1	1	0
417	HB	15	99142123	99321747	99042123	99421747	379624	1	1	0	0	1	0	1	1	1	0
418	HB	15	99980088	100265349	99880088	100365349	485261	1	1	0	0	1	0	1	1	1	0
419	HB	16	60291	790647	-39709	890647	930356	4	3	1	4	1	0	3	8	11	0
420	HB	16	1464247	2332170	1364247	2432170	1067923	1	1	0	0	1	0	0	1	1	0
421	HB	16	4429107	4823664	4329107	4923664	594557	1	1	0	0	1	0	0	1	1	0
422	HB	16	16046147	16313398	15946147	16413398	467251	1	1	0	0	1	0	0	1	1	0
423	HB	16	28702943	29080986	28602943	29180986	578043	1	0	0	0	1	0	0	0	1	0
424	HB	16	29872361	30422565	29772361	30522565	750204	1	1	0	1	1	0	1	2	2	0
425	HB	16	51129176	51212775	51029176	51312775	283599	0	0	0	0	0	0	0	0	0	0
426	HB	16	52527070	52651714	52427070	52751714	324644	1	1	0	0	1	0	1	1	1	0
427	HB	16	53071339	53399088	52971339	53499088	527749	1	1	0	0	1	0	0	1	1	0
428	HB	16	55290115	55379109	55190115	55479109	288994	1	1	0	0	1	0	0	1	1	1
429	HB	16	57338987	57394926	57238987	57494926	255939	1	1	0	0	1	0	0	1	1	1
430	HB	16	66518095	68510409	66418095	68610409	2192314	1	1	0	0	1	0	0	1	1	0
431	HB	16	69542478	69812763	69442478	69912763	470285	0	0	0	0	0	0	0	0	0	0
432	HB	16	71400131	72927031	71300131	73027031	1726900	2	2	0	0	2	1	1	2	2	0
433	HB	16	79135887	79221454	79035887	79321454	285567	1	1	0	0	1	0	1	1	1	0
434	HB	16	86112249	86360160	86012249	86460160	447911	1	1	0	0	1	0	0	1	1	0
435	HB	16	87819282	87906475	87719282	88006475	287193	0	0	0	0	0	0	0	0	0	0
436	HB	16	88555930	90176290	88455930	90276290	1820360	7	4	0	1	7	0	2	4	8	0
437	HB	17	1606796	1668139	1506796	1768139	261343	1	0	0	0	1	0	1	0	1	0
438	HB	17	1939502	2294048	1839502	2394048	554546	0	0	0	0	0	0	0	0	0	0
439	HB	17	6955298	8440133	6855298	8540133	1684835	4	4	0	0	4	1	1	4	4	0
440	HB	17	14812311	14822052	14712311	14922052	209741	1	1	0	0	1	0	0	1	1	0
441	HB	17	16755649	17881260	16655649	17981260	1325611	2	0	0	1	2	0	1	1	2	1
442	HB	17	19786911	20437205	19686911	20537205	850294	1	0	0	0	1	0	1	0	1	0
443	HB	17	26801637	29262773	26701637	29362773	2661136	2	1	0	0	2	0	1	1	2	0
444	HB	17	37351041	38373932	37251041	38473932	1222891	2	3	0	0	2	0	0	3	3	0
445	HB	17	42040658	45306371	41940658	45406371	3465713	3	2	0	0	3	0	1	2	3	0
446	HB	17	45883799	46884282	45783799	46984282	1200483	3	1	0	0	3	0	2	1	3	0
447	HB	17	53351116	53425749	53251116	53525749	274633	1	1	0	0	1	0	0	1	1	0
448	HB	17	56282968	56684271	56182968	56784271	601303	1	1	0	0	1	0	0	1	1	0
449	HB	17	57173840	59501133	57073840	59601133	2527293	3	3	0	2	3	0	2	4	4	0
450	HB	17	61691756	62068152	61591756	62168152	576396	1	1	0	0	1	0	0	1	1	0
451	HB	17	66823898	67705884	66723898	67805884	1081986	2	2	0	0	2	0	1	2	2	0
452	HB	17	70544204	70606653	70444204	70706653	262449	0	0	0	0	0	0	0	0	0	0
453	HB	17	75850419	76425582	75750419	76525582	775163	3	3	0	0	3	0	0	3	3	0
454	HB	17	79338765	79409710	79238765	79509710	270945	1	1	0	0	1	0	0	1	1	0
455	HB	17	80921487	81069836	80821487	81169836	348349	1	2	0	0	1	0	0	2	2	0
456	HB	18	11916131	12014621	11816131	12114621	298490	0	0	0	0	0	0	0	0	0	0
457	HB	18	12333686	12929767	12233686	13029767	796081	1	1	0	0	1	0	0	1	1	0
458	HB	18	24424635	24452435	24324635	24552435	227800	1	1	0	0	1	0	0	1	1	0
459	HB	18	42628328	43228160	42528328	43328160	799832	2	2	0	0	2	0	0	2	2	0
460	HB	18	43624881	43880955	43524881	43980955	456074	1	1	0	0	1	0	0	1	1	0
461	HB	18	45976633	46529127	45876633	46629127	752494	2	2	0	0	2	0	1	2	2	0
462	HB	18	55231720	55405153	55131720	55505153	373433	1	1	0	0	1	0	0	1	1	0
463	HB	18	56349516	56571597	56249516	56671597	422081	0	0	0	0	0	0	0	0	0	0
464	HB	18	70133121	70258366	70033121	70358366	325245	1	1	0	0	1	0	0	1	1	0
465	HB	19	641683	1441959	541683	1541959	1000276	4	3	0	0	4	0	2	3	4	0
466	HB	19	2008147	2613136	1908147	2713136	804989	4	4	0	0	4	1	2	4	4	0
467	HB	19	4300831	4588283	4200831	4688283	487452	2	2	0	0	2	0	1	2	2	0
468	HB	19	11309576	11689132	11209576	11789132	579556	0	0	0	0	0	0	0	0	0	0
469	HB	19	14127409	14309341	14027409	14409341	381932	1	1	0	0	1	0	1	1	1	1
470	HB	19	18410375	18504417	18310375	18604417	294042	1	1	0	0	1	0	0	1	1	0
471	HB	19	19108587	19854296	19008587	19954296	945709	1	1	0	0	1	0	0	1	1	0
472	HB	19	30236948	30376793	30136948	30476793	339845	1	1	0	0	1	0	0	1	1	0
473	HB	19	32575202	32779700	32475202	32879700	404498	1	1	0	0	1	0	0	1	1	0
474	HB	19	33029646	34008308	32929646	34108308	1178662	3	2	0	0	3	0	0	2	3	0
475	HB	19	35490085	35567848	35390085	35667848	277763	0	0	0	0	0	0	0	0	0	0
476	HB	19	35771170	36011410	35671170	36111410	440240	1	1	0	0	1	0	0	1	1	0
477	HB	19	39059433	39330714	38959433	39430714	471281	1	1	0	0	1	0	0	1	1	0
478	HB	19	40631241	41548845	40531241	41648845	1117604	8	6	0	3	6	0	4	9	11	0
479	HB	19	44189160	44488352	44089160	44588352	499192	1	1	0	1	1	0	1	1	1	0
480	HB	19	45699129	46506786	45599129	46606786	1007657	1	1	0	0	1	0	0	1	1	0
481	HB	19	46828214	47249351	46728214	47349351	621137	0	2	0	0	0	0	0	2	2	0
482	HB	19	47539959	47923465	47439959	48023465	583506	1	0	0	0	1	0	0	0	1	0
483	HB	19	49049460	49259529	48949460	49359529	410069	1	1	0	0	1	0	0	1	1	0
484	HB	19	49869692	50266076	49769692	50366076	596384	4	3	0	1	4	0	1	4	4	0
485	HB	19	50880327	51091561	50780327	51191561	411234	1	1	0	0	1	0	0	1	1	0
486	HB	19	56778234	56882629	56678234	56982629	304395	0	0	0	0	0	0	0	0	0	0
487	HB	19	57144187	57350322	57044187	57450322	406135	0	0	0	0	0	0	0	0	0	0
488	HB	20	4088104	4192916	3988104	4292916	304812	1	1	0	0	1	0	0	1	1	0
489	HB	20	6642304	6727576	6542304	6827576	285272	1	1	0	0	1	0	1	1	1	1
490	HB	20	8583414	8699476	8483414	8799476	316062	0	0	0	0	0	0	0	0	0	0
491	HB	20	10646843	10729281	10546843	10829281	282438	1	0	0	0	1	0	1	0	1	0
492	HB	20	18259316	18602652	18159316	18702652	543336	0	0	0	0	0	0	0	0	0	0
493	HB	20	24910094	26319535	24810094	26419535	1609441	2	1	0	0	2	0	1	1	2	1
494	HB	20	34227663	34725560	34127663	34825560	697897	0	0	0	0	0	0	0	0	0	0
495	HB	20	39280362	39363412	39180362	39463412	283050	1	1	0	0	1	0	0	1	1	0
496	HB	20	39622902	40107350	39522902	40207350	684448	0	0	0	0	0	0	0	0	0	0
497	HB	20	42501897	42548816	42401897	42648816	246919	1	1	0	0	1	1	1	1	1	0
498	HB	20	42819289	43232080	42719289	43332080	612791	1	1	0	0	1	0	1	1	1	0
499	HB	20	46308952	46355785	46208952	46455785	246833	1	1	0	0	1	0	0	1	1	0
500	HB	20	47213793	47356483	47113793	47456483	342690	1	1	0	0	1	0	0	1	1	0
501	HB	20	48911516	49314069	48811516	49414069	602553	2	2	0	0	2	0	1	2	2	0
502	HB	20	55758116	56163139	55658116	56263139	605023	3	2	0	0	3	0	1	2	3	0
503	HB	20	57512716	57795174	57412716	57895174	482458	1	1	0	1	1	0	1	1	1	0
504	HB	20	60889263	61059218	60789263	61159218	369955	2	2	0	0	2	0	1	2	2	0
505	HB	20	61264220	61300863	61164220	61400863	236643	1	0	0	0	1	0	0	0	1	1
506	HB	20	62328267	62568419	62228267	62668419	440152	1	1	0	0	1	0	1	1	1	1
507	HB	21	16400134	16964753	16300134	17064753	764619	2	2	0	0	2	0	2	2	2	0
508	HB	21	30432616	30843684	30332616	30943684	611068	1	1	0	0	1	0	0	1	1	0
509	HB	21	35181782	35675923	35081782	35775923	694141	2	2	0	0	2	0	1	2	2	0
510	HB	21	36416840	36523905	36316840	36623905	307065	1	1	0	0	1	0	0	1	1	0
511	HB	21	37421396	38411760	37321396	38511760	1190364	4	3	0	1	4	1	2	3	4	1
512	HB	21	39835161	39943270	39735161	40043270	308109	1	1	0	0	1	0	1	1	1	1
513	HB	21	40455048	40480081	40355048	40580081	225033	1	1	0	0	1	0	1	1	1	0
514	HB	21	44072445	44189376	43972445	44289376	316931	1	1	0	0	1	0	0	1	1	0
515	HB	21	45662979	45926961	45562979	46026961	463982	2	2	0	0	2	1	1	2	2	1
516	HB	22	18022046	18491571	17922046	18591571	669525	1	1	0	0	1	0	0	1	1	0
517	HB	22	21747094	22198448	21647094	22298448	651354	1	1	0	0	1	0	1	1	1	0
518	HB	22	28196910	29468117	28096910	29568117	1471207	1	1	0	0	1	0	1	1	1	0
519	HB	22	29824710	30937691	29724710	31037691	1312981	2	3	0	0	2	0	0	3	3	0
520	HB	22	36355972	36907098	36255972	37007098	751126	2	2	0	0	2	0	1	2	2	0
521	HB	22	37255235	38653575	37155235	38753575	1598340	3	2	0	2	3	0	2	3	3	0
522	HB	22	38865968	39860130	38765968	39960130	1194162	2	2	0	0	2	1	0	2	2	0
523	HB	22	42879691	43294968	42779691	43394968	615277	1	1	0	0	1	0	1	1	1	0
524	HB	22	44323597	44412972	44223597	44512972	289375	1	1	0	0	1	0	1	1	1	0
525	HB	22	45814977	46443128	45714977	46543128	828151	4	4	0	2	4	1	3	5	5	0
1	LDL-C	1	10735079	10873815	10635079	10973815	338736	1	1	0	0	1	0	0	1	1	0
2	LDL-C	1	16387573	16749004	16287573	16849004	561431	1	0	0	0	1	0	1	0	1	0
3	LDL-C	1	23285856	23886151	23185856	23986151	800295	3	2	0	0	3	0	1	2	3	2
4	LDL-C	1	25474911	25964399	25374911	26064399	689488	1	1	0	1	1	0	1	1	1	0
5	LDL-C	1	26933591	27404784	26833591	27504784	671193	1	1	0	0	1	0	0	1	1	0
6	LDL-C	1	45166513	45708115	45066513	45808115	741602	1	1	0	0	1	0	0	1	1	0
7	LDL-C	1	46326055	46606742	46226055	46706742	480687	1	1	0	0	1	0	0	1	1	0
8	LDL-C	1	54969949	56824854	54869949	56924854	2054905	9	7	1	3	8	2	4	10	14	0
9	LDL-C	1	62281755	62326019	62181755	62426019	244264	1	1	0	0	1	0	0	1	1	0
10	LDL-C	1	62831062	63434466	62731062	63534466	803404	1	1	0	1	1	0	1	1	1	0
11	LDL-C	1	66953561	67255229	66853561	67355229	501668	1	0	0	0	1	0	1	0	1	1
12	LDL-C	1	92563797	93581601	92463797	93681601	1217804	2	2	0	0	2	0	1	2	3	0
13	LDL-C	1	109166178	110303881	109066178	110403881	1337703	1	1	1	1	1	1	1	1	1	0
14	LDL-C	1	150123762	150579053	150023762	150679053	655291	0	0	0	0	0	0	0	0	0	0
15	LDL-C	1	182047932	182296987	181947932	182396987	449055	1	1	0	0	1	0	1	1	1	1
16	LDL-C	1	196478373	196944357	196378373	197044357	665984	0	0	0	0	0	0	0	0	0	0
17	LDL-C	1	198776932	199122765	198676932	199222765	545833	1	1	0	0	1	0	0	1	1	0
18	LDL-C	1	220684252	221215740	220584252	221315740	731488	2	1	0	1	2	0	2	1	2	0
19	LDL-C	1	224434769	224753733	224334769	224853733	518964	1	1	0	0	1	1	0	1	1	0
20	LDL-C	1	234641167	235173331	234541167	235273331	732164	4	3	0	1	4	2	3	3	4	0
21	LDL-C	1	246846184	246991159	246746184	247091159	344975	1	0	0	0	1	0	1	0	1	1
22	LDL-C	2	3388405	3648757	3288405	3748757	460352	1	1	0	0	1	0	0	1	1	0
23	LDL-C	2	20215481	22326438	20115481	22426438	2310957	4	3	0	3	3	1	2	6	6	0
24	LDL-C	2	24316067	24654451	24216067	24754451	538384	0	0	0	0	0	0	0	0	0	0
25	LDL-C	2	26895947	28539519	26795947	28639519	1843572	3	3	0	1	3	1	2	3	3	0
26	LDL-C	2	43394091	45101160	43294091	45201160	1907069	6	5	0	1	5	0	3	6	7	0
27	LDL-C	2	62708614	63869597	62608614	63969597	1360983	2	0	0	1	2	0	2	1	3	0
28	LDL-C	2	108950057	109399587	108850057	109499587	649530	1	1	0	0	1	0	0	1	1	0
29	LDL-C	2	118142725	119074636	118042725	119174636	1131911	2	2	0	0	2	0	1	2	2	0
30	LDL-C	2	121291488	121353511	121191488	121453511	262023	1	1	0	0	1	0	1	1	1	0
31	LDL-C	2	135353183	135859371	135253183	135959371	706188	1	1	0	0	1	0	0	1	1	0
32	LDL-C	2	158411663	158570520	158311663	158670520	358857	1	0	0	1	1	0	1	1	1	0
33	LDL-C	2	165501849	165777872	165401849	165877872	476023	1	1	0	0	1	0	0	1	1	0
34	LDL-C	2	169821648	170078356	169721648	170178356	456708	1	1	0	0	1	0	1	1	1	0
35	LDL-C	2	202882815	204525774	202782815	204625774	1842959	1	1	0	0	1	0	1	1	1	0
36	LDL-C	2	216143603	216365496	216043603	216465496	421893	1	1	0	0	1	0	0	1	1	0
37	LDL-C	2	234351254	234704150	234251254	234804150	552896	1	1	0	0	1	0	0	1	1	0
38	LDL-C	2	242151791	242477377	242051791	242577377	525586	1	0	0	0	1	0	1	0	1	1
39	LDL-C	3	11969382	12816143	11869382	12916143	1046761	3	2	0	0	3	0	1	2	3	1
40	LDL-C	3	25578892	25728915	25478892	25828915	350023	0	0	0	0	0	0	0	0	0	0
41	LDL-C	3	27257026	27601516	27157026	27701516	544490	0	0	0	0	0	0	0	0	0	0
42	LDL-C	3	32471237	32631914	32371237	32731914	360677	1	1	0	0	1	0	0	1	1	0
43	LDL-C	3	49933616	50429876	49833616	50529876	696260	0	0	0	0	0	0	0	0	0	0
44	LDL-C	3	58165283	58522195	58065283	58622195	556912	1	1	0	0	1	0	0	1	1	0
45	LDL-C	3	69776724	69980609	69676724	70080609	403885	0	0	0	0	0	0	0	0	0	0
46	LDL-C	3	88103602	88495836	88003602	88595836	592234	0	0	0	0	0	0	0	0	0	0
47	LDL-C	3	119445735	120023270	119345735	120123270	777535	1	0	0	0	1	0	1	0	1	0
48	LDL-C	3	122017186	122307618	121917186	122407618	490432	1	1	0	0	1	0	1	1	1	0
49	LDL-C	3	129089745	129524777	128989745	129624777	635032	0	0	0	0	0	0	0	0	0	0
50	LDL-C	3	131974090	132461923	131874090	132561923	687833	2	2	0	0	2	0	1	2	2	1
51	LDL-C	3	141928739	142373318	141828739	142473318	644579	0	0	0	0	0	0	0	0	0	0
52	LDL-C	3	142601041	142705496	142501041	142805496	304455	1	1	0	0	1	0	0	1	1	0
53	LDL-C	3	170512845	170852720	170412845	170952720	539875	1	1	0	0	1	0	0	1	1	0
54	LDL-C	3	186706897	186782999	186606897	186882999	276102	1	0	0	0	1	1	1	0	1	0
55	LDL-C	3	195926752	195962244	195826752	196062244	235492	0	0	0	0	0	0	0	0	0	0
56	LDL-C	4	3142660	3540484	3042660	3640484	597824	1	1	0	0	1	0	1	1	2	0
57	LDL-C	4	7206005	7253915	7106005	7353915	247910	0	0	0	0	0	0	0	0	0	0
58	LDL-C	4	35908059	36257753	35808059	36357753	549694	1	1	0	0	1	0	0	1	1	0
59	LDL-C	4	69194966	69823253	69094966	69923253	828287	1	1	0	0	1	0	0	1	1	0
60	LDL-C	4	81087206	81207963	80987206	81307963	320757	1	1	0	0	1	0	0	1	1	0
61	LDL-C	4	87728676	88181529	87628676	88281529	652853	0	0	0	0	0	0	0	0	0	0
62	LDL-C	4	99465096	101078246	99365096	101178246	1813150	1	1	0	0	1	0	0	1	1	0
63	LDL-C	4	103001649	103423230	102901649	103523230	621581	1	1	0	0	1	0	0	1	1	0
64	LDL-C	4	110698575	111025811	110598575	111125811	527236	1	1	0	0	1	0	0	1	1	1
65	LDL-C	4	155364666	155625419	155264666	155725419	460753	0	0	0	0	0	0	0	0	0	0
66	LDL-C	5	34713792	34839407	34613792	34939407	325615	1	1	0	0	1	0	0	1	1	0
67	LDL-C	5	51855950	52142920	51755950	52242920	486970	1	1	0	0	1	0	0	1	1	0
68	LDL-C	5	55829595	55883157	55729595	55983157	253562	1	1	0	0	1	0	0	1	1	0
69	LDL-C	5	71594663	72406659	71494663	72506659	1011996	1	1	0	0	1	0	0	1	1	0
70	LDL-C	5	74059525	75689599	73959525	75789599	1830074	2	1	0	3	2	1	2	4	5	0
71	LDL-C	5	117748700	117895905	117648700	117995905	347205	0	0	0	0	0	0	0	0	0	0
72	LDL-C	5	122405310	123193541	122305310	123293541	988231	1	1	0	0	1	0	1	1	1	0
73	LDL-C	5	131491681	131992809	131391681	132092809	701128	1	1	0	0	1	0	1	1	1	0
74	LDL-C	5	147605467	147856522	147505467	147956522	451055	1	1	0	0	1	0	0	1	1	1
75	LDL-C	5	155627398	156686922	155527398	156786922	1259524	1	1	0	1	1	0	1	1	1	0
76	LDL-C	5	160950800	161371694	160850800	161471694	620894	1	1	0	0	1	0	0	1	1	0
77	LDL-C	6	11794853	11870256	11694853	11970256	275403	1	1	0	0	1	0	0	1	1	0
78	LDL-C	6	15979012	16295589	15879012	16395589	516577	1	1	0	0	1	0	1	1	1	0
79	LDL-C	6	21351412	21423955	21251412	21523955	272543	1	0	0	0	1	0	1	0	1	1
80	LDL-C	6	25075717	26589359	24975717	26689359	1713642	2	2	0	0	2	0	0	2	2	0
81	LDL-C	6	26802759	28377797	26702759	28477797	1775038	1	1	0	0	1	0	0	1	1	0
82	LDL-C	6	34398201	35594841	34298201	35694841	1396640	1	1	0	0	1	0	0	1	1	0
83	LDL-C	6	36979875	37086284	36879875	37186284	306409	1	1	0	0	1	0	0	1	1	0
84	LDL-C	6	42725520	43159045	42625520	43259045	633525	1	1	0	0	1	0	1	1	1	0
85	LDL-C	6	53423408	53546524	53323408	53646524	323116	1	0	0	0	1	0	0	0	1	1
86	LDL-C	6	100600097	101850263	100500097	101950263	1450166	2	1	0	1	2	1	1	2	3	0
87	LDL-C	6	116132090	116815390	116032090	116915390	883300	1	1	0	0	1	0	0	1	1	0
88	LDL-C	6	126560973	127532807	126460973	127632807	1171834	1	1	0	0	1	0	0	1	1	0
89	LDL-C	6	130274198	130460631	130174198	130560631	386433	1	1	0	0	1	0	0	1	1	0
90	LDL-C	6	135172515	135647059	135072515	135747059	674544	1	1	0	1	1	0	1	1	1	0
91	LDL-C	6	139161685	139388908	139061685	139488908	427223	1	0	0	1	1	0	1	1	1	1
92	LDL-C	6	144857413	145319582	144757413	145419582	662169	1	0	0	0	1	0	0	0	1	1
93	LDL-C	6	151771153	151929669	151671153	152029669	358516	0	0	0	0	0	0	0	0	0	0
94	LDL-C	6	159956085	161817461	159856085	161917461	2061376	8	4	0	3	7	0	3	7	9	0
95	LDL-C	7	784039	1225340	684039	1325340	641301	0	0	0	0	0	0	0	0	0	0
96	LDL-C	7	1872145	1872145	1772145	1972145	200000	0	0	0	0	0	0	0	0	0	0
97	LDL-C	7	6327943	6535935	6227943	6635935	407992	0	0	0	0	0	0	0	0	0	0
98	LDL-C	7	21285713	21714298	21185713	21814298	628585	2	2	0	0	2	0	1	2	2	0
99	LDL-C	7	25905599	26201192	25805599	26301192	495593	2	1	0	1	2	0	1	2	2	0
100	LDL-C	7	28042617	28310039	27942617	28410039	467422	0	0	0	0	0	0	0	0	0	0
101	LDL-C	7	30299811	30757111	30199811	30857111	657300	1	1	0	0	1	0	0	1	1	0
102	LDL-C	7	36124292	36503931	36024292	36603931	579639	2	2	0	0	2	0	1	2	2	1
103	LDL-C	7	44305849	44942544	44205849	45042544	836695	1	1	0	0	1	0	0	1	1	0
104	LDL-C	7	75550583	75980465	75450583	76080465	629882	0	0	0	0	0	0	0	0	0	0
105	LDL-C	7	81341496	81703782	81241496	81803782	562286	0	0	0	0	0	0	0	0	0	0
106	LDL-C	7	86881496	87319307	86781496	87419307	637811	1	0	0	1	1	0	1	1	1	0
107	LDL-C	7	97676259	98112974	97576259	98212974	636715	1	1	0	1	1	0	1	1	1	0
108	LDL-C	7	98727744	99437269	98627744	99537269	909525	0	1	0	0	0	0	0	1	1	0
109	LDL-C	7	99968371	100753142	99868371	100853142	984771	3	2	0	0	3	0	1	2	3	1
110	LDL-C	8	6555558	6637159	6455558	6737159	281601	0	0	0	0	0	0	0	0	0	0
111	LDL-C	8	8301794	10119277	8201794	10219277	2017483	3	2	0	0	3	1	2	2	3	0
112	LDL-C	8	11494133	11837570	11394133	11937570	543437	1	1	0	0	1	0	0	1	1	0
113	LDL-C	8	18075997	18291590	17975997	18391590	415593	1	1	0	0	1	0	1	1	1	0
114	LDL-C	8	19728846	19943308	19628846	20043308	414462	0	0	0	0	0	0	0	0	0	0
115	LDL-C	8	21906575	22013822	21806575	22113822	307247	0	0	0	0	0	0	0	0	0	0
116	LDL-C	8	28901692	29201437	28801692	29301437	499745	1	1	0	0	1	0	0	1	1	0
117	LDL-C	8	41303957	41679476	41203957	41779476	575519	1	1	0	0	1	0	0	1	1	0
118	LDL-C	8	55386920	55523379	55286920	55623379	336459	1	1	0	1	1	0	1	2	2	0
119	LDL-C	8	59081949	59584807	58981949	59684807	702858	2	2	0	1	2	0	2	3	4	0
120	LDL-C	8	61096176	61632196	60996176	61732196	736020	1	1	0	0	1	0	0	1	1	0
121	LDL-C	8	74847510	74928829	74747510	75028829	281319	1	1	0	0	1	0	0	1	1	0
122	LDL-C	8	98354244	98613780	98254244	98713780	459536	1	1	0	0	1	0	0	1	1	0
123	LDL-C	8	109841788	110276509	109741788	110376509	634721	0	0	0	0	0	0	0	0	0	0
124	LDL-C	8	116446547	117054263	116346547	117154263	807716	2	2	0	2	2	0	2	3	3	0
125	LDL-C	8	126413669	126676937	126313669	126776937	463268	2	2	0	1	2	0	2	3	3	0
126	LDL-C	8	144971122	145183551	144871122	145283551	412429	1	1	0	0	1	0	1	1	1	0
127	LDL-C	9	2584016	2705784	2484016	2805784	321768	1	1	0	0	1	1	0	1	1	0
128	LDL-C	9	16836724	16925586	16736724	17025586	288862	1	0	0	0	1	0	1	0	1	1
129	LDL-C	9	19201738	19456098	19101738	19556098	454360	1	1	0	0	1	0	1	1	1	1
130	LDL-C	9	21900730	22134023	21800730	22234023	433293	1	1	0	0	1	0	0	1	1	0
131	LDL-C	9	77835171	78215668	77735171	78315668	580497	0	0	0	0	0	0	0	0	0	0
132	LDL-C	9	78677790	78854618	78577790	78954618	376828	1	1	0	0	1	0	1	1	1	0
133	LDL-C	9	107549305	107675422	107449305	107775422	326117	3	3	0	0	3	0	2	3	3	0
134	LDL-C	9	130635252	130793484	130535252	130893484	358232	1	0	0	1	0	0	1	1	1	0
135	LDL-C	9	131336650	131699750	131236650	131799750	563100	1	1	0	0	1	0	1	1	2	0
136	LDL-C	9	135913335	136400566	135813335	136500566	687231	1	1	0	1	1	0	1	2	2	0
137	LDL-C	9	139081296	139424598	138981296	139524598	543302	2	1	0	0	2	0	1	1	2	1
138	LDL-C	10	8064846	8125134	7964846	8225134	260288	0	0	0	0	0	0	0	0	0	0
139	LDL-C	10	17099487	17336205	16999487	17436205	436718	0	0	0	0	0	0	0	0	0	0
140	LDL-C	10	18367407	18535616	18267407	18635616	368209	0	0	0	0	0	0	0	0	0	0
141	LDL-C	10	52014345	52718339	51914345	52818339	903994	2	2	0	0	2	0	0	2	2	0
142	LDL-C	10	64822828	65402021	64722828	65502021	779193	1	1	0	0	1	0	1	1	1	1
143	LDL-C	10	71086822	71130760	70986822	71230760	243938	1	1	0	0	1	0	0	1	1	0
144	LDL-C	10	74286690	74887413	74186690	74987413	800723	1	0	0	1	1	0	1	1	1	0
145	LDL-C	10	94466064	95066952	94366064	95166952	800888	2	2	0	0	2	0	1	2	2	0
146	LDL-C	10	101771442	102065572	101671442	102165572	494130	1	1	0	0	1	0	0	1	1	0
147	LDL-C	10	113857682	114237466	113757682	114337466	579784	2	1	0	2	2	0	2	2	2	0
148	LDL-C	10	114721463	114823426	114621463	114923426	301963	1	1	0	0	1	0	0	1	1	0
149	LDL-C	10	115748612	116033892	115648612	116133892	485280	1	1	0	0	1	0	0	1	1	0
150	LDL-C	10	118359461	118417453	118259461	118517453	257992	0	0	0	0	0	0	0	0	0	0
151	LDL-C	10	124439128	124837317	124339128	124937317	598189	2	2	0	0	2	0	1	2	2	0
152	LDL-C	10	130349382	130409964	130249382	130509964	260582	1	1	0	0	1	0	0	1	1	0
153	LDL-C	11	5517225	5762782	5417225	5862782	445557	2	2	0	1	2	0	2	2	2	0
154	LDL-C	11	18412417	18707905	18312417	18807905	495488	1	1	0	0	1	0	1	1	1	0
155	LDL-C	11	61302244	61901085	61202244	62001085	798841	1	1	0	0	1	0	0	1	1	0
156	LDL-C	11	66055685	66538035	65955685	66638035	682350	1	1	0	0	1	0	1	1	1	0
157	LDL-C	11	103773323	103958556	103673323	104058556	385233	1	1	0	0	1	0	1	1	1	0
158	LDL-C	11	113448762	113865827	113348762	113965827	617065	1	0	0	0	1	0	1	0	1	1
159	LDL-C	11	116355575	117220429	116255575	117320429	1064854	3	3	0	1	3	0	2	4	4	0
160	LDL-C	11	118317907	118692727	118217907	118792727	574820	1	0	0	1	1	0	1	1	1	1
161	LDL-C	11	122483315	122590559	122383315	122690559	307244	1	1	0	0	1	0	1	1	1	0
162	LDL-C	11	125921356	126386363	125821356	126486363	665007	2	2	0	1	2	0	1	2	2	0
163	LDL-C	12	589813	629529	489813	729529	239716	0	1	0	0	0	0	0	1	1	0
164	LDL-C	12	7573056	7844647	7473056	7944647	471591	0	0	0	0	0	0	0	0	0	0
165	LDL-C	12	9009779	9393721	8909779	9493721	583942	1	2	0	0	1	0	0	2	3	0
166	LDL-C	12	26660790	26947507	26560790	27047507	486717	0	0	0	0	0	0	0	0	0	0
167	LDL-C	12	40320297	40755289	40220297	40855289	634992	1	1	0	0	1	0	1	1	1	1
168	LDL-C	12	50460831	51542052	50360831	51642052	1281221	1	1	0	0	1	0	0	1	1	0
169	LDL-C	12	57545756	58029968	57445756	58129968	684212	1	1	0	0	1	0	0	1	1	0
170	LDL-C	12	71994530	72302047	71894530	72402047	507517	1	1	0	0	1	0	0	1	1	0
171	LDL-C	12	100759292	101148216	100659292	101248216	588924	0	0	0	1	0	0	0	1	1	0
172	LDL-C	12	109790974	110082231	109690974	110182231	491257	1	0	1	0	1	1	0	1	1	0
173	LDL-C	12	110459485	110905434	110359485	111005434	645949	1	0	0	1	0	0	1	1	1	0
174	LDL-C	12	111110027	113263569	111010027	113363569	2353542	1	1	0	0	1	0	0	1	1	0
175	LDL-C	12	115181490	115253109	115081490	115353109	271619	0	0	0	0	0	0	0	0	0	0
176	LDL-C	12	121107556	121600953	121007556	121700953	693397	1	1	0	1	1	0	1	2	2	0
177	LDL-C	12	123582855	123924746	123482855	124024746	541891	1	0	0	0	1	0	1	0	1	1
178	LDL-C	12	124203832	124540484	124103832	124640484	536652	0	0	0	0	0	0	0	0	0	0
179	LDL-C	13	28478037	28761592	28378037	28861592	483555	1	1	0	0	1	0	0	1	1	0
180	LDL-C	13	32865177	33265934	32765177	33365934	600757	3	2	0	1	3	1	2	3	4	0
181	LDL-C	13	110991189	111080609	110891189	111180609	289420	0	0	0	0	0	0	0	0	0	0
182	LDL-C	13	114306243	114759846	114206243	114859846	653603	2	2	0	0	2	0	1	2	2	0
183	LDL-C	14	24634825	24903614	24534825	25003614	468789	1	1	0	0	1	0	1	1	1	0
184	LDL-C	14	31504445	31950103	31404445	32050103	645658	1	0	0	0	1	0	1	0	1	1
185	LDL-C	14	49559515	49916039	49459515	50016039	556524	1	1	0	0	1	0	0	1	1	0
186	LDL-C	14	64035828	64476680	63935828	64576680	640852	1	1	0	0	1	0	0	1	1	1
187	LDL-C	14	69813370	71129499	69713370	71229499	1516129	2	1	0	1	1	0	1	2	2	0
188	LDL-C	14	74098041	74294908	73998041	74394908	396867	1	1	0	0	1	0	1	1	1	1
189	LDL-C	14	75049415	75476468	74949415	75576468	627053	1	0	0	0	1	0	1	0	1	1
190	LDL-C	14	94568083	94926274	94468083	95026274	558191	1	1	0	0	1	0	0	1	1	0
191	LDL-C	14	99657227	99733954	99557227	99833954	276727	0	0	0	0	0	0	0	0	0	0
192	LDL-C	15	49485692	50007725	49385692	50107725	722033	0	0	0	0	0	0	0	0	0	0
193	LDL-C	15	56990983	57635954	56890983	57735954	844971	1	1	0	0	1	1	0	1	1	0
194	LDL-C	15	58670667	58773939	58570667	58873939	303272	2	2	0	0	2	0	2	2	2	0
195	LDL-C	15	63731554	64005333	63631554	64105333	473779	0	0	0	0	0	0	0	0	0	0
196	LDL-C	15	74552742	75630635	74452742	75730635	1277893	0	1	0	0	0	0	0	1	1	0
197	LDL-C	16	194900	433195	94900	533195	438295	0	0	0	0	0	0	0	0	0	0
198	LDL-C	16	11596375	11758540	11496375	11858540	362165	2	1	0	1	2	0	2	2	2	0
199	LDL-C	16	53773114	53849685	53673114	53949685	276571	1	1	0	0	1	0	0	1	1	0
200	LDL-C	16	56803502	57045964	56703502	57145964	442462	1	1	0	0	1	1	0	1	1	0
201	LDL-C	16	70729954	73067430	70629954	73167430	2537476	4	4	1	3	3	1	3	7	7	0
202	LDL-C	16	75242775	75519917	75142775	75619917	477142	0	0	0	0	0	0	0	0	0	0
203	LDL-C	16	83851057	84053171	83751057	84153171	402114	1	1	0	0	1	0	0	1	1	0
204	LDL-C	16	88555930	88700790	88455930	88800790	344860	1	1	0	0	1	0	0	1	1	0
205	LDL-C	17	4499624	4888307	4399624	4988307	588683	0	0	0	0	0	0	0	0	0	0
206	LDL-C	17	6955298	7686948	6855298	7786948	931650	4	4	0	1	4	0	2	4	4	0
207	LDL-C	17	26439443	26966533	26339443	27066533	727090	1	1	0	1	1	1	1	2	2	0
208	LDL-C	17	27415263	27884779	27315263	27984779	669516	0	0	0	0	0	0	0	0	0	0
209	LDL-C	17	29168077	29777029	29068077	29877029	808952	1	1	0	0	1	0	1	1	1	0
210	LDL-C	17	45278867	45882237	45178867	45982237	803370	1	1	0	1	1	0	1	1	1	0
211	LDL-C	17	46114620	47047868	46014620	47147868	1133248	1	0	0	0	1	0	1	0	1	0
212	LDL-C	17	63471554	64476114	63371554	64576114	1204560	1	1	0	0	1	0	0	1	1	0
213	LDL-C	17	65762341	66514383	65662341	66614383	952042	1	0	0	0	1	0	1	0	1	1
214	LDL-C	17	66814826	68182813	66714826	68282813	1567987	3	2	0	1	3	1	2	2	3	1
215	LDL-C	17	76353793	76445231	76253793	76545231	291438	1	1	0	0	1	0	0	1	1	0
216	LDL-C	18	19391771	19783476	19291771	19883476	591705	1	1	0	0	1	0	0	1	1	0
217	LDL-C	18	46541607	47408170	46441607	47508170	1066563	3	2	0	0	3	0	2	2	3	1
218	LDL-C	18	55231720	55405153	55131720	55505153	373433	0	1	0	0	0	0	0	1	1	0
219	LDL-C	18	60965057	61050288	60865057	61150288	285231	0	0	0	0	0	0	0	0	0	0
220	LDL-C	19	2720281	2820105	2620281	2920105	299824	1	1	0	0	1	0	0	1	1	0
221	LDL-C	19	10250361	11980968	10150361	12080968	1930607	7	9	2	7	7	3	6	16	18	0
222	LDL-C	19	15689452	16023116	15589452	16123116	533664	1	1	0	0	1	0	1	1	1	0
223	LDL-C	19	17287814	17483366	17187814	17583366	395552	0	0	0	0	0	0	0	0	0	0
224	LDL-C	19	18178616	18409068	18078616	18509068	430452	1	1	0	0	1	0	1	1	1	0
225	LDL-C	19	18850923	20841464	18750923	20941464	2190541	2	2	0	0	2	0	1	2	2	0
226	LDL-C	19	37595835	38090759	37495835	38190759	694924	0	0	0	0	0	0	0	0	0	0
227	LDL-C	19	41150922	41486375	41050922	41586375	535453	1	1	0	0	1	1	0	1	1	0
228	LDL-C	19	43957334	46622789	43857334	46722789	2865455	9	9	2	5	7	2	5	13	13	0
229	LDL-C	19	49049460	49415971	48949460	49515971	566511	2	1	0	0	2	0	0	1	2	0
230	LDL-C	19	49964799	50093141	49864799	50193141	328342	1	1	0	0	1	0	0	1	1	1
231	LDL-C	19	56918138	57126471	56818138	57226471	408333	0	0	0	0	0	0	0	0	0	0
232	LDL-C	19	58559583	59091717	58459583	59191717	732134	2	2	0	0	2	0	0	2	2	0
233	LDL-C	20	5478313	5618057	5378313	5718057	339744	1	1	0	0	1	0	0	1	1	0
234	LDL-C	20	12894913	13009641	12794913	13109641	314728	1	1	0	0	1	0	1	1	1	0
235	LDL-C	20	17529441	17923539	17429441	18023539	594098	2	2	0	2	1	0	2	3	3	0
236	LDL-C	20	25054083	25458562	24954083	25558562	604479	0	0	0	0	0	0	0	0	0	0
237	LDL-C	20	33847253	34751138	33747253	34851138	1103885	1	1	0	0	1	0	1	1	2	0
238	LDL-C	20	38859990	40341680	38759990	40441680	1681690	3	3	0	2	3	0	2	4	4	0
239	LDL-C	20	42819289	43232080	42719289	43332080	612791	1	1	0	0	1	0	1	1	1	0
240	LDL-C	20	44295134	44778778	44195134	44878778	683644	1	1	0	0	1	0	0	1	1	0
241	LDL-C	20	52528233	52617404	52428233	52717404	289171	0	0	0	0	0	0	0	0	0	0
242	LDL-C	20	62198236	62576571	62098236	62676571	578335	1	1	0	0	1	0	1	1	1	0
243	LDL-C	20	62781557	62962869	62681557	63062869	381312	1	1	0	0	1	0	0	1	1	0
244	LDL-C	21	16541582	16652642	16441582	16752642	311060	1	1	0	0	1	0	0	1	1	0
245	LDL-C	21	37476975	37652840	37376975	37752840	375865	1	1	0	0	1	0	0	1	1	0
246	LDL-C	21	40445139	40905895	40345139	41005895	660756	1	1	0	0	1	0	1	1	1	0
247	LDL-C	22	21910280	22017867	21810280	22117867	307587	1	1	0	0	1	0	0	1	1	0
248	LDL-C	22	30062274	30772680	29962274	30872680	910406	1	0	0	1	1	0	1	1	1	0
249	LDL-C	22	35559745	35746055	35459745	35846055	386310	1	0	0	1	1	0	1	1	1	1
250	LDL-C	22	40909156	41401548	40809156	41501548	692392	0	0	0	0	0	0	0	0	0	0
251	LDL-C	22	41653748	42779752	41553748	42879752	1326004	1	0	0	1	0	0	1	1	1	0
252	LDL-C	22	50700083	50927447	50600083	51027447	427364	1	0	0	0	1	0	1	0	1	1
1	mALB	1	47710476	48040376	47610476	48140376	529900	1	1	0	0	1	0	1	1	2	0
2	mALB	1	155102577	155407096	155002577	155507096	504519	1	0	0	1	0	0	1	1	1	0
3	mALB	2	27481460	27892694	27381460	27992694	611234	1	0	0	1	1	0	1	1	1	1
4	mALB	2	58130295	58627693	58030295	58727693	697398	1	0	0	1	0	0	1	1	1	0
5	mALB	2	85664886	85944172	85564886	86044172	479286	1	0	0	1	0	0	1	1	1	0
6	mALB	2	111562875	111940334	111462875	112040334	577459	1	0	0	1	1	0	1	1	1	1
7	mALB	2	225746876	225950471	225646876	226050471	403595	0	0	0	0	0	0	0	0	0	0
8	mALB	2	227425693	227459951	227325693	227559951	234258	0	0	0	0	0	0	0	0	0	0
9	mALB	4	3236135	3513834	3136135	3613834	477699	0	0	0	0	0	0	0	0	0	0
10	mALB	4	149024481	149142906	148924481	149242906	318425	1	0	0	1	1	0	1	1	1	1
11	mALB	4	190713394	190782834	190613394	190882834	269440	1	1	0	0	1	0	0	1	1	0
12	mALB	5	64075131	64422535	63975131	64522535	547404	1	0	0	0	1	0	1	0	1	1
13	mALB	6	4660705	4701435	4560705	4801435	240730	1	0	1	0	0	1	0	1	1	0
14	mALB	6	38937308	39192909	38837308	39292909	455601	1	0	0	1	1	1	1	1	1	0
15	mALB	6	43793858	43837167	43693858	43937167	243309	1	0	0	1	0	0	1	1	1	0
16	mALB	7	29636778	29952481	29536778	30052481	515703	1	0	0	1	1	0	1	1	1	0
17	mALB	8	8088230	8481554	7988230	8581554	593324	0	0	0	0	0	0	0	0	0	0
18	mALB	10	16804780	17562443	16704780	17662443	957663	4	4	0	0	4	0	0	4	4	0
19	mALB	11	32320110	32553011	32220110	32653011	432901	0	0	0	1	0	0	0	1	1	0
20	mALB	12	69831702	70028389	69731702	70128389	396687	1	0	0	0	1	0	1	0	1	1
21	mALB	13	112300245	112300245	112200245	112400245	200000	0	0	0	0	0	0	0	0	0	0
22	mALB	16	20338450	20408222	20238450	20508222	269772	1	1	0	0	1	0	0	1	1	1
23	mALB	16	53797565	53845487	53697565	53945487	247922	0	0	0	0	0	0	0	0	0	0
24	mALB	20	50715858	51093873	50615858	51193873	578015	0	0	0	0	0	0	0	0	0	0
25	mALB	20	62193019	62488635	62093019	62588635	495616	0	0	0	0	0	0	0	0	0	0
1	PLT	1	1929488	2347931	1829488	2447931	618443	3	4	0	0	3	0	0	4	4	0
2	PLT	1	2904056	3056649	2804056	3156649	352593	2	2	0	0	2	0	1	2	2	0
3	PLT	1	3294972	3363486	3194972	3463486	268514	1	1	0	0	1	0	1	1	1	0
4	PLT	1	7612895	8981748	7512895	9081748	1568853	3	3	0	0	3	0	2	3	3	0
5	PLT	1	9187009	9470861	9087009	9570861	483852	1	0	0	0	1	0	0	0	1	0
6	PLT	1	9996956	10742120	9896956	10842120	945164	1	1	0	0	1	0	0	1	1	0
7	PLT	1	11825544	12176257	11725544	12276257	550713	1	1	0	1	1	0	1	2	2	0
8	PLT	1	15294533	15566059	15194533	15666059	471526	0	0	0	0	0	0	0	0	0	0
9	PLT	1	16314864	16761256	16214864	16861256	646392	1	1	0	0	1	0	0	1	1	0
10	PLT	1	19240621	20025383	19140621	20125383	984762	1	1	0	0	1	0	1	1	1	0
11	PLT	1	20771987	21007435	20671987	21107435	435448	0	1	0	0	0	0	0	1	1	0
12	PLT	1	23251592	23652691	23151592	23752691	601099	0	0	0	0	0	0	0	0	0	0
13	PLT	1	24878710	28586984	24778710	28686984	3908274	4	4	0	0	4	0	0	4	5	0
14	PLT	1	28982239	29675040	28882239	29775040	892801	2	2	0	0	2	0	0	2	2	0
15	PLT	1	31001231	31320523	30901231	31420523	519292	2	2	0	0	2	0	0	2	2	0
16	PLT	1	32179226	32362347	32079226	32462347	383121	0	0	0	0	0	0	0	0	0	0
17	PLT	1	35598315	35872476	35498315	35972476	474161	0	0	0	0	0	0	0	0	0	0
18	PLT	1	36610722	36845598	36510722	36945598	434876	0	2	0	0	0	0	0	2	2	0
19	PLT	1	39731550	41076566	39631550	41176566	1545016	3	3	0	0	3	1	0	3	3	0
20	PLT	1	41347238	41851415	41247238	41951415	704177	0	1	0	1	0	0	0	2	2	0
21	PLT	1	43496932	47101117	43396932	47201117	3804185	4	4	0	3	2	1	4	7	7	0
22	PLT	1	53181527	53580839	53081527	53680839	599312	0	1	0	0	0	0	0	1	1	0
23	PLT	1	54781923	55094038	54681923	55194038	512115	1	0	0	0	1	0	1	0	1	1
24	PLT	1	55526428	55824938	55426428	55924938	498510	0	0	0	0	0	0	0	0	0	0
25	PLT	1	56042544	57016131	55942544	57116131	1173587	2	3	0	0	2	0	0	3	3	0
26	PLT	1	61875346	62109502	61775346	62209502	434156	2	2	0	0	2	0	0	2	2	0
27	PLT	1	62898984	63354972	62798984	63454972	655988	1	1	0	0	1	0	0	1	1	0
28	PLT	1	65000874	65528755	64900874	65628755	727881	0	1	0	0	0	0	0	1	1	0
29	PLT	1	65892680	66593672	65792680	66693672	900992	0	0	0	0	0	0	0	0	0	0
30	PLT	1	77941958	78799943	77841958	78899943	1057985	1	1	0	0	1	0	1	1	2	0
31	PLT	1	79275902	79568532	79175902	79668532	492630	1	1	0	0	1	0	0	1	1	0
32	PLT	1	84504107	84730056	84404107	84830056	425949	1	0	0	1	1	0	1	1	1	0
33	PLT	1	88047843	88232585	87947843	88332585	384742	1	1	0	0	1	0	0	1	1	0
34	PLT	1	88826936	89540434	88726936	89640434	913498	1	1	0	0	1	0	0	1	1	0
35	PLT	1	91257333	91870410	91157333	91970410	813077	1	1	0	0	1	1	0	1	1	0
36	PLT	1	92142697	92206218	92042697	92306218	263521	0	0	0	0	0	0	0	0	0	0
37	PLT	1	92481570	94157942	92381570	94257942	1876372	2	3	0	0	2	0	0	3	3	0
38	PLT	1	94535689	95062281	94435689	95162281	726592	1	1	0	0	1	0	0	1	1	0
39	PLT	1	101379102	101814119	101279102	101914119	635017	1	1	0	0	1	0	0	1	1	0
40	PLT	1	110154688	110625110	110054688	110725110	670422	2	1	0	1	2	0	1	2	3	0
41	PLT	1	111486842	111741322	111386842	111841322	454480	3	3	0	0	3	0	1	3	3	0
42	PLT	1	112877541	113492806	112777541	113592806	815265	1	1	0	1	1	0	1	1	1	0
43	PLT	1	114890035	115331910	114790035	115431910	641875	2	1	0	0	2	0	0	1	2	0
44	PLT	1	116019486	116262076	115919486	116362076	442590	1	1	0	0	1	0	0	1	1	0
45	PLT	1	117859711	118521492	117759711	118621492	861781	1	1	0	1	1	0	1	1	1	0
46	PLT	1	145555190	145747463	145455190	145847463	392273	1	1	0	0	1	0	0	1	1	1
47	PLT	1	146500601	146953450	146400601	147053450	652849	0	0	0	0	0	0	0	0	0	0
48	PLT	1	149782822	151572239	149682822	151672239	1989417	3	3	0	0	3	0	1	3	3	0
49	PLT	1	153576476	154389196	153476476	154489196	1012720	2	2	0	0	2	1	1	2	2	0
50	PLT	1	154834092	155152205	154734092	155252205	518113	0	1	0	0	0	0	0	1	1	0
51	PLT	1	155967322	157140710	155867322	157240710	1373388	3	2	0	1	3	1	3	3	4	0
52	PLT	1	159883964	159902526	159783964	160002526	218562	1	1	0	0	1	0	0	1	1	0
53	PLT	1	161049509	161692127	160949509	161792127	842618	0	1	0	0	0	0	0	1	1	0
54	PLT	1	161979841	162259888	161879841	162359888	480047	0	0	0	0	0	0	0	0	0	0
55	PLT	1	163345198	163490784	163245198	163590784	345586	1	1	0	0	1	0	0	1	1	0
56	PLT	1	164481601	164735303	164381601	164835303	453702	2	2	0	0	2	0	0	2	2	0
57	PLT	1	171123302	172918281	171023302	173018281	1994979	1	3	0	1	1	1	1	3	3	0
58	PLT	1	173325761	173774639	173225761	173874639	648878	1	1	0	0	1	0	0	1	1	1
59	PLT	1	174738111	175077713	174638111	175177713	539602	1	1	0	0	1	0	1	1	1	0
60	PLT	1	177341170	177557972	177241170	177657972	416802	0	0	0	0	0	0	0	0	0	0
61	PLT	1	177993907	178677805	177893907	178777805	883898	0	0	0	0	0	0	0	0	0	0
62	PLT	1	180857804	181111648	180757804	181211648	453844	1	1	0	0	1	0	1	1	1	0
63	PLT	1	184615382	185424932	184515382	185524932	1009550	2	1	0	0	1	1	1	1	2	1
64	PLT	1	198671905	199505900	198571905	199605900	1033995	2	1	0	1	2	0	2	1	2	1
65	PLT	1	201979271	203005519	201879271	203105519	1226248	2	2	0	0	2	0	0	2	4	0
66	PLT	1	204165609	205811828	204065609	205911828	1846219	4	4	0	0	4	1	3	4	4	0
67	PLT	1	207808450	208154255	207708450	208254255	545805	1	1	0	0	1	0	0	1	1	0
68	PLT	1	211306169	211675597	211206169	211775597	569428	1	1	0	0	1	0	1	1	1	1
69	PLT	1	211919046	212345014	211819046	212445014	625968	1	1	0	0	1	0	0	1	1	0
70	PLT	1	212823582	213098056	212723582	213198056	474474	1	1	0	0	1	0	0	1	1	0
71	PLT	1	213934298	214486523	213834298	214586523	752225	1	2	0	0	1	0	0	2	2	0
72	PLT	1	219813921	220070325	219713921	220170325	456404	0	1	0	0	0	0	0	1	1	0
73	PLT	1	220876820	221202662	220776820	221302662	525842	2	2	0	0	2	0	1	2	2	0
74	PLT	1	225799332	227047547	225699332	227147547	1448215	2	2	0	1	2	0	1	2	2	0
75	PLT	1	229160626	229461882	229060626	229561882	501256	1	0	0	0	1	0	0	0	1	0
76	PLT	1	229725172	230483226	229625172	230583226	958054	2	2	0	1	2	0	2	2	2	0
77	PLT	1	230838311	231267735	230738311	231367735	629424	1	1	0	0	1	0	0	1	1	0
78	PLT	1	234614059	235034386	234514059	235134386	620327	1	2	0	0	1	0	0	2	2	0
79	PLT	1	235257838	235705131	235157838	235805131	647293	1	1	0	0	1	0	0	1	1	0
80	PLT	1	236687145	236923299	236587145	237023299	436154	1	1	0	0	1	0	0	1	1	0
81	PLT	1	240564423	240604733	240464423	240704733	240310	1	0	0	0	1	0	1	0	1	1
82	PLT	1	247221552	249216384	247121552	249316384	2194832	7	8	0	2	7	0	5	9	10	0
83	PLT	2	47208	313551	-52792	413551	466343	0	0	0	0	0	0	0	0	0	0
84	PLT	2	3446644	3649319	3346644	3749319	402675	1	0	0	1	1	0	1	1	1	1
85	PLT	2	8776052	8849362	8676052	8949362	273310	1	1	0	0	1	0	0	1	1	0
86	PLT	2	10087636	10229731	9987636	10329731	342095	0	0	0	0	0	0	0	0	0	0
87	PLT	2	11234870	11521549	11134870	11621549	486679	0	0	0	0	0	0	0	0	0	0
88	PLT	2	12732501	13189930	12632501	13289930	657429	1	2	0	0	1	0	1	2	2	0
89	PLT	2	16576164	16781319	16476164	16881319	405155	1	1	0	0	1	0	0	1	1	0
90	PLT	2	21142994	21479910	21042994	21579910	536916	0	0	0	0	0	0	0	0	0	0
91	PLT	2	23405426	23500109	23305426	23600109	294683	0	0	0	0	0	0	0	0	0	0
92	PLT	2	23781065	24474240	23681065	24574240	893175	2	2	0	0	2	0	0	2	2	0
93	PLT	2	27008475	28599765	26908475	28699765	1791290	1	1	0	1	1	0	1	2	2	0
94	PLT	2	31421708	31573520	31321708	31673520	351812	2	2	0	1	2	0	1	3	3	0
95	PLT	2	37035866	37628447	36935866	37728447	792581	2	3	0	0	2	0	0	3	3	0
96	PLT	2	37858552	38261467	37758552	38361467	602915	3	2	0	0	3	0	1	2	3	1
97	PLT	2	42807617	44272271	42707617	44372271	1664654	3	3	0	0	3	0	0	3	3	0
98	PLT	2	46045583	46101674	45945583	46201674	256091	1	1	0	1	1	0	1	1	1	0
99	PLT	2	47079651	47269770	46979651	47369770	390119	0	1	0	0	0	0	0	1	1	0
100	PLT	2	53643053	54414562	53543053	54514562	971509	1	1	0	0	1	0	1	1	1	1
101	PLT	2	54911946	55559971	54811946	55659971	848025	1	1	0	0	1	0	1	1	1	0
102	PLT	2	55971782	56349681	55871782	56449681	577899	0	1	0	0	0	0	0	1	1	0
103	PLT	2	60533883	60859001	60433883	60959001	525118	1	1	0	0	1	0	0	1	1	0
104	PLT	2	61344858	61853401	61244858	61953401	708543	0	0	0	0	0	0	0	0	0	0
105	PLT	2	62551644	62618959	62451644	62718959	267315	0	0	0	0	0	0	0	0	0	0
106	PLT	2	64839959	65221632	64739959	65321632	581673	2	1	0	0	2	0	1	1	2	0
107	PLT	2	66385074	66725062	66285074	66825062	539988	3	2	0	1	3	0	1	3	5	0
108	PLT	2	67449537	67774471	67349537	67874471	524934	1	1	0	0	1	0	0	1	1	0
109	PLT	2	68372498	69111794	68272498	69211794	939296	2	2	0	0	2	0	0	2	2	0
110	PLT	2	69552451	70668482	69452451	70768482	1316031	1	1	0	0	1	0	0	1	1	0
111	PLT	2	72157399	72268093	72057399	72368093	310694	1	1	0	0	1	0	0	1	1	0
112	PLT	2	74195551	74966594	74095551	75066594	971043	1	1	0	0	1	0	1	1	1	0
113	PLT	2	85392093	85958815	85292093	86058815	766722	2	2	0	0	2	0	0	2	2	0
114	PLT	2	102824002	103301569	102724002	103401569	677567	1	2	0	0	1	0	0	2	2	0
115	PLT	2	106089112	106522097	105989112	106622097	632985	1	1	0	0	1	0	1	1	1	0
116	PLT	2	108909149	109541853	108809149	109641853	832704	1	1	0	0	1	0	0	1	1	0
117	PLT	2	109988514	110039804	109888514	110139804	251290	1	1	0	0	1	0	0	1	1	0
118	PLT	2	110253976	110524226	110153976	110624226	470250	3	3	0	0	3	0	0	3	3	0
119	PLT	2	110899226	110977819	110799226	111077819	278593	1	1	0	0	1	0	0	1	1	0
120	PLT	2	111387856	113921369	111287856	114021369	2733513	3	3	0	1	3	0	1	4	4	0
121	PLT	2	120016655	121073863	119916655	121173863	1257208	1	1	0	0	1	0	1	1	1	0
122	PLT	2	121958212	122068299	121858212	122168299	310087	0	0	0	0	0	0	0	0	0	0
123	PLT	2	127784950	127895573	127684950	127995573	310623	1	1	0	0	1	0	0	1	1	0
124	PLT	2	128401845	129059347	128301845	129159347	857502	1	1	0	0	1	0	0	1	1	0
125	PLT	2	143711246	144374281	143611246	144474281	863035	2	2	0	0	2	0	0	2	2	1
126	PLT	2	145305277	145860235	145205277	145960235	754958	1	1	0	0	1	0	0	1	1	0
127	PLT	2	158412542	158520346	158312542	158620346	307804	1	0	0	0	1	0	1	0	1	1
128	PLT	2	159728261	161870137	159628261	161970137	2341876	6	4	0	3	4	0	6	7	8	1
129	PLT	2	162334193	162866484	162234193	162966484	732291	0	0	0	0	0	0	0	0	0	0
130	PLT	2	170302297	170856321	170202297	170956321	754024	0	0	0	0	0	0	0	0	0	0
131	PLT	2	173138239	173227933	173038239	173327933	289694	1	1	0	0	1	1	1	1	1	1
132	PLT	2	182038801	182307666	181938801	182407666	468865	1	1	0	0	1	0	0	1	1	0
133	PLT	2	189751991	189881677	189651991	189981677	329686	1	1	0	0	1	0	0	1	1	0
134	PLT	2	191166212	192154412	191066212	192254412	1188200	1	0	0	0	1	0	1	0	1	1
135	PLT	2	192465831	192728324	192365831	192828324	462493	1	1	0	0	1	0	0	1	1	0
136	PLT	2	196445225	196942667	196345225	197042667	697442	0	0	0	0	0	0	0	0	0	0
137	PLT	2	198143511	199170646	198043511	199270646	1227135	2	1	0	0	2	0	1	1	2	0
138	PLT	2	201628649	202481377	201528649	202581377	1052728	2	2	0	0	2	0	2	2	2	0
139	PLT	2	203290782	204593862	203190782	204693862	1503080	1	1	0	0	1	0	1	1	1	0
140	PLT	2	207848216	208547287	207748216	208647287	899071	1	1	0	0	1	0	0	1	1	0
141	PLT	2	211312565	211873239	211212565	211973239	760674	1	1	0	1	1	0	1	1	1	0
142	PLT	2	217894234	217941218	217794234	218041218	246984	0	1	0	0	0	0	0	1	1	0
143	PLT	2	218666889	219709267	218566889	219809267	1242378	3	2	0	0	3	0	1	2	3	1
144	PLT	2	224992304	225929903	224892304	226029903	1137599	3	3	0	0	3	0	1	3	3	0
145	PLT	2	227070092	227479007	226970092	227579007	608915	1	1	0	0	1	0	0	1	1	0
146	PLT	2	233368178	233462768	233268178	233562768	294590	0	0	0	0	0	0	0	0	0	0
147	PLT	2	234143048	234614934	234043048	234714934	671886	1	1	0	1	1	0	1	1	1	0
148	PLT	2	235604704	236035581	235504704	236135581	630877	2	3	0	0	2	0	0	3	3	0
149	PLT	2	237486386	237579266	237386386	237679266	292880	1	1	0	0	1	0	0	1	1	0
150	PLT	2	238518828	238759243	238418828	238859243	440415	1	1	0	0	1	0	0	1	1	0
151	PLT	2	239860535	239924712	239760535	240024712	264177	1	1	0	0	1	0	0	1	1	0
152	PLT	2	241232126	241667211	241132126	241767211	635085	2	2	0	0	2	0	0	2	2	0
153	PLT	2	242297841	242707410	242197841	242807410	609569	1	1	0	0	1	0	1	1	1	0
154	PLT	3	8494627	8633172	8394627	8733172	338545	1	1	0	0	1	0	1	1	2	1
155	PLT	3	11908556	13051222	11808556	13151222	1342666	3	3	0	1	3	0	1	3	3	0
156	PLT	3	13277637	13527134	13177637	13627134	449497	1	1	0	0	1	0	0	1	1	0
157	PLT	3	15505043	16085120	15405043	16185120	780077	1	1	0	0	1	0	0	1	1	0
158	PLT	3	17179355	18905410	17079355	19005410	1926055	3	3	0	0	3	0	2	3	3	0
159	PLT	3	19404861	19756737	19304861	19856737	551876	1	1	0	0	1	0	0	1	1	0
160	PLT	3	19978780	20334464	19878780	20434464	555684	0	0	0	0	0	0	0	0	0	0
161	PLT	3	22816668	23272419	22716668	23372419	655751	1	1	0	0	1	0	0	1	1	0
162	PLT	3	25174558	25878323	25074558	25978323	903765	1	1	0	0	1	0	0	1	1	0
163	PLT	3	27007741	27831978	26907741	27931978	1024237	1	1	0	0	1	0	0	1	1	0
164	PLT	3	33049177	33246060	32949177	33346060	396883	1	1	0	0	1	0	0	1	1	0
165	PLT	3	37531182	37603526	37431182	37703526	272344	1	1	0	0	1	0	0	1	1	0
166	PLT	3	38779189	39601272	38679189	39701272	1022083	1	1	0	0	1	0	0	1	1	0
167	PLT	3	46685475	51103133	46585475	51203133	4617658	3	3	0	0	3	0	0	3	3	0
168	PLT	3	51548532	53085475	51448532	53185475	1736943	3	2	0	1	2	0	1	3	3	0
169	PLT	3	55804539	58693044	55704539	58793044	3088505	5	6	1	1	5	1	3	6	6	0
170	PLT	3	65020422	65446427	64920422	65546427	626005	0	0	0	0	0	0	0	0	0	0
171	PLT	3	67617767	67685745	67517767	67785745	267978	0	0	0	0	0	0	0	0	0	0
172	PLT	3	69790157	70133294	69690157	70233294	543137	1	1	0	0	1	0	1	1	1	0
173	PLT	3	72372395	72535812	72272395	72635812	363417	1	1	0	1	1	0	1	2	2	0
174	PLT	3	72783809	73268391	72683809	73368391	684582	0	0	0	0	0	0	0	0	0	0
175	PLT	3	86702627	87115478	86602627	87215478	612851	1	1	0	0	1	0	0	1	1	0
176	PLT	3	87695509	88403406	87595509	88503406	907897	1	1	0	0	1	0	0	1	1	0
177	PLT	3	100567076	101671243	100467076	101771243	1304167	1	1	0	0	1	0	1	1	1	0
178	PLT	3	106983112	107593992	106883112	107693992	810880	2	2	0	0	2	0	0	2	2	0
179	PLT	3	108849057	108977170	108749057	109077170	328113	1	1	0	0	1	0	0	1	1	0
180	PLT	3	112588452	113311445	112488452	113411445	922993	2	2	0	0	2	1	1	2	2	0
181	PLT	3	114401208	114855021	114301208	114955021	653813	1	1	0	0	1	0	1	1	1	0
182	PLT	3	120456410	121771512	120356410	121871512	1515102	2	2	0	0	2	0	1	2	2	0
183	PLT	3	122356451	123132632	122256451	123232632	976181	2	3	0	0	2	0	2	3	3	0
184	PLT	3	123572242	124919727	123472242	125019727	1547485	2	3	0	0	2	0	1	3	3	0
185	PLT	3	126216216	126781799	126116216	126881799	765583	2	2	0	0	2	0	0	2	2	0
186	PLT	3	127540211	128775892	127440211	128875892	1435681	2	1	0	0	2	0	1	1	3	0
187	PLT	3	129051603	129051603	128951603	129151603	200000	0	0	0	0	0	0	0	0	0	0
188	PLT	3	135604118	136904074	135504118	137004074	1499956	2	1	0	0	2	0	0	1	3	0
189	PLT	3	138105054	138856042	138005054	138956042	950988	1	1	0	0	1	0	0	1	1	0
190	PLT	3	142458805	142838693	142358805	142938693	579888	1	1	0	0	1	0	0	1	1	0
191	PLT	3	149019202	149610852	148919202	149710852	791650	2	2	0	0	2	0	1	2	2	0
192	PLT	3	150016578	150370384	149916578	150470384	553806	1	1	0	0	1	0	0	1	1	0
193	PLT	3	152833338	153196596	152733338	153296596	563258	1	1	0	0	1	0	1	1	1	0
194	PLT	3	153613447	154104644	153513447	154204644	691197	1	0	0	0	1	0	0	0	1	0
195	PLT	3	156791268	157010772	156691268	157110772	419504	1	1	0	0	1	1	1	1	1	0
196	PLT	3	161687618	161687618	161587618	161787618	200000	0	0	0	0	0	0	0	0	0	0
197	PLT	3	167292779	167602472	167192779	167702472	509693	1	1	0	0	1	0	0	1	1	0
198	PLT	3	168533021	169444313	168433021	169544313	1111292	2	3	0	0	2	0	2	3	4	0
199	PLT	3	172154210	172542427	172054210	172642427	588217	3	3	0	0	3	0	0	3	3	0
200	PLT	3	178433505	179169037	178333505	179269037	935532	2	2	0	0	2	0	0	2	3	0
201	PLT	3	183117639	184338671	183017639	184438671	1421032	9	10	1	3	9	2	4	12	14	0
202	PLT	3	185266533	185657970	185166533	185757970	591437	2	2	0	0	2	0	0	2	2	0
203	PLT	3	186293745	186374626	186193745	186474626	280881	1	1	0	0	1	0	0	1	1	0
204	PLT	3	186605032	186916545	186505032	187016545	511513	2	2	0	0	2	0	0	2	2	1
205	PLT	3	189567882	189832121	189467882	189932121	464239	1	1	0	0	1	0	0	1	1	0
206	PLT	3	194091347	194214366	193991347	194314366	323019	1	1	0	0	1	0	0	1	1	0
207	PLT	3	195861323	197671969	195761323	197771969	2010646	2	1	0	0	2	1	1	1	2	0
208	PLT	4	2592112	3544054	2492112	3644054	1151942	4	4	0	1	4	0	1	5	5	0
209	PLT	4	6649536	7154743	6549536	7254743	705207	3	3	0	2	3	0	2	4	4	0
210	PLT	4	7730560	7967932	7630560	8067932	437372	1	1	0	0	1	0	0	1	1	0
211	PLT	4	17553407	18249545	17453407	18349545	896138	3	2	0	0	3	0	1	2	3	0
212	PLT	4	38394438	38900397	38294438	39000397	705959	1	1	0	0	1	1	1	1	2	0
213	PLT	4	39445899	40089430	39345899	40189430	843531	1	1	0	0	1	0	0	1	1	0
214	PLT	4	43445283	43915089	43345283	44015089	669806	0	0	0	0	0	0	0	0	0	0
215	PLT	4	48129915	49216144	48029915	49316144	1286229	1	1	0	0	1	0	1	1	1	0
216	PLT	4	53617867	54069748	53517867	54169748	651881	0	0	0	0	0	0	0	0	0	0
217	PLT	4	55168950	55832397	55068950	55932397	863447	1	1	0	0	1	0	1	1	1	0
218	PLT	4	56055482	56544248	55955482	56644248	688766	1	0	0	1	1	0	1	1	1	0
219	PLT	4	57618383	58004088	57518383	58104088	585705	1	1	0	1	1	0	1	2	2	0
220	PLT	4	66414620	66520156	66314620	66620156	305536	1	1	0	0	1	0	0	1	1	0
221	PLT	4	71766256	72078571	71666256	72178571	512315	0	0	0	0	0	0	0	0	0	0
222	PLT	4	76284248	76495406	76184248	76595406	411158	1	1	0	0	1	0	0	1	1	0
223	PLT	4	77019353	77440333	76919353	77540333	620980	1	1	0	0	1	0	0	1	1	0
224	PLT	4	83680248	84003038	83580248	84103038	522790	1	1	0	0	1	0	1	1	1	1
225	PLT	4	86621763	86833184	86521763	86933184	411421	0	0	0	0	0	0	0	0	0	0
226	PLT	4	87122429	88539315	87022429	88639315	1616886	1	2	0	1	1	0	1	2	3	0
227	PLT	4	91460169	91618844	91360169	91718844	358675	0	0	0	0	0	0	0	0	0	0
228	PLT	4	99714448	100303966	99614448	100403966	789518	1	1	0	0	1	0	0	1	1	0
229	PLT	4	100760534	101133294	100660534	101233294	572760	1	0	0	0	1	0	1	0	1	1
230	PLT	4	105326906	106765124	105226906	106865124	1638218	3	3	0	0	3	0	1	3	3	0
231	PLT	4	110560850	111060495	110460850	111160495	699645	2	1	0	2	1	0	2	3	5	0
232	PLT	4	119360777	119360777	119260777	119460777	200000	0	0	0	0	0	0	0	0	0	0
233	PLT	4	119583096	120803929	119483096	120903929	1420833	1	2	0	0	1	0	1	2	2	0
234	PLT	4	122786432	125112923	122686432	125212923	2526491	4	4	0	0	4	0	0	4	4	0
235	PLT	4	128916185	129407038	128816185	129507038	690853	1	0	0	0	1	0	1	0	1	1
236	PLT	4	138603527	139000011	138503527	139100011	596484	0	0	0	0	0	0	0	0	0	0
237	PLT	4	141824280	141944963	141724280	142044963	320683	1	1	0	0	1	0	1	1	1	0
238	PLT	4	143962514	146367492	143862514	146467492	2604978	2	2	0	0	2	0	0	2	2	0
239	PLT	4	148054955	148659711	147954955	148759711	804756	2	2	0	0	2	0	1	2	2	0
240	PLT	4	152048801	152891399	151948801	152991399	1042598	1	1	0	1	1	0	1	1	1	0
241	PLT	4	153890106	153953341	153790106	154053341	263235	1	1	0	0	1	0	1	1	1	0
242	PLT	4	154263873	154503042	154163873	154603042	439169	1	1	0	1	1	0	1	1	1	0
243	PLT	4	157597461	158058886	157497461	158158886	661425	1	1	0	0	1	0	0	1	1	0
244	PLT	4	175489942	175685432	175389942	175785432	395490	0	0	0	0	0	0	0	0	0	0
245	PLT	4	177977854	178151435	177877854	178251435	373581	1	1	0	0	1	0	1	1	1	0
246	PLT	4	185779424	185799127	185679424	185899127	219703	1	0	0	0	1	0	1	0	1	1
247	PLT	4	188412425	188658424	188312425	188758424	445999	1	1	0	0	1	0	0	1	1	0
248	PLT	5	93318	711872	-6682	811872	818554	1	1	0	0	1	0	0	1	1	0
249	PLT	5	983505	1442055	883505	1542055	658550	3	3	0	1	3	0	1	4	4	0
250	PLT	5	11333501	11395451	11233501	11495451	261950	1	1	0	0	1	0	0	1	1	0
251	PLT	5	25763870	25763870	25663870	25863870	200000	0	0	0	0	0	0	0	0	0	0
252	PLT	5	38814866	39113938	38714866	39213938	499072	1	1	0	0	1	0	0	1	1	1
253	PLT	5	52203979	52472502	52103979	52572502	468523	0	0	0	0	0	0	0	0	0	0
254	PLT	5	55793789	55828636	55693789	55928636	234847	1	1	0	0	1	0	0	1	1	0
255	PLT	5	59220784	59492828	59120784	59592828	472044	0	0	0	0	0	0	0	0	0	0
256	PLT	5	59750100	60902270	59650100	61002270	1352170	2	1	0	1	2	0	1	2	2	0
257	PLT	5	61166777	62066444	61066777	62166444	1099667	1	1	0	0	1	0	1	1	1	0
258	PLT	5	65780692	67534057	65680692	67634057	1953365	2	3	0	0	2	0	2	3	3	0
259	PLT	5	71515073	72422018	71415073	72522018	1106945	2	2	0	1	2	0	2	3	3	1
260	PLT	5	74197423	77933213	74097423	78033213	3935790	4	4	0	0	4	0	1	4	4	0
261	PLT	5	80646785	81062333	80546785	81162333	615548	1	1	0	0	1	0	1	1	1	0
262	PLT	5	86543494	89419789	86443494	89519789	3076295	6	6	0	0	6	0	0	6	6	0
263	PLT	5	89986168	90475908	89886168	90575908	689740	1	1	0	1	1	1	1	1	1	0
264	PLT	5	95989221	96376419	95889221	96476419	587198	1	1	0	0	1	0	0	1	1	0
265	PLT	5	98125372	98513704	98025372	98613704	588332	1	1	0	0	1	0	0	1	1	0
266	PLT	5	100529780	100869997	100429780	100969997	540217	1	1	0	0	1	0	0	1	1	0
267	PLT	5	102351319	102694112	102251319	102794112	542793	1	0	0	0	1	0	1	0	1	1
268	PLT	5	107959369	108388999	107859369	108488999	629630	1	1	0	0	1	0	0	1	1	0
269	PLT	5	110862339	111340370	110762339	111440370	678031	1	1	0	1	1	1	1	1	1	0
270	PLT	5	112679693	112959621	112579693	113059621	479928	0	0	0	0	0	0	0	0	0	0
271	PLT	5	120286721	120667038	120186721	120767038	580317	0	0	0	0	0	0	0	0	0	0
272	PLT	5	121968335	122937801	121868335	123037801	1169466	1	1	0	0	1	1	0	1	1	0
273	PLT	5	129388289	132360653	129288289	132460653	3172364	2	2	0	1	2	0	1	2	2	0
274	PLT	5	133605025	134055088	133505025	134155088	650063	1	2	0	0	1	0	0	2	2	0
275	PLT	5	138842800	139331791	138742800	139431791	688991	0	0	0	0	0	0	0	0	0	0
276	PLT	5	140470271	140786565	140370271	140886565	516294	0	0	0	0	0	0	0	0	0	0
277	PLT	5	141392457	141684290	141292457	141784290	491833	2	2	0	1	2	0	1	2	2	0
278	PLT	5	142077467	142195340	141977467	142295340	317873	0	0	0	0	0	0	0	0	0	0
279	PLT	5	149736197	149965592	149636197	150065592	429395	0	0	0	0	0	0	0	0	0	0
280	PLT	5	155631420	156640594	155531420	156740594	1209174	2	2	0	0	2	0	1	2	2	0
281	PLT	5	157926276	159928986	157826276	160028986	2202710	5	4	0	0	5	0	3	4	5	0
282	PLT	5	168434165	168510136	168334165	168610136	275971	1	1	0	0	1	0	0	1	1	0
283	PLT	5	172285671	172665106	172185671	172765106	579435	1	1	0	0	1	0	1	1	1	0
284	PLT	5	176501583	176838312	176401583	176938312	536729	1	1	0	0	1	0	0	1	1	0
285	PLT	5	177520293	177671482	177420293	177771482	351189	2	2	0	0	2	0	1	2	2	0
286	PLT	5	179019868	179340114	178919868	179440114	520246	1	1	0	0	1	0	0	1	1	0
287	PLT	6	1904011	2208434	1804011	2308434	504423	1	1	0	0	1	0	0	1	1	0
288	PLT	6	2700815	2890190	2600815	2990190	389375	1	1	0	0	1	0	1	1	2	1
289	PLT	6	3416922	3572211	3316922	3672211	355289	0	0	0	0	0	0	0	0	0	0
290	PLT	6	6988938	7329417	6888938	7429417	540479	1	2	0	0	1	1	0	2	2	0
291	PLT	6	11469404	11710560	11369404	11810560	441156	1	1	0	0	1	0	0	1	1	0
292	PLT	6	12206398	12232203	12106398	12332203	225805	1	1	0	0	1	0	1	1	1	1
293	PLT	6	13554043	13755585	13454043	13855585	401542	1	1	0	0	1	0	0	1	1	0
294	PLT	6	15838120	16057202	15738120	16157202	419082	1	1	0	0	1	0	0	1	1	0
295	PLT	6	21780499	23594310	21680499	23694310	2013811	1	1	0	1	0	0	1	2	2	0
296	PLT	6	24034089	28457512	23934089	28557512	4623423	8	7	0	3	7	1	4	9	10	0
297	PLT	6	33453337	37510914	33353337	37610914	4257577	4	4	0	4	4	1	4	7	7	0
298	PLT	6	39811402	40008031	39711402	40108031	396629	0	0	0	0	0	0	0	0	0	0
299	PLT	6	40427310	40672712	40327310	40772712	445402	1	1	0	0	1	0	0	1	1	0
300	PLT	6	41895150	42213285	41795150	42313285	518135	1	1	0	0	1	0	1	1	1	0
301	PLT	6	42591293	43801905	42491293	43901905	1410612	4	4	0	0	4	0	1	4	4	0
302	PLT	6	44027674	44119532	43927674	44219532	291858	1	1	0	0	1	0	0	1	1	0
303	PLT	6	46765680	46964379	46665680	47064379	398699	1	1	0	0	1	0	0	1	1	0
304	PLT	6	47294647	48072352	47194647	48172352	977705	3	3	0	0	3	1	1	3	3	0
305	PLT	6	48839266	49117760	48739266	49217760	478494	1	1	0	0	1	0	0	1	1	0
306	PLT	6	51994569	52922032	51894569	53022032	1127463	2	2	0	1	2	0	2	2	2	0
307	PLT	6	80547983	80788630	80447983	80888630	440647	0	0	0	0	0	0	0	0	0	0
308	PLT	6	109322700	110215049	109222700	110315049	1092349	2	1	0	0	2	0	1	1	3	0
309	PLT	6	110669620	110776012	110569620	110876012	306392	1	1	0	0	1	0	1	1	2	0
310	PLT	6	113177686	113719130	113077686	113819130	741444	1	1	0	0	1	0	0	1	1	0
311	PLT	6	115971839	116397581	115871839	116497581	625742	0	0	0	0	0	0	0	0	0	0
312	PLT	6	116668164	117534354	116568164	117634354	1066190	2	2	0	0	2	0	1	2	2	0
313	PLT	6	119064503	119430808	118964503	119530808	566305	1	1	0	0	1	0	0	1	1	0
314	PLT	6	121674932	121904036	121574932	122004036	429104	1	0	0	0	1	0	1	0	1	1
315	PLT	6	130311920	130501733	130211920	130601733	389813	1	1	0	0	1	1	0	1	1	0
316	PLT	6	130936495	131791201	130836495	131891201	1054706	1	1	0	0	1	0	0	1	2	0
317	PLT	6	133744974	133987184	133644974	134087184	442210	1	1	0	0	1	0	0	1	1	0
318	PLT	6	134720190	137361437	134620190	137461437	2841247	6	4	0	4	6	2	5	8	11	0
319	PLT	6	143117487	143337665	143017487	143437665	420178	3	3	0	0	3	0	0	3	3	0
320	PLT	6	147360572	147735482	147260572	147835482	574910	1	1	0	0	1	0	0	1	1	0
321	PLT	6	152850175	153281719	152750175	153381719	631544	1	1	0	0	1	0	1	1	1	0
322	PLT	6	158033875	158947672	157933875	159047672	1113797	3	3	0	1	3	0	1	3	3	0
323	PLT	6	160746903	161280379	160646903	161380379	733476	2	2	0	0	2	0	0	2	2	0
324	PLT	6	164383990	164579332	164283990	164679332	395342	1	1	0	1	1	0	1	2	2	0
325	PLT	6	165667355	165835597	165567355	165935597	368242	1	1	0	0	1	0	0	1	1	0
326	PLT	6	166128436	166195063	166028436	166295063	266627	1	1	0	0	1	0	0	1	1	0
327	PLT	6	169562593	169672753	169462593	169772753	310160	1	1	0	0	1	0	0	1	1	0
328	PLT	6	170549177	170852561	170449177	170952561	503384	1	0	0	0	1	0	1	0	1	0
329	PLT	7	710012	2985389	610012	3085389	2475377	1	3	0	0	1	0	1	3	3	0
330	PLT	7	6020774	6621277	5920774	6721277	800503	1	1	0	0	1	0	0	1	1	0
331	PLT	7	13975769	14067095	13875769	14167095	291326	1	1	0	0	1	0	1	1	1	0
332	PLT	7	16685870	16735330	16585870	16835330	249460	1	1	0	0	1	0	0	1	1	0
333	PLT	7	17191868	17520240	17091868	17620240	528372	0	0	0	0	0	0	0	0	0	0
334	PLT	7	18096204	18609060	17996204	18709060	712856	1	1	0	1	1	0	1	2	2	0
335	PLT	7	22621500	22905739	22521500	23005739	484239	2	0	0	3	1	0	2	3	3	0
336	PLT	7	24526039	24914939	24426039	25014939	588900	1	0	0	0	1	0	0	0	1	1
337	PLT	7	25912817	26133238	25812817	26233238	420421	1	1	0	0	1	0	1	1	2	0
338	PLT	7	26971037	27301272	26871037	27401272	530235	1	1	0	0	1	0	1	1	1	0
339	PLT	7	35790171	36507298	35690171	36607298	917127	3	2	0	0	3	1	0	2	3	0
340	PLT	7	37398113	37486831	37298113	37586831	288718	1	1	0	0	1	0	1	1	1	0
341	PLT	7	39854141	40293210	39754141	40393210	639069	1	1	0	0	1	0	1	1	1	0
342	PLT	7	44570067	45233160	44470067	45333160	863093	2	2	0	1	2	0	1	2	2	0
343	PLT	7	50029995	50882700	49929995	50982700	1052705	2	1	0	0	2	0	0	1	2	0
344	PLT	7	54779377	55162305	54679377	55262305	582928	1	1	0	0	1	0	0	1	1	0
345	PLT	7	55717833	56200254	55617833	56300254	682421	0	0	0	0	0	0	0	0	0	0
346	PLT	7	69079354	69579024	68979354	69679024	699670	0	0	0	0	0	0	0	0	0	0
347	PLT	7	71951741	72402092	71851741	72502092	650351	0	0	0	0	0	0	0	0	0	0
348	PLT	7	72662887	73319736	72562887	73419736	856849	1	1	0	0	1	0	1	1	1	0
349	PLT	7	75231343	75861673	75131343	75961673	830330	1	0	0	0	1	0	0	0	1	0
350	PLT	7	76872508	77043386	76772508	77143386	370878	0	0	0	0	0	0	0	0	0	0
351	PLT	7	78124274	78124274	78024274	78224274	200000	1	1	0	0	1	0	0	1	1	0
352	PLT	7	79787283	80548879	79687283	80648879	961596	5	2	0	4	3	0	5	6	7	0
353	PLT	7	92057968	92487557	91957968	92587557	629589	1	1	0	0	1	0	0	1	1	0
354	PLT	7	94380509	95057714	94280509	95157714	877205	0	0	0	0	0	0	0	0	0	0
355	PLT	7	98660529	100710009	98560529	100810009	2249480	4	4	0	0	4	0	2	4	4	0
356	PLT	7	106129058	107306824	106029058	107406824	1377766	3	2	1	2	3	1	2	5	5	1
357	PLT	7	112353312	112660783	112253312	112760783	507471	1	1	0	0	1	0	0	1	1	0
358	PLT	7	114595854	114980692	114495854	115080692	584838	0	0	0	0	0	0	0	0	0	0
359	PLT	7	115515952	116775047	115415952	116875047	1459095	2	2	0	0	2	0	1	2	2	0
360	PLT	7	122430553	123885837	122330553	123985837	1655284	2	2	0	1	2	0	2	2	2	0
361	PLT	7	124400705	124900053	124300705	125000053	699348	1	1	0	0	1	0	0	1	1	0
362	PLT	7	127910725	127988168	127810725	128088168	277443	1	1	0	0	1	0	0	1	1	0
363	PLT	7	128562578	128730939	128462578	128830939	368361	1	1	0	0	1	0	1	1	1	0
364	PLT	7	129185685	130009353	129085685	130109353	1023668	3	2	0	0	3	0	1	2	3	0
365	PLT	7	130581752	130799179	130481752	130899179	417427	1	1	0	0	1	0	1	1	1	0
366	PLT	7	135099901	135715070	134999901	135815070	815169	2	2	0	1	2	0	2	2	2	0
367	PLT	7	136809086	136894906	136709086	136994906	285820	1	1	0	0	1	0	0	1	1	0
368	PLT	7	137261859	137284709	137161859	137384709	222850	0	0	0	0	0	0	0	0	0	0
369	PLT	7	137980186	138084513	137880186	138184513	304327	0	0	0	0	0	0	0	0	0	0
370	PLT	7	138678968	138742585	138578968	138842585	263617	1	1	0	0	1	0	0	1	1	0
371	PLT	7	139694500	139935298	139594500	140035298	440798	2	1	0	1	1	0	1	2	2	0
372	PLT	7	143068887	143223237	142968887	143323237	354350	1	1	0	0	1	0	0	1	1	0
373	PLT	7	149286992	149450379	149186992	149550379	363387	1	1	0	0	1	0	0	1	1	0
374	PLT	7	151392635	151533709	151292635	151633709	341074	1	1	0	0	1	0	0	1	1	0
375	PLT	7	152288764	152418037	152188764	152518037	329273	1	1	0	0	1	0	1	1	1	0
376	PLT	7	158389895	158816641	158289895	158916641	626746	1	1	0	0	1	0	0	1	1	0
377	PLT	8	8088230	11895529	7988230	11995529	4007299	0	0	0	0	0	0	0	0	0	0
378	PLT	8	19006584	19046110	18906584	19146110	239526	1	1	0	0	1	0	0	1	1	0
379	PLT	8	19732374	20080884	19632374	20180884	548510	0	0	0	0	0	0	0	0	0	0
380	PLT	8	21621046	22014424	21521046	22114424	593378	0	1	0	0	0	0	0	1	1	0
381	PLT	8	22251868	22544158	22151868	22644158	492290	1	1	0	0	1	0	0	1	1	0
382	PLT	8	23201103	23548749	23101103	23648749	547646	2	1	0	0	2	0	1	1	2	1
383	PLT	8	25569719	25804643	25469719	25904643	434924	0	1	0	0	0	0	0	1	1	0
384	PLT	8	29889465	30527041	29789465	30627041	837576	2	2	0	0	2	0	1	2	2	0
385	PLT	8	39992598	40220439	39892598	40320439	427841	1	1	0	0	1	0	1	1	2	0
386	PLT	8	56600831	57437154	56500831	57537154	1036323	2	1	0	0	2	0	0	1	2	0
387	PLT	8	60492909	60860527	60392909	60960527	567618	0	0	0	0	0	0	0	0	0	0
388	PLT	8	61375190	61538066	61275190	61638066	362876	0	0	0	0	0	0	0	0	0	0
389	PLT	8	66330591	66960662	66230591	67060662	830071	1	1	0	0	1	0	0	1	1	0
390	PLT	8	70883233	71720617	70783233	71820617	1037384	1	1	0	0	1	0	0	1	1	0
391	PLT	8	82451169	82886687	82351169	82986687	635518	1	0	0	0	1	0	1	0	1	0
392	PLT	8	96077028	96200051	95977028	96300051	323023	1	1	0	0	1	0	0	1	1	0
393	PLT	8	101459320	101495856	101359320	101595856	236536	1	1	0	0	1	0	0	1	1	0
394	PLT	8	103050515	103663912	102950515	103763912	813397	2	1	0	0	2	0	1	1	2	1
395	PLT	8	105304736	107269461	105204736	107369461	2164725	1	1	0	1	1	1	1	1	1	0
396	PLT	8	110569539	110761633	110469539	110861633	392094	1	1	0	0	1	0	0	1	1	0
397	PLT	8	120351800	121268269	120251800	121368269	1116469	1	1	0	0	1	1	0	1	2	0
398	PLT	8	125845176	126513330	125745176	126613330	868154	2	2	0	0	2	0	0	2	2	0
399	PLT	8	127773101	127955634	127673101	128055634	382533	0	0	0	0	0	0	0	0	0	0
400	PLT	8	128757107	129109712	128657107	129209712	552605	1	1	0	0	1	0	1	1	1	0
401	PLT	8	130412438	131504525	130312438	131604525	1292087	3	2	0	0	3	1	1	2	4	0
402	PLT	8	133997374	134189138	133897374	134289138	391764	1	1	0	0	1	0	1	1	1	0
403	PLT	8	135471440	135788145	135371440	135888145	516705	1	1	0	0	1	0	0	1	1	1
404	PLT	8	142170813	142537756	142070813	142637756	566943	4	3	0	0	4	0	2	3	4	0
405	PLT	8	144462841	145975269	144362841	146075269	1712428	2	2	0	1	2	0	1	3	3	0
406	PLT	9	14690	525672	-85310	625672	710982	4	4	0	0	4	0	1	4	6	0
407	PLT	9	2193170	2811803	2093170	2911803	818633	2	2	0	0	2	0	1	2	2	1
408	PLT	9	4175183	5833087	4075183	5933087	1857904	5	8	0	7	5	1	4	14	15	0
409	PLT	9	13829039	14222432	13729039	14322432	593393	1	1	0	0	1	0	0	1	1	0
410	PLT	9	18937167	19130712	18837167	19230712	393545	1	1	0	0	1	0	0	1	1	0
411	PLT	9	21725687	22939455	21625687	23039455	1413768	2	2	0	1	2	0	2	3	4	0
412	PLT	9	32755963	33233681	32655963	33333681	677718	1	1	0	0	1	0	0	1	1	0
413	PLT	9	33583362	34228578	33483362	34328578	845216	0	0	0	0	0	0	0	0	0	0
414	PLT	9	34788846	35160021	34688846	35260021	571175	1	1	0	0	1	0	0	1	1	0
415	PLT	9	35383706	35892113	35283706	35992113	708407	1	1	0	0	1	1	0	1	1	0
416	PLT	9	38147666	38282317	38047666	38382317	334651	1	1	0	1	1	0	1	2	2	0
417	PLT	9	72650375	73314438	72550375	73414438	864063	1	2	0	0	1	0	0	2	2	0
418	PLT	9	80429002	80835046	80329002	80935046	606044	1	0	0	1	0	0	1	1	1	0
419	PLT	9	82128431	82128431	82028431	82228431	200000	0	0	0	0	0	0	0	0	0	0
420	PLT	9	84565837	85135915	84465837	85235915	770078	1	1	0	0	1	0	1	1	2	0
421	PLT	9	86344903	86697799	86244903	86797799	552896	1	1	0	0	1	0	0	1	1	0
422	PLT	9	91206562	91933134	91106562	92033134	926572	2	2	0	0	2	0	0	2	2	0
423	PLT	9	93443531	94165486	93343531	94265486	921955	3	3	0	0	3	0	1	3	3	0
424	PLT	9	95186937	95625972	95086937	95725972	639035	1	1	0	0	1	0	0	1	1	0
425	PLT	9	95847542	96671667	95747542	96771667	1024125	1	1	0	0	1	0	0	1	1	0
426	PLT	9	98932203	100926625	98832203	101026625	2194422	3	3	0	1	3	0	2	4	4	0
427	PLT	9	105848363	105963787	105748363	106063787	315424	0	0	0	0	0	0	0	0	0	0
428	PLT	9	109465496	109674618	109365496	109774618	409122	0	0	0	0	0	0	0	0	0	0
429	PLT	9	110457284	110593148	110357284	110693148	335864	1	1	0	0	1	0	1	1	1	0
430	PLT	9	113029653	113334908	112929653	113434908	505255	2	2	0	1	2	1	1	3	3	0
431	PLT	9	116091077	116398896	115991077	116498896	507819	1	1	0	0	1	0	0	1	1	0
432	PLT	9	117086847	117234193	116986847	117334193	347346	0	0	0	0	0	0	0	0	0	0
433	PLT	9	117479509	117698507	117379509	117798507	418998	1	1	0	0	1	0	1	1	1	1
434	PLT	9	123242833	123740998	123142833	123840998	698165	1	1	0	0	1	0	0	1	1	0
435	PLT	9	126974738	127220515	126874738	127320515	445777	1	1	0	0	1	0	0	1	1	0
436	PLT	9	130036162	130791937	129936162	130891937	955775	2	1	0	0	1	1	1	1	2	0
437	PLT	9	133537672	133640654	133437672	133740654	302982	1	1	0	0	1	0	0	1	1	0
438	PLT	9	135226720	137031121	135126720	137131121	2004401	7	5	0	1	7	0	4	6	7	0
439	PLT	9	139887298	140038441	139787298	140138441	351143	1	1	0	0	1	0	1	1	1	0
440	PLT	9	140751811	140751811	140651811	140851811	200000	0	0	0	0	0	0	0	0	0	0
441	PLT	10	3328386	3927988	3228386	4027988	799602	3	3	0	0	3	0	1	3	3	0
442	PLT	10	11862080	11957106	11762080	12057106	295026	1	1	0	0	1	0	0	1	1	0
443	PLT	10	14493736	14697137	14393736	14797137	403401	1	1	0	0	1	0	0	1	1	0
444	PLT	10	16828022	17434553	16728022	17534553	806531	2	2	0	0	2	0	0	2	2	0
445	PLT	10	25092946	25334053	24992946	25434053	441107	1	2	0	0	1	0	0	2	2	0
446	PLT	10	27205235	27668280	27105235	27768280	663045	1	1	0	0	1	0	0	1	1	0
447	PLT	10	29444549	29490709	29344549	29590709	246160	1	0	0	0	1	0	1	0	1	1
448	PLT	10	30215722	30568222	30115722	30668222	552500	2	2	0	0	2	0	1	2	2	0
449	PLT	10	32070608	32468170	31970608	32568170	597562	1	0	0	0	1	0	1	0	1	0
450	PLT	10	43787158	44028515	43687158	44128515	441357	0	0	0	0	0	0	0	0	0	0
451	PLT	10	50145730	50682622	50045730	50782622	736892	1	1	0	0	1	0	0	1	1	0
452	PLT	10	52018559	52354515	51918559	52454515	535956	1	1	0	0	1	0	0	1	1	0
453	PLT	10	62672429	63083890	62572429	63183890	611461	0	0	0	0	0	0	0	0	0	0
454	PLT	10	63602243	66534607	63502243	66634607	3132364	3	3	0	1	3	1	2	4	4	0
455	PLT	10	69457002	69899159	69357002	69999159	642157	0	0	0	0	0	0	0	0	0	0
456	PLT	10	71086822	71136391	70986822	71236391	249569	1	1	0	0	1	0	0	1	1	0
457	PLT	10	75728253	77009767	75628253	77109767	1481514	1	1	0	0	1	0	1	1	1	0
458	PLT	10	79526766	79739250	79426766	79839250	412484	0	0	0	0	0	0	0	0	0	0
459	PLT	10	80756312	82282751	80656312	82382751	1726439	2	2	0	0	2	0	1	2	2	0
460	PLT	10	85960149	86398434	85860149	86498434	638285	0	0	0	0	0	0	0	0	0	0
461	PLT	10	89491376	89890393	89391376	89990393	599017	2	2	0	1	2	0	1	3	3	0
462	PLT	10	92795741	93088096	92695741	93188096	492355	1	1	0	0	1	0	1	1	1	0
463	PLT	10	93568680	95075604	93468680	95175604	1706924	2	3	0	1	2	0	1	3	3	0
464	PLT	10	95879731	96509779	95779731	96609779	830048	1	1	0	1	1	0	1	2	2	0
465	PLT	10	97041763	97740461	96941763	97840461	898698	3	3	0	1	3	0	1	3	3	0
466	PLT	10	98259860	98406194	98159860	98506194	346334	1	1	0	0	1	0	0	1	1	0
467	PLT	10	98952621	99628226	98852621	99728226	875605	1	1	0	0	1	0	1	1	1	1
468	PLT	10	100201148	100201148	100101148	100301148	200000	0	0	0	0	0	0	0	0	0	0
469	PLT	10	101042293	101589925	100942293	101689925	747632	2	2	0	1	2	1	1	3	3	0
470	PLT	10	101882122	102214579	101782122	102314579	532457	1	1	0	0	1	0	0	1	1	0
471	PLT	10	103977898	106138539	103877898	106238539	2360641	2	2	0	0	2	0	1	2	2	0
472	PLT	10	111323693	112145329	111223693	112245329	1021636	1	0	0	1	1	0	1	1	1	0
473	PLT	10	113783505	114296407	113683505	114396407	712902	2	2	0	0	2	0	2	2	2	0
474	PLT	10	114605001	115028240	114505001	115128240	623239	2	2	0	0	2	0	0	2	2	0
475	PLT	10	120593591	121176659	120493591	121276659	783068	2	2	0	0	2	0	0	2	2	0
476	PLT	10	122766013	122927037	122666013	123027037	361024	1	1	0	0	1	0	1	1	1	1
477	PLT	10	124486641	124874268	124386641	124974268	587627	1	1	0	0	1	0	0	1	1	0
478	PLT	10	125684022	125866741	125584022	125966741	382719	2	2	0	0	2	0	0	2	2	0
479	PLT	10	126191695	126783170	126091695	126883170	791475	0	0	0	0	0	0	0	0	0	0
480	PLT	11	131128	1058179	31128	1158179	1127051	4	4	0	0	4	1	0	4	4	0
481	PLT	11	2648624	3131741	2548624	3231741	683117	2	2	0	0	2	0	1	2	2	0
482	PLT	11	3412768	3580325	3312768	3680325	367557	1	1	0	0	1	0	0	1	1	0
483	PLT	11	5613668	6011761	5513668	6111761	598093	3	3	0	0	3	0	1	3	3	1
484	PLT	11	6614265	6729454	6514265	6829454	315189	1	1	0	0	1	0	0	1	1	0
485	PLT	11	8504287	9212958	8404287	9312958	908671	1	1	0	0	1	0	1	1	1	0
486	PLT	11	10429594	10766998	10329594	10866998	537404	1	1	0	0	1	0	1	1	1	0
487	PLT	11	15208397	15439958	15108397	15539958	431561	1	1	0	0	1	0	0	1	1	0
488	PLT	11	16107981	16382882	16007981	16482882	474901	1	1	0	0	1	0	0	1	1	0
489	PLT	11	16974581	17449269	16874581	17549269	674688	1	1	0	0	1	0	0	1	1	0
490	PLT	11	17815302	18218348	17715302	18318348	603046	0	0	0	0	0	0	0	0	0	0
491	PLT	11	22373396	22536131	22273396	22636131	362735	1	0	0	0	1	0	1	0	1	1
492	PLT	11	32281392	33109765	32181392	33209765	1028373	2	2	0	0	2	0	0	2	2	0
493	PLT	11	34551342	34586626	34451342	34686626	235284	1	1	0	0	1	0	0	1	1	0
494	PLT	11	36415903	36489161	36315903	36589161	273258	1	1	0	0	1	0	0	1	1	0
495	PLT	11	44549826	44634765	44449826	44734765	284939	1	1	0	0	1	0	1	1	1	1
496	PLT	11	46344354	50481772	46244354	50581772	4337418	2	2	0	0	2	0	0	2	2	0
497	PLT	11	56769686	58455947	56669686	58555947	1886261	3	3	0	0	3	0	0	3	3	0
498	PLT	11	58670677	59233452	58570677	59333452	762775	1	2	0	0	1	0	0	2	2	0
499	PLT	11	60108278	60298171	60008278	60398171	389893	0	0	0	0	0	0	0	0	0	0
500	PLT	11	61233000	62435507	61133000	62535507	1402507	1	1	0	1	1	0	1	1	1	0
501	PLT	11	63485950	64354137	63385950	64454137	1068187	2	2	0	1	1	0	1	3	3	0
502	PLT	11	65078699	66152119	64978699	66252119	1273420	2	2	0	0	2	0	0	2	2	0
503	PLT	11	68404877	69075292	68304877	69175292	870415	2	2	0	0	2	0	0	2	2	0
504	PLT	11	69448575	69509343	69348575	69609343	260768	0	0	0	0	0	0	0	0	0	0
505	PLT	11	71379355	72690995	71279355	72790995	1511640	1	2	0	0	1	0	0	2	2	0
506	PLT	11	73060515	73330850	72960515	73430850	470335	1	1	0	0	1	0	0	1	1	1
507	PLT	11	74175202	74409130	74075202	74509130	433928	1	1	0	0	1	0	0	1	1	1
508	PLT	11	75860179	76400134	75760179	76500134	739955	2	2	0	0	2	0	0	2	2	0
509	PLT	11	77045256	78285875	76945256	78385875	1440619	2	2	0	1	2	0	1	2	2	0
510	PLT	11	82984311	83479572	82884311	83579572	695261	1	1	0	0	1	0	0	1	1	1
511	PLT	11	85451304	86445895	85351304	86545895	1194591	1	1	0	0	1	0	1	1	1	0
512	PLT	11	87674658	87838722	87574658	87938722	364064	1	1	0	0	1	0	0	1	1	0
513	PLT	11	94682369	94886930	94582369	94986930	404561	1	1	0	0	1	0	1	1	1	0
514	PLT	11	96015378	96227048	95915378	96327048	411670	0	0	0	0	0	0	0	0	0	0
515	PLT	11	100376018	100774106	100276018	100874106	598088	1	1	0	1	1	0	1	2	2	0
516	PLT	11	101433640	101938067	101333640	102038067	704427	1	1	0	0	1	0	0	1	1	0
517	PLT	11	107053301	107330222	106953301	107430222	476921	0	0	0	0	0	0	0	0	0	0
518	PLT	11	107844790	108564047	107744790	108664047	919257	1	1	0	0	1	0	1	1	1	0
519	PLT	11	111307696	111720072	111207696	111820072	612376	1	1	0	0	1	0	0	1	1	0
520	PLT	11	113106464	114136632	113006464	114236632	1230168	4	4	0	0	4	0	0	4	4	0
521	PLT	11	116327338	117319240	116227338	117419240	1191902	3	2	0	1	2	0	3	3	3	0
522	PLT	11	118217726	119495971	118117726	119595971	1478245	6	4	0	3	5	1	3	6	7	0
523	PLT	11	120013307	120523946	119913307	120623946	710639	3	1	0	0	3	0	0	1	3	0
524	PLT	11	122202355	122590153	122102355	122690153	587798	2	1	0	0	2	0	1	1	2	0
525	PLT	11	125385680	126365335	125285680	126465335	1179655	2	2	0	0	2	0	1	2	2	0
526	PLT	11	127061824	127299570	126961824	127399570	437746	0	0	0	0	0	0	0	0	0	0
527	PLT	11	127719538	129263780	127619538	129363780	1744242	3	4	0	0	3	0	2	4	4	0
528	PLT	11	129916939	130245930	129816939	130345930	528991	1	1	0	0	1	0	0	1	1	0
529	PLT	12	619690	907986	519690	1007986	488296	3	3	0	0	3	0	0	3	3	0
530	PLT	12	2464530	2530892	2364530	2630892	266362	1	1	0	0	1	0	0	1	1	0
531	PLT	12	3880911	4042332	3780911	4142332	361421	1	1	0	0	1	0	0	1	1	0
532	PLT	12	4282850	4378745	4182850	4478745	295895	1	1	0	0	1	0	1	1	1	0
533	PLT	12	6084323	7341343	5984323	7441343	1457020	7	6	0	3	7	1	4	7	8	1
534	PLT	12	8116066	8250786	8016066	8350786	334720	1	1	0	0	1	0	0	1	1	0
535	PLT	12	8809266	9293474	8709266	9393474	684208	1	1	0	0	1	0	0	1	1	0
536	PLT	12	9956617	10780205	9856617	10880205	1023588	1	2	0	0	1	0	0	2	2	0
537	PLT	12	11759221	12222034	11659221	12322034	662813	3	3	0	0	3	0	0	3	3	0
538	PLT	12	12748408	12972976	12648408	13072976	424568	2	2	0	0	2	0	2	2	2	0
539	PLT	12	15113971	15239535	15013971	15339535	325564	0	0	0	0	0	0	0	0	0	0
540	PLT	12	21100165	21864019	21000165	21964019	963854	1	0	0	0	1	0	0	0	1	0
541	PLT	12	22110024	22610292	22010024	22710292	700268	1	1	0	0	1	0	0	1	1	0
542	PLT	12	24583724	24845838	24483724	24945838	462114	1	1	0	0	1	0	0	1	1	0
543	PLT	12	26252151	26275555	26152151	26375555	223404	1	1	0	0	1	0	0	1	1	0
544	PLT	12	26981012	27556929	26881012	27656929	775917	1	1	0	0	1	0	0	1	1	0
545	PLT	12	28969266	29847167	28869266	29947167	1077901	1	1	0	1	1	0	1	1	1	0
546	PLT	12	32454330	33015769	32354330	33115769	761439	1	1	0	0	1	0	0	1	1	0
547	PLT	12	33668547	38384180	33568547	38484180	4915633	0	0	0	0	0	0	0	0	0	0
548	PLT	12	40329432	41034407	40229432	41134407	904975	1	1	0	0	1	0	0	1	1	0
549	PLT	12	42450253	42871606	42350253	42971606	621353	0	0	0	0	0	0	0	0	0	0
550	PLT	12	45948982	46123448	45848982	46223448	374466	2	2	0	0	2	0	0	2	2	0
551	PLT	12	46361131	47503982	46261131	47603982	1342851	1	1	0	0	1	0	0	1	1	0
552	PLT	12	47726276	48961981	47626276	49061981	1435705	5	5	0	0	5	0	1	5	5	0
553	PLT	12	49266250	49881891	49166250	49981891	815641	1	1	0	0	1	0	0	1	1	0
554	PLT	12	50359281	51774054	50259281	51874054	1614773	3	3	0	0	3	0	0	3	3	0
555	PLT	12	52286723	52396419	52186723	52496419	309696	1	1	0	0	1	0	1	1	1	0
556	PLT	12	53678749	54100360	53578749	54200360	621611	2	1	0	0	2	0	1	1	2	1
557	PLT	12	54301360	54959432	54201360	55059432	858072	5	5	0	1	5	0	1	5	5	0
558	PLT	12	56827753	58487055	56727753	58587055	1859302	3	3	0	1	3	0	1	4	4	0
559	PLT	12	62547452	63023111	62447452	63123111	675659	1	1	0	0	1	0	0	1	1	0
560	PLT	12	64109126	65609390	64009126	65709390	1700264	4	4	0	0	4	0	1	4	4	0
561	PLT	12	66138808	66391396	66038808	66491396	452588	1	0	0	0	1	0	0	0	1	1
562	PLT	12	68246125	68744158	68146125	68844158	698033	1	2	0	0	1	0	0	2	2	0
563	PLT	12	77449790	77725770	77349790	77825770	475980	1	1	0	0	1	0	0	1	1	0
564	PLT	12	77980131	78473663	77880131	78573663	693532	1	1	0	0	1	0	0	1	1	0
565	PLT	12	80116407	80436967	80016407	80536967	520560	1	0	0	0	1	0	1	0	1	0
566	PLT	12	89709057	89993507	89609057	90093507	484450	0	1	0	0	0	0	0	1	1	0
567	PLT	12	93693461	94139402	93593461	94239402	645941	1	1	0	0	1	0	1	1	1	0
568	PLT	12	94575747	95112368	94475747	95212368	736621	1	0	0	0	1	0	0	0	1	1
569	PLT	12	95323036	96364358	95223036	96464358	1241322	2	2	0	0	2	0	1	2	2	0
570	PLT	12	104920299	105034057	104820299	105134057	313758	1	0	0	0	1	1	1	0	1	1
571	PLT	12	107632425	107725814	107532425	107825814	293389	1	1	0	0	1	0	1	1	1	1
572	PLT	12	108739096	113468711	108639096	113568711	4929615	4	3	0	3	3	1	2	5	5	0
573	PLT	12	115334077	115556626	115234077	115656626	422549	1	1	0	0	1	0	0	1	1	0
574	PLT	12	120929463	124076283	120829463	124176283	3346820	7	3	0	0	7	0	2	3	7	0
575	PLT	12	124806051	124878404	124706051	124978404	272353	0	0	0	0	0	0	0	0	0	0
576	PLT	12	127496219	127739107	127396219	127839107	442888	0	0	0	0	0	0	0	0	0	0
577	PLT	13	24848278	24878466	24748278	24978466	230188	1	0	0	0	1	0	1	0	1	1
578	PLT	13	27036747	27054921	26936747	27154921	218174	1	1	0	0	1	0	0	1	1	0
579	PLT	13	27951381	28282522	27851381	28382522	531141	1	1	0	0	1	0	0	1	1	0
580	PLT	13	32317636	33772323	32217636	33872323	1654687	4	4	0	0	4	0	0	4	4	0
581	PLT	13	41041994	41832954	40941994	41932954	990960	2	2	0	0	2	0	0	2	3	0
582	PLT	13	47013011	47323718	46913011	47423718	510707	1	1	0	0	1	1	0	1	1	0
583	PLT	13	49961801	51542209	49861801	51642209	1780408	1	1	0	0	1	0	0	1	1	0
584	PLT	13	71016202	71290497	70916202	71390497	474295	1	1	0	0	1	1	1	1	1	0
585	PLT	13	72313156	72409127	72213156	72509127	295971	1	1	0	0	1	0	0	1	1	0
586	PLT	13	73400004	73759598	73300004	73859598	559594	1	1	0	0	1	0	0	1	1	0
587	PLT	13	75937312	76228669	75837312	76328669	491357	1	1	0	0	1	0	0	1	1	0
588	PLT	13	78199187	78693720	78099187	78793720	694533	1	1	0	0	1	0	0	1	1	0
589	PLT	13	80605365	81370617	80505365	81470617	965252	2	1	0	0	2	0	1	1	2	0
590	PLT	13	95657049	96087558	95557049	96187558	630509	1	1	0	1	1	1	1	1	1	0
591	PLT	13	99418714	99764900	99318714	99864900	546186	0	0	0	0	0	0	0	0	0	0
592	PLT	13	102019370	102176994	101919370	102276994	357624	0	0	0	0	0	0	0	0	0	0
593	PLT	13	107552969	107734878	107452969	107834878	381909	0	1	0	0	0	0	0	1	1	0
594	PLT	13	108926651	109118716	108826651	109218716	392065	2	1	0	0	2	0	0	1	2	0
595	PLT	13	110326105	110534402	110226105	110634402	408297	2	2	0	1	2	0	1	2	2	0
596	PLT	13	110871759	111134385	110771759	111234385	462626	3	3	0	0	3	0	0	3	3	0
597	PLT	13	113330487	113435527	113230487	113535527	305040	1	1	0	0	1	0	0	1	1	0
598	PLT	13	113751205	114313490	113651205	114413490	762285	4	3	0	1	3	1	2	4	4	0
599	PLT	13	114591051	114989959	114491051	115089959	598908	0	0	0	0	0	0	0	0	0	0
600	PLT	14	21529064	22038162	21429064	22138162	709098	2	1	0	1	2	0	1	2	2	1
601	PLT	14	23592539	23835049	23492539	23935049	442510	2	2	0	0	2	1	0	2	3	1
602	PLT	14	24568323	24861049	24468323	24961049	492726	1	1	0	1	0	0	1	2	2	0
603	PLT	14	25271921	25596698	25171921	25696698	524777	1	1	0	0	1	0	1	1	1	0
604	PLT	14	31348876	31746495	31248876	31846495	597619	1	1	0	0	1	0	0	1	1	0
605	PLT	14	39306809	40144569	39206809	40244569	1037760	1	1	0	0	1	0	1	1	1	0
606	PLT	14	44286792	44730209	44186792	44830209	643417	0	0	0	0	0	0	0	0	0	0
607	PLT	14	50829560	51314027	50729560	51414027	684467	1	2	0	0	1	0	0	2	3	0
608	PLT	14	53387668	53827087	53287668	53927087	639419	1	1	0	0	1	0	0	1	1	0
609	PLT	14	55235767	56093594	55135767	56193594	1057827	1	0	0	0	1	0	0	0	1	0
610	PLT	14	59706882	60199902	59606882	60299902	693020	1	1	0	0	1	0	0	1	1	0
611	PLT	14	64095228	66288813	63995228	66388813	2393585	4	3	0	1	4	0	3	4	5	0
612	PLT	14	68037495	69967121	67937495	70067121	2129626	3	4	0	0	3	0	1	4	4	0
613	PLT	14	73283832	74422843	73183832	74522843	1339011	0	0	0	0	0	0	0	0	0	0
614	PLT	14	75056605	75531460	74956605	75631460	674855	1	1	0	0	1	0	1	1	1	0
615	PLT	14	81807069	82031184	81707069	82131184	424115	1	2	0	1	1	0	1	2	2	0
616	PLT	14	92172732	92339519	92072732	92439519	366787	1	1	0	0	1	1	0	1	1	0
617	PLT	14	93014929	93214569	92914929	93314569	399640	1	1	0	0	1	0	0	1	1	0
618	PLT	14	93422466	94058810	93322466	94158810	836344	2	2	0	1	2	0	1	2	2	0
619	PLT	14	94612849	94926274	94512849	95026274	513425	1	1	0	0	1	0	0	1	1	0
620	PLT	14	96154522	96251418	96054522	96351418	296896	1	1	0	0	1	0	0	1	1	0
621	PLT	14	100422842	101366786	100322842	101466786	1143944	2	2	0	1	2	0	1	3	3	0
622	PLT	14	102490101	104190461	102390101	104290461	1900360	6	6	0	2	6	0	5	7	7	0
623	PLT	14	104637327	104810797	104537327	104910797	373470	2	2	0	0	2	0	1	2	2	1
624	PLT	14	105281856	105785346	105181856	105885346	703490	2	2	0	0	2	0	1	2	2	0
625	PLT	15	29466816	29576778	29366816	29676778	309962	1	1	0	0	1	0	0	1	1	0
626	PLT	15	30164276	30288376	30064276	30388376	324100	0	0	0	0	0	0	0	0	0	0
627	PLT	15	39171742	39443051	39071742	39543051	471309	1	1	0	1	1	0	1	1	1	0
628	PLT	15	39742028	39967320	39642028	40067320	425292	1	1	0	0	1	0	0	1	1	0
629	PLT	15	42028354	45086083	41928354	45186083	3257729	3	3	0	0	3	0	0	3	3	0
630	PLT	15	47660163	47994152	47560163	48094152	533989	1	1	0	0	1	0	0	1	1	1
631	PLT	15	49253646	49688402	49153646	49788402	634756	0	0	0	0	0	0	0	0	0	0
632	PLT	15	50019727	50821171	49919727	50921171	1001444	2	2	0	0	2	0	0	2	2	0
633	PLT	15	56355045	57638616	56255045	57738616	1483571	1	1	0	0	1	0	0	1	1	0
634	PLT	15	59915577	60016523	59815577	60116523	300946	1	1	0	0	1	0	0	1	1	0
635	PLT	15	63106208	63814777	63006208	63914777	908569	2	4	0	0	2	1	1	4	4	0
636	PLT	15	64195562	65588280	64095562	65688280	1592718	4	4	0	1	4	2	2	5	5	0
637	PLT	15	66668003	66958236	66568003	67058236	490233	1	1	0	0	1	0	0	1	1	0
638	PLT	15	68076483	68525532	67976483	68625532	649049	0	0	0	0	0	0	0	0	0	0
639	PLT	15	69634666	69934261	69534666	70034261	499595	0	0	0	0	0	0	0	0	0	0
640	PLT	15	72531870	72990084	72431870	73090084	658214	1	1	0	0	1	0	0	1	1	0
641	PLT	15	73465477	73788371	73365477	73888371	522894	1	1	0	0	1	0	0	1	1	0
642	PLT	15	74709071	76175210	74609071	76275210	1666139	2	1	0	0	2	0	2	1	3	0
643	PLT	15	77063039	77660345	76963039	77760345	797306	0	0	0	0	0	0	0	0	0	0
644	PLT	15	78320386	79207623	78220386	79307623	1087237	1	1	0	0	1	0	1	1	1	0
645	PLT	15	81508398	81633245	81408398	81733245	324847	1	1	0	0	1	0	1	1	1	1
646	PLT	15	85112536	85433458	85012536	85533458	520922	0	1	0	0	0	0	0	1	1	0
647	PLT	15	85932249	86359176	85832249	86459176	626927	0	1	0	0	0	0	0	1	1	0
648	PLT	15	89695308	89946789	89595308	90046789	451481	0	0	0	0	0	0	0	0	0	0
649	PLT	15	90211128	90450819	90111128	90550819	439691	1	1	0	0	1	0	0	1	1	0
650	PLT	15	91395480	91590587	91295480	91690587	395107	1	1	0	0	1	0	1	1	1	0
651	PLT	15	98297052	98401700	98197052	98501700	304648	0	0	0	0	0	0	0	0	0	0
652	PLT	15	99241267	99346769	99141267	99446769	305502	1	1	0	1	1	1	1	1	1	0
653	PLT	16	343151	816874	243151	916874	673723	3	2	0	1	3	0	1	2	3	0
654	PLT	16	1108485	1169707	1008485	1269707	261222	1	1	0	0	1	0	0	1	1	0
655	PLT	16	1547477	2332170	1447477	2432170	984693	1	0	0	0	1	0	0	0	1	0
656	PLT	16	4046952	5115079	3946952	5215079	1268127	3	4	0	0	3	0	1	4	4	0
657	PLT	16	8960500	9101544	8860500	9201544	341044	1	1	0	0	1	0	1	1	1	0
658	PLT	16	11177801	11538724	11077801	11638724	560923	1	1	0	0	1	0	1	1	1	0
659	PLT	16	20599736	21103330	20499736	21203330	703594	1	1	0	0	1	0	0	1	1	0
660	PLT	16	27376217	27794327	27276217	27894327	618110	1	1	0	0	1	0	1	1	1	1
661	PLT	16	28114995	29864707	28014995	29964707	1949712	2	2	0	1	2	1	1	3	3	0
662	PLT	16	30611451	31118448	30511451	31218448	706997	1	1	0	0	1	0	0	1	1	0
663	PLT	16	31384236	31860504	31284236	31960504	676268	1	1	0	0	1	0	0	1	1	0
664	PLT	16	49939311	50293908	49839311	50393908	554597	1	0	0	0	1	0	1	0	1	0
665	PLT	16	53058953	53391673	52958953	53491673	532720	3	2	0	1	3	0	2	2	3	0
666	PLT	16	58525312	58794787	58425312	58894787	469475	0	0	0	0	0	0	0	0	0	0
667	PLT	16	68439070	70311944	68339070	70411944	2072874	1	0	0	0	1	0	0	0	1	0
668	PLT	16	75233851	75877100	75133851	75977100	843249	1	1	0	0	1	0	1	1	1	0
669	PLT	16	78432509	78788907	78332509	78888907	556398	1	1	0	0	1	0	0	1	1	0
670	PLT	16	79032911	79391086	78932911	79491086	558175	2	1	0	0	2	0	0	1	2	0
671	PLT	16	79618776	79818017	79518776	79918017	399241	1	1	0	0	1	0	1	1	1	0
672	PLT	16	81555922	81941493	81455922	82041493	585571	1	1	0	0	1	0	0	1	1	0
673	PLT	16	83853994	83995168	83753994	84095168	341174	1	1	0	0	1	0	0	1	1	0
674	PLT	16	85177378	85844011	85077378	85944011	866633	3	3	0	0	3	0	1	3	3	0
675	PLT	16	87818147	88151971	87718147	88251971	533824	2	2	0	0	2	0	0	2	2	0
676	PLT	16	88495575	89275422	88395575	89375422	979847	3	1	0	1	3	0	1	2	5	0
677	PLT	16	89576507	90000184	89476507	90100184	623677	1	1	0	0	1	0	0	1	1	0
678	PLT	17	737970	1472562	637970	1572562	934592	1	1	0	0	1	0	0	1	1	0
679	PLT	17	1867086	2623921	1767086	2723921	956835	3	3	0	1	3	0	1	3	3	0
680	PLT	17	3795937	4230667	3695937	4330667	634730	1	1	0	0	1	0	0	1	1	0
681	PLT	17	4563485	5398738	4463485	5498738	1035253	3	3	0	2	3	1	2	3	3	0
682	PLT	17	7046023	8035860	6946023	8135860	1189837	3	3	0	0	3	0	1	3	4	0
683	PLT	17	10041396	10184037	9941396	10284037	342641	2	1	0	1	1	0	2	2	2	0
684	PLT	17	16018061	16235031	15918061	16335031	416970	1	1	0	0	1	0	0	1	1	0
685	PLT	17	16453907	18668040	16353907	18768040	2414133	2	2	0	0	2	0	0	2	2	0
686	PLT	17	19657847	21147520	19557847	21247520	1689673	1	1	0	0	1	0	0	1	1	0
687	PLT	17	26617654	29783244	26517654	29883244	3365590	5	4	0	0	5	0	2	4	6	0
688	PLT	17	33657271	34435655	33557271	34535655	978384	5	5	0	1	5	2	3	6	6	1
689	PLT	17	35625634	36022938	35525634	36122938	597304	1	1	0	0	1	0	0	1	1	0
690	PLT	17	36680151	38545193	36580151	38645193	2065042	2	2	0	0	2	0	1	2	2	0
691	PLT	17	40184817	41521524	40084817	41621524	1536707	1	1	0	0	1	0	0	1	1	0
692	PLT	17	41823225	47211658	41723225	47311658	5588433	4	3	0	2	4	0	2	5	6	0
693	PLT	17	47663940	47969653	47563940	48069653	505713	1	1	0	0	1	0	0	1	1	0
694	PLT	17	52979985	53274192	52879985	53374192	494207	1	1	0	0	1	0	1	1	1	0
695	PLT	17	55357921	55552090	55257921	55652090	394169	1	1	0	0	1	0	0	1	1	0
696	PLT	17	56245193	56655786	56145193	56755786	610593	1	1	0	0	1	0	1	1	1	0
697	PLT	17	57158552	58224112	57058552	58324112	1265560	4	4	0	1	4	0	2	5	6	1
698	PLT	17	58659376	59312048	58559376	59412048	852672	1	1	0	0	1	0	0	1	1	0
699	PLT	17	61710010	62023791	61610010	62123791	513781	0	0	0	0	0	0	0	0	0	0
700	PLT	17	63572560	64465235	63472560	64565235	1092675	2	2	0	0	2	0	0	2	2	0
701	PLT	17	66439401	66541413	66339401	66641413	302012	0	1	0	0	0	0	0	1	1	0
702	PLT	17	66945345	67668868	66845345	67768868	923523	1	1	0	0	1	0	0	1	1	0
703	PLT	17	71088843	71162348	70988843	71262348	273505	1	1	0	0	1	0	0	1	1	0
704	PLT	17	72603476	72742484	72503476	72842484	339008	1	1	0	0	1	0	1	1	1	0
705	PLT	17	73263266	74077797	73163266	74177797	1014531	2	1	0	0	2	0	0	1	2	0
706	PLT	17	76050776	76349996	75950776	76449996	499220	2	2	0	1	2	0	0	3	3	0
707	PLT	17	77758484	78228056	77658484	78328056	669572	1	1	0	0	1	0	0	1	1	0
708	PLT	17	80351550	80987612	80251550	81087612	836062	2	2	0	0	2	0	1	2	2	1
709	PLT	18	656020	845169	556020	945169	389149	1	1	0	0	1	0	0	1	1	0
710	PLT	18	9438138	9653171	9338138	9753171	415033	1	1	0	0	1	0	0	1	1	0
711	PLT	18	13293246	13373793	13193246	13473793	280547	1	1	0	0	1	0	0	1	1	0
712	PLT	18	20205387	21269988	20105387	21369988	1264601	1	1	0	1	1	0	1	1	1	0
713	PLT	18	21811670	21905725	21711670	22005725	294055	1	1	0	0	1	0	0	1	1	0
714	PLT	18	22227008	22601456	22127008	22701456	574448	1	1	0	0	1	0	0	1	1	0
715	PLT	18	29784422	30084106	29684422	30184106	499684	1	0	0	0	1	1	1	0	1	1
716	PLT	18	33015776	33292359	32915776	33392359	476583	1	1	0	0	1	0	0	1	1	0
717	PLT	18	41478355	42362960	41378355	42462960	1084605	2	2	0	2	2	0	1	3	3	0
718	PLT	18	43616784	43883487	43516784	43983487	466703	1	1	0	0	1	0	0	1	1	0
719	PLT	18	48564623	49161958	48464623	49261958	797335	1	1	0	0	1	0	0	1	1	0
720	PLT	18	51569512	51882319	51469512	51982319	512807	1	1	0	0	1	0	0	1	1	0
721	PLT	18	52435552	53643128	52335552	53743128	1407576	3	3	0	0	3	0	1	3	3	0
722	PLT	18	55907782	56257531	55807782	56357531	549749	1	1	0	0	1	0	0	1	1	0
723	PLT	18	57231286	57361834	57131286	57461834	330548	1	1	0	0	1	0	0	1	1	0
724	PLT	18	60340619	60920854	60240619	61020854	780235	2	2	0	0	2	0	0	2	2	0
725	PLT	18	67424487	67924239	67324487	68024239	699752	2	2	0	0	2	0	0	2	2	0
726	PLT	18	71903501	72073604	71803501	72173604	370103	1	1	0	0	1	0	0	1	1	0
727	PLT	18	72880064	72923059	72780064	73023059	242995	1	1	0	0	1	0	0	1	1	0
728	PLT	18	73379037	73480811	73279037	73580811	301774	1	1	0	0	1	0	1	1	1	0
729	PLT	18	77115620	77502674	77015620	77602674	587054	2	2	0	0	2	0	0	2	2	0
730	PLT	19	1023867	1451448	923867	1551448	627581	1	1	0	0	1	0	0	1	1	0
731	PLT	19	1811985	2298445	1711985	2398445	686460	3	2	0	0	3	0	2	2	3	1
732	PLT	19	2724536	2820105	2624536	2920105	295569	1	1	0	0	1	0	0	1	1	0
733	PLT	19	3062857	3559708	2962857	3659708	696851	4	4	0	0	4	1	0	4	4	0
734	PLT	19	6140722	6465974	6040722	6565974	525252	1	1	0	0	1	0	0	1	1	0
735	PLT	19	6771621	6816522	6671621	6916522	244901	2	1	0	0	2	1	0	1	2	0
736	PLT	19	7816625	7857764	7716625	7957764	241139	1	0	0	0	1	0	1	0	1	1
737	PLT	19	10215212	10962440	10115212	11062440	947228	2	2	0	0	2	0	0	2	2	0
738	PLT	19	11301883	11536014	11201883	11636014	434131	2	1	0	0	2	1	2	1	2	1
739	PLT	19	12544255	13226433	12444255	13326433	882178	3	3	0	0	3	0	0	3	3	0
740	PLT	19	14108188	14288104	14008188	14388104	379916	1	1	0	0	1	0	0	1	1	0
741	PLT	19	15238677	15549939	15138677	15649939	511262	1	1	0	0	1	0	0	1	1	0
742	PLT	19	15928366	16496777	15828366	16596777	768411	3	6	1	1	3	1	1	6	7	0
743	PLT	19	16982140	17468090	16882140	17568090	685950	3	3	0	0	3	0	2	3	3	0
744	PLT	19	17810514	17895874	17710514	17995874	285360	1	1	0	0	1	0	0	1	1	0
745	PLT	19	18144792	18173472	18044792	18273472	228680	1	1	0	0	1	0	0	1	1	1
746	PLT	19	19083591	20473219	18983591	20573219	1589628	4	4	0	0	4	0	2	4	4	0
747	PLT	19	32916826	33405539	32816826	33505539	688713	1	1	0	0	1	1	0	1	1	0
748	PLT	19	33707706	33832307	33607706	33932307	324601	2	3	0	0	2	0	0	3	4	0
749	PLT	19	35449486	36078082	35349486	36178082	828596	4	3	0	1	4	0	1	3	5	0
750	PLT	19	37200860	37700296	37100860	37800296	699436	1	1	0	0	1	0	1	1	1	0
751	PLT	19	38521806	39477703	38421806	39577703	1155897	4	3	0	1	4	0	3	4	4	0
752	PLT	19	41125846	41589365	41025846	41689365	663519	1	1	0	0	1	0	0	1	1	0
753	PLT	19	42784093	43221674	42684093	43321674	637581	1	1	0	0	1	0	0	1	1	0
754	PLT	19	43969083	44288510	43869083	44388510	519427	2	2	0	0	2	0	0	2	2	1
755	PLT	19	44916637	46507578	44816637	46607578	1790941	5	6	0	0	5	0	2	6	6	0
756	PLT	19	47035231	47355489	46935231	47455489	520258	0	0	0	0	0	0	0	0	0	0
757	PLT	19	48536419	49540268	48436419	49640268	1203849	3	2	0	1	2	0	1	3	3	0
758	PLT	19	50001078	50564882	49901078	50664882	763804	1	1	0	1	1	0	0	2	2	0
759	PLT	19	51614930	51873310	51514930	51973310	458380	1	1	0	0	1	0	1	1	1	0
760	PLT	19	52115645	52444924	52015645	52544924	529279	1	1	0	0	1	0	0	1	1	0
761	PLT	19	53357172	53425616	53257172	53525616	268444	0	0	0	0	0	0	0	0	0	0
762	PLT	19	54610170	54770827	54510170	54870827	360657	1	2	0	0	1	0	0	2	2	0
763	PLT	19	55468678	55995841	55368678	56095841	727163	4	3	0	1	4	0	2	4	6	0
764	PLT	19	56457710	56749357	56357710	56849357	491647	1	0	0	1	0	0	1	1	1	0
765	PLT	19	58068901	58533610	57968901	58633610	664709	1	1	0	0	1	0	0	1	2	0
766	PLT	19	58816950	59107619	58716950	59207619	490669	2	2	0	0	2	0	0	2	2	0
767	PLT	20	1813373	2067958	1713373	2167958	454585	2	1	0	2	1	0	2	3	3	0
768	PLT	20	3659647	4342878	3559647	4442878	883231	1	2	0	0	1	0	0	2	2	0
769	PLT	20	4878673	4941008	4778673	5041008	262335	1	1	0	0	1	0	0	1	1	1
770	PLT	20	5478653	5609343	5378653	5709343	330690	0	0	0	0	0	0	0	0	0	0
771	PLT	20	6642304	6692669	6542304	6792669	250365	1	0	0	0	1	0	0	0	1	0
772	PLT	20	8559515	8902583	8459515	9002583	543068	1	1	0	0	1	0	0	1	1	0
773	PLT	20	11150594	11241589	11050594	11341589	290995	1	1	0	0	1	0	0	1	1	0
774	PLT	20	17508740	17773146	17408740	17873146	464406	1	1	0	0	1	0	0	1	1	0
775	PLT	20	19111511	19469609	19011511	19569609	558098	1	1	0	0	1	0	1	1	1	0
776	PLT	20	24588588	32946905	24488588	33046905	8558317	3	3	0	0	3	0	0	3	3	0
777	PLT	20	33694020	34137545	33594020	34237545	643525	1	1	0	0	1	0	0	1	1	0
778	PLT	20	35057682	35732109	34957682	35832109	874427	0	0	0	0	0	0	0	0	0	0
779	PLT	20	39044803	39299203	38944803	39399203	454400	2	2	0	0	2	0	0	2	2	0
780	PLT	20	39611802	40270138	39511802	40370138	858336	0	0	0	0	0	0	0	0	0	0
781	PLT	20	42772033	43028653	42672033	43128653	456620	1	1	0	0	1	0	0	1	1	0
782	PLT	20	43459987	44801062	43359987	44901062	1541075	2	2	0	0	2	1	0	2	2	0
783	PLT	20	45121499	45198531	45021499	45298531	277032	1	1	0	0	1	0	0	1	1	0
784	PLT	20	45934305	46321918	45834305	46421918	587613	1	1	0	0	1	0	0	1	1	0
785	PLT	20	46958634	47033706	46858634	47133706	275072	1	1	0	0	1	0	0	1	1	0
786	PLT	20	48121370	48543832	48021370	48643832	622462	1	1	0	0	1	0	0	1	1	0
787	PLT	20	48968437	49237006	48868437	49337006	468569	2	1	0	0	2	1	1	1	2	0
788	PLT	20	51165903	51378267	51065903	51478267	412364	1	1	0	0	1	0	0	1	1	0
789	PLT	20	52065367	52254074	51965367	52354074	388707	2	2	0	0	2	0	0	2	3	0
790	PLT	20	54750577	55115834	54650577	55215834	565257	1	1	0	0	1	0	0	1	1	0
791	PLT	20	55843736	56086835	55743736	56186835	443099	2	2	0	0	2	0	1	2	2	0
792	PLT	20	56869696	57043127	56769696	57143127	373431	0	0	0	0	0	0	0	0	0	0
793	PLT	20	57329420	58047915	57229420	58147915	918495	6	6	0	2	5	2	3	7	8	0
794	PLT	20	60796473	61068450	60696473	61168450	471977	1	1	0	0	1	0	1	1	1	0
795	PLT	20	62018928	62582982	61918928	62682982	764054	1	1	0	0	1	0	0	1	1	0
796	PLT	21	16322828	16841303	16222828	16941303	718475	1	2	0	0	1	0	0	2	2	0
797	PLT	21	35226082	35580742	35126082	35680742	554660	1	1	0	0	1	0	0	1	1	0
798	PLT	21	36280897	36625066	36180897	36725066	544169	4	4	0	0	4	0	1	4	5	0
799	PLT	21	37308691	37548110	37208691	37648110	439419	1	0	0	0	1	0	1	0	1	1
800	PLT	21	39833768	39958087	39733768	40058087	324319	2	1	0	0	2	0	1	1	2	1
801	PLT	21	40458508	41000971	40358508	41100971	742463	2	2	0	0	2	0	0	2	2	0
802	PLT	21	42576844	42748315	42476844	42848315	371471	0	0	0	0	0	0	0	0	0	0
803	PLT	21	44825998	45158489	44725998	45258489	532491	0	0	0	0	0	0	0	0	0	0
804	PLT	21	47548398	47944705	47448398	48044705	596307	1	1	0	0	1	0	0	1	1	0
805	PLT	22	18073013	18389030	17973013	18489030	516017	1	1	0	0	1	0	0	1	1	0
806	PLT	22	18883922	20182069	18783922	20282069	1498147	3	3	0	2	2	0	3	5	5	0
807	PLT	22	20993990	21321632	20893990	21421632	527642	1	1	0	1	1	0	1	2	2	0
808	PLT	22	28135226	30931307	28035226	31031307	2996081	2	3	0	1	2	0	1	4	4	0
809	PLT	22	31138255	31504765	31038255	31604765	566510	1	1	0	0	1	0	0	1	1	0
810	PLT	22	32660101	32822217	32560101	32922217	362116	0	0	0	0	0	0	0	0	0	0
811	PLT	22	34960336	35910665	34860336	36010665	1150329	1	2	0	0	1	0	1	2	2	1
812	PLT	22	37365949	38533089	37265949	38633089	1367140	3	4	0	1	3	0	1	5	5	0
813	PLT	22	38865968	39841533	38765968	39941533	1175565	1	1	0	0	1	0	1	1	1	0
814	PLT	22	41230003	43646901	41130003	43746901	2616898	3	3	0	0	3	0	1	3	3	0
815	PLT	22	44323370	44412192	44223370	44512192	288822	1	1	0	1	1	0	1	2	2	0
816	PLT	22	47305882	47456134	47205882	47556134	350252	1	1	0	0	1	0	1	1	1	0
817	PLT	22	48358891	48453502	48258891	48553502	294611	1	1	0	0	1	0	0	1	1	0
818	PLT	22	49898638	51197752	49798638	51297752	1499114	4	3	0	0	4	0	2	3	4	0
1	RBC	1	2056115	2361309	1956115	2461309	505194	2	3	0	0	2	0	0	3	3	0
2	RBC	1	2898960	3340759	2798960	3440759	641799	3	3	0	0	3	0	1	3	3	0
3	RBC	1	3681599	3841317	3581599	3941317	359718	1	1	0	0	1	0	0	1	1	0
4	RBC	1	7719521	7978015	7619521	8078015	458494	1	1	0	0	1	0	0	1	1	0
5	RBC	1	9904914	10763246	9804914	10863246	1058332	2	1	0	0	2	0	0	1	2	0
6	RBC	1	11826085	11996270	11726085	12096270	370185	0	0	0	0	0	0	0	0	0	0
7	RBC	1	12604081	12685925	12504081	12785925	281844	1	1	0	0	1	0	1	1	1	0
8	RBC	1	15757666	16529075	15657666	16629075	971409	3	2	0	1	3	0	2	3	3	0
9	RBC	1	17048626	17429774	16948626	17529774	581148	0	0	0	0	0	0	0	0	0	0
10	RBC	1	20828900	21583973	20728900	21683973	955073	2	2	0	0	2	0	0	2	2	0
11	RBC	1	22652501	22735335	22552501	22835335	282834	1	1	0	0	1	0	0	1	1	0
12	RBC	1	23585733	24413717	23485733	24513717	1027984	2	2	0	0	2	0	1	2	2	0
13	RBC	1	24882805	25263997	24782805	25363997	581192	1	1	0	0	1	1	1	1	1	0
14	RBC	1	26111743	26382280	26011743	26482280	470537	0	0	0	0	0	0	0	0	0	0
15	RBC	1	26654568	27102537	26554568	27202537	647969	0	0	0	0	0	0	0	0	0	0
16	RBC	1	28056342	29630956	27956342	29730956	1774614	1	1	0	0	1	0	0	1	1	1
17	RBC	1	31367980	31671435	31267980	31771435	503455	1	1	0	0	1	0	0	1	1	0
18	RBC	1	33489002	33921281	33389002	34021281	632279	1	1	0	0	1	0	1	1	2	0
19	RBC	1	36787970	37004113	36687970	37104113	416143	0	0	0	0	0	0	0	0	0	0
20	RBC	1	37602929	38466015	37502929	38566015	1063086	0	1	0	0	0	0	0	1	1	0
21	RBC	1	39415978	40157260	39315978	40257260	941282	0	0	0	0	0	0	0	0	0	0
22	RBC	1	42295455	42638163	42195455	42738163	542708	1	1	0	0	1	0	1	1	1	1
23	RBC	1	43399686	44481492	43299686	44581492	1281806	2	2	0	0	2	0	0	2	2	1
24	RBC	1	45281403	47042612	45181403	47142612	1961209	1	2	0	1	1	1	1	3	3	0
25	RBC	1	47486814	48372102	47386814	48472102	1085288	3	2	0	0	3	0	1	2	3	0
26	RBC	1	51235019	51908267	51135019	52008267	873248	1	2	0	0	1	0	0	2	2	0
27	RBC	1	53068524	53575575	52968524	53675575	707051	1	1	0	0	1	0	0	1	1	0
28	RBC	1	54375570	54588229	54275570	54688229	412659	1	0	0	0	1	0	1	0	1	0
29	RBC	1	56444597	56800487	56344597	56900487	555890	0	0	0	0	0	0	0	0	0	0
30	RBC	1	61875346	61921199	61775346	62021199	245853	0	0	0	0	0	0	0	0	0	0
31	RBC	1	62851875	63379031	62751875	63479031	727156	1	1	0	0	1	0	0	1	1	0
32	RBC	1	68094712	68385911	67994712	68485911	491199	1	1	0	0	1	0	0	1	1	0
33	RBC	1	68643268	68957637	68543268	69057637	514369	1	1	0	0	1	0	1	1	1	0
34	RBC	1	79299945	79491206	79199945	79591206	391261	1	0	0	0	1	0	1	0	1	1
35	RBC	1	88748147	89593857	88648147	89693857	1045710	1	1	0	0	1	0	1	1	1	0
36	RBC	1	93130268	94092816	93030268	94192816	1162548	2	2	0	0	2	0	1	2	2	0
37	RBC	1	109825591	110211956	109725591	110311956	586365	0	0	0	0	0	0	0	0	0	0
38	RBC	1	113023658	113252614	112923658	113352614	428956	0	0	0	0	0	0	0	0	0	0
39	RBC	1	114817006	115223314	114717006	115323314	606308	1	1	0	0	1	0	0	1	1	0
40	RBC	1	115710296	115880132	115610296	115980132	369836	1	1	0	0	1	0	0	1	1	0
41	RBC	1	117893381	118493875	117793381	118593875	800494	1	1	0	0	1	0	1	1	1	0
42	RBC	1	120104419	120341256	120004419	120441256	436837	1	1	0	0	1	0	0	1	1	0
43	RBC	1	145423582	145659297	145323582	145759297	435715	1	1	0	0	1	0	0	1	1	0
44	RBC	1	147212765	147347713	147112765	147447713	334948	1	1	0	0	1	0	1	1	1	0
45	RBC	1	151588815	151804213	151488815	151904213	415398	1	1	0	0	1	0	0	1	1	0
46	RBC	1	153096913	153340979	152996913	153440979	444066	0	0	0	0	0	0	0	0	0	0
47	RBC	1	154098023	156503525	153998023	156603525	2605502	3	3	0	1	2	0	2	4	4	0
48	RBC	1	156846233	157076715	156746233	157176715	430482	1	1	0	0	1	0	1	1	1	0
49	RBC	1	158306709	158718870	158206709	158818870	612161	3	3	0	1	3	0	1	3	3	0
50	RBC	1	161248889	162265640	161148889	162365640	1216751	2	2	0	0	2	0	0	2	2	0
51	RBC	1	164482329	164529120	164382329	164629120	246791	1	1	0	0	1	0	0	1	1	0
52	RBC	1	171766580	172463995	171666580	172563995	897415	1	2	0	0	1	0	0	2	2	0
53	RBC	1	173302601	175096389	173202601	175196389	1993788	1	1	0	0	1	0	1	1	1	0
54	RBC	1	175899709	176250502	175799709	176350502	550793	1	1	0	0	1	0	0	1	1	1
55	RBC	1	182858008	183205523	182758008	183305523	547515	1	1	0	0	1	0	0	1	1	0
56	RBC	1	198344444	199480515	198244444	199580515	1336071	3	3	0	1	3	0	2	4	4	0
57	RBC	1	199828090	200132084	199728090	200232084	503994	1	0	0	0	1	0	1	0	1	1
58	RBC	1	203198845	203334321	203098845	203434321	335476	1	1	0	0	1	0	1	1	1	0
59	RBC	1	203643053	204317848	203543053	204417848	874795	2	2	0	0	2	0	1	2	2	0
60	RBC	1	204991770	205554814	204891770	205654814	763044	1	1	0	0	1	0	0	1	1	0
61	RBC	1	209695297	210181612	209595297	210281612	686315	1	1	0	0	1	0	0	1	1	0
62	RBC	1	212348965	213098872	212248965	213198872	949907	1	1	0	0	1	0	0	1	1	0
63	RBC	1	213889192	214575122	213789192	214675122	885930	2	2	0	1	2	0	2	2	2	0
64	RBC	1	216931013	217053998	216831013	217153998	322985	1	1	0	0	1	0	0	1	1	1
65	RBC	1	217355638	217644595	217255638	217744595	488957	1	1	0	0	1	0	0	1	1	0
66	RBC	1	219677532	220070325	219577532	220170325	592793	0	0	0	0	0	0	0	0	0	0
67	RBC	1	224202916	224693985	224102916	224793985	691069	2	2	0	0	2	0	0	2	2	0
68	RBC	1	226329183	226800004	226229183	226900004	670821	1	1	0	0	1	0	1	1	1	1
69	RBC	1	229564117	229845799	229464117	229945799	481682	1	1	0	0	1	0	0	1	1	0
70	RBC	1	230897273	231911184	230797273	232011184	1213911	6	5	0	0	6	0	2	5	6	0
71	RBC	1	232726001	232952865	232626001	233052865	426864	1	0	0	0	1	0	1	0	1	1
72	RBC	1	234646443	234955964	234546443	235055964	509521	2	2	0	0	2	0	1	2	2	0
73	RBC	1	243410818	243894953	243310818	243994953	684135	0	1	0	0	0	0	0	1	1	0
74	RBC	1	245394821	245479650	245294821	245579650	284829	0	0	0	0	0	0	0	0	0	0
75	RBC	1	247616319	248281492	247516319	248381492	865173	1	1	0	1	1	0	1	1	1	0
76	RBC	1	248895812	249228454	248795812	249328454	532642	0	0	0	0	0	0	0	0	0	0
77	RBC	2	8657251	8775344	8557251	8875344	318093	1	1	0	0	1	0	1	1	1	0
78	RBC	2	10090572	10417901	9990572	10517901	527329	1	1	0	0	1	0	0	1	1	0
79	RBC	2	12791046	13180467	12691046	13280467	589421	0	0	0	0	0	0	0	0	0	0
80	RBC	2	21087323	21524000	20987323	21624000	636677	1	1	0	0	1	0	0	1	1	0
81	RBC	2	23788005	26163985	23688005	26263985	2575980	2	2	0	0	2	0	1	2	2	0
82	RBC	2	26895947	26952703	26795947	27052703	256756	1	0	0	0	1	0	1	0	1	1
83	RBC	2	27404674	28380295	27304674	28480295	1175621	1	1	0	0	1	0	0	1	1	0
84	RBC	2	28857642	29199207	28757642	29299207	541565	1	1	0	0	1	1	0	1	2	0
85	RBC	2	37281063	37593775	37181063	37693775	512712	0	0	0	0	0	0	0	0	0	0
86	RBC	2	43404884	44066247	43304884	44166247	861363	4	4	0	0	4	0	0	4	4	0
87	RBC	2	45944292	47176390	45844292	47276390	1432098	7	7	0	1	7	1	3	7	8	2
88	RBC	2	47586486	47780292	47486486	47880292	393806	0	0	0	0	0	0	0	0	0	0
89	RBC	2	48444538	48889967	48344538	48989967	645429	0	0	0	0	0	0	0	0	0	0
90	RBC	2	54559014	55302367	54459014	55402367	943353	0	1	0	0	0	0	0	1	1	0
91	RBC	2	55531026	56034163	55431026	56134163	703137	1	1	0	0	1	0	0	1	1	0
92	RBC	2	58736519	59232583	58636519	59332583	696064	1	1	0	0	1	0	1	1	1	0
93	RBC	2	60341623	62636941	60241623	62736941	2495318	6	6	0	0	6	0	1	6	6	0
94	RBC	2	64827842	65007586	64727842	65107586	379744	0	0	0	0	0	0	0	0	0	0
95	RBC	2	65260344	65709719	65160344	65809719	649375	1	1	0	0	1	0	0	1	1	0
96	RBC	2	66536272	67224559	66436272	67324559	888287	1	2	0	0	1	0	0	2	2	1
97	RBC	2	69656354	70558994	69556354	70658994	1102640	1	1	0	0	1	0	0	1	1	1
98	RBC	2	85390041	85517090	85290041	85617090	327049	0	0	0	0	0	0	0	0	0	0
99	RBC	2	85952162	86472455	85852162	86572455	720293	1	1	0	1	0	0	1	2	2	0
100	RBC	2	96326778	96689178	96226778	96789178	562400	0	0	0	0	0	0	0	0	0	0
101	RBC	2	100440518	101044795	100340518	101144795	804277	1	1	0	0	1	0	1	1	1	0
102	RBC	2	102045328	102157635	101945328	102257635	312307	0	0	0	0	0	0	0	0	0	0
103	RBC	2	106077367	106206829	105977367	106306829	329462	1	1	0	0	1	0	0	1	1	0
104	RBC	2	109197856	110508275	109097856	110608275	1510419	1	2	0	0	1	0	0	2	2	0
105	RBC	2	110854432	111091622	110754432	111191622	437190	1	1	0	0	1	0	0	1	1	0
106	RBC	2	111364790	113357290	111264790	113457290	2192500	8	8	0	0	8	0	2	8	8	0
107	RBC	2	113924393	114509157	113824393	114609157	784764	1	1	0	0	1	0	0	1	1	0
108	RBC	2	120703802	121085365	120603802	121185365	581563	1	1	0	0	1	0	0	1	1	0
109	RBC	2	121970361	122855350	121870361	122955350	1084989	1	1	0	0	1	0	0	1	1	0
110	RBC	2	127226977	127603153	127126977	127703153	576176	1	1	0	0	1	0	0	1	1	0
111	RBC	2	135163759	135995079	135063759	136095079	1031320	0	0	0	0	0	0	0	0	0	0
112	RBC	2	145135463	146143090	145035463	146243090	1207627	2	1	0	1	1	0	1	2	2	0
113	RBC	2	148551232	148971406	148451232	149071406	620174	0	0	0	0	0	0	0	0	0	0
114	RBC	2	152044794	152492324	151944794	152592324	647530	1	0	0	0	1	1	1	0	1	1
115	RBC	2	160370073	161163381	160270073	161263381	993308	2	2	0	0	2	0	1	2	3	0
116	RBC	2	161391969	161774606	161291969	161874606	582637	0	0	0	0	0	0	0	0	0	0
117	RBC	2	165327958	165824992	165227958	165924992	697034	1	1	0	0	1	1	0	1	1	0
118	RBC	2	170327538	171038611	170227538	171138611	911073	0	0	0	0	0	0	0	0	0	0
119	RBC	2	174177579	174250868	174077579	174350868	273289	1	1	0	0	1	0	1	1	1	0
120	RBC	2	176761841	177108058	176661841	177208058	546217	1	1	0	1	1	0	1	1	1	0
121	RBC	2	177598359	178014315	177498359	178114315	615956	1	1	0	0	1	1	0	1	1	0
122	RBC	2	181670371	182421739	181570371	182521739	951368	1	1	0	0	1	0	0	1	1	0
123	RBC	2	189579895	190605044	189479895	190705044	1225149	1	2	0	0	1	0	0	2	2	0
124	RBC	2	198198489	198755021	198098489	198855021	756532	1	0	0	0	1	0	1	0	1	1
125	RBC	2	199663538	200289152	199563538	200389152	825614	1	1	0	0	1	0	1	1	1	1
126	RBC	2	201877675	202378363	201777675	202478363	700688	1	1	0	0	1	0	1	1	1	1
127	RBC	2	202849655	203641399	202749655	203741399	991744	1	1	0	0	1	0	1	1	1	0
128	RBC	2	207936397	208047195	207836397	208147195	310798	1	1	0	0	1	0	0	1	1	0
129	RBC	2	211215832	211430460	211115832	211530460	414628	1	1	0	0	1	0	0	1	1	0
130	RBC	2	218787676	218799846	218687676	218899846	212170	1	1	0	0	1	0	0	1	1	0
131	RBC	2	219017462	220063084	218917462	220163084	1245622	1	1	0	0	1	0	0	1	1	0
132	RBC	2	226840831	227354478	226740831	227454478	713647	1	1	0	0	1	0	0	1	2	0
133	RBC	2	231081384	231367425	230981384	231467425	486041	1	1	0	0	1	0	1	1	1	1
134	RBC	2	231707741	231790350	231607741	231890350	282609	1	1	0	0	1	0	0	1	1	0
135	RBC	2	236310959	236375038	236210959	236475038	264079	1	1	0	0	1	0	1	1	1	0
136	RBC	2	239799488	239877231	239699488	239977231	277743	1	1	0	0	1	0	0	1	1	0
137	RBC	2	241401741	241537101	241301741	241637101	335360	1	1	0	0	1	0	0	1	1	0
138	RBC	2	242147264	242465782	242047264	242565782	518518	0	0	0	0	0	0	0	0	0	0
139	RBC	3	4726947	4779268	4626947	4879268	252321	0	1	0	0	0	0	0	1	1	0
140	RBC	3	11874498	13114126	11774498	13214126	1439628	3	4	0	0	3	0	0	4	4	0
141	RBC	3	13992358	14243183	13892358	14343183	450825	0	0	0	0	0	0	0	0	0	0
142	RBC	3	14819652	14972081	14719652	15072081	352429	1	1	0	0	1	0	0	1	1	0
143	RBC	3	16675334	17188974	16575334	17288974	713640	4	3	0	2	4	1	2	5	6	0
144	RBC	3	20082969	20355533	19982969	20455533	472564	1	1	0	0	1	0	1	1	1	0
145	RBC	3	23125457	23752654	23025457	23852654	827197	0	0	0	0	0	0	0	0	0	0
146	RBC	3	24273405	24566228	24173405	24666228	492823	1	1	0	1	1	0	1	2	2	0
147	RBC	3	30118993	30267070	30018993	30367070	348077	2	2	0	0	2	0	1	2	2	0
148	RBC	3	37772700	38364112	37672700	38464112	791412	2	2	0	0	2	0	1	2	2	0
149	RBC	3	38964899	39271581	38864899	39371581	506682	1	0	0	0	1	0	1	0	1	1
150	RBC	3	41545451	42209328	41445451	42309328	863877	1	1	0	0	1	0	1	1	1	0
151	RBC	3	47986392	53227428	47886392	53327428	5441036	2	2	0	0	2	0	1	2	3	0
152	RBC	3	56284547	56934828	56184547	57034828	850281	1	1	0	1	1	0	1	2	2	0
153	RBC	3	57287950	57753507	57187950	57853507	665557	0	0	0	0	0	0	0	0	0	0
154	RBC	3	58068268	58549666	57968268	58649666	681398	1	1	0	0	1	0	0	1	1	0
155	RBC	3	69701243	70254737	69601243	70354737	753494	1	1	0	0	1	0	0	1	1	0
156	RBC	3	71230347	71407313	71130347	71507313	376966	1	1	0	0	1	0	0	1	1	0
157	RBC	3	72385884	72511359	72285884	72611359	325475	0	0	0	0	0	0	0	0	0	0
158	RBC	3	87669366	88383625	87569366	88483625	914259	1	0	0	0	1	0	0	0	1	0
159	RBC	3	100910105	101648404	100810105	101748404	938299	1	1	0	0	1	0	1	1	1	0
160	RBC	3	121616610	121962478	121516610	122062478	545868	0	0	0	0	0	0	0	0	0	0
161	RBC	3	124187470	124435888	124087470	124535888	448418	0	0	0	0	0	0	0	0	0	0
162	RBC	3	127898480	128541889	127798480	128641889	843409	1	1	0	0	1	0	0	1	1	0
163	RBC	3	133253006	133648189	133153006	133748189	595183	1	1	0	0	1	0	1	1	1	0
164	RBC	3	141025447	142620803	140925447	142720803	1795356	3	3	0	1	3	0	1	3	3	0
165	RBC	3	143355892	143443979	143255892	143543979	288087	1	1	0	0	1	0	1	1	1	0
166	RBC	3	145601253	145902315	145501253	146002315	501062	0	0	0	0	0	0	0	0	0	0
167	RBC	3	146276941	146473225	146176941	146573225	396284	1	1	0	0	1	0	0	1	1	0
168	RBC	3	150001134	150239030	149901134	150339030	437896	0	0	0	0	0	0	0	0	0	0
169	RBC	3	151907876	152223454	151807876	152323454	515578	0	0	0	0	0	0	0	0	0	0
170	RBC	3	156791268	156993383	156691268	157093383	402115	1	1	0	0	1	0	0	1	1	0
171	RBC	3	168996940	169601046	168896940	169701046	804106	2	2	0	0	2	0	0	2	2	0
172	RBC	3	177853976	178170074	177753976	178270074	516098	1	0	0	1	1	0	1	1	1	1
173	RBC	3	178569567	179047861	178469567	179147861	678294	2	2	0	0	2	0	0	2	2	0
174	RBC	3	183385003	184106175	183285003	184206175	921172	1	1	0	0	1	0	0	1	1	0
175	RBC	3	185379085	186017630	185279085	186117630	838545	3	2	0	0	3	1	2	2	3	2
176	RBC	3	187630407	187751965	187530407	187851965	321558	0	0	0	0	0	0	0	0	0	0
177	RBC	3	188070950	188138332	187970950	188238332	267382	1	1	0	0	1	0	0	1	1	0
178	RBC	3	194083028	194214366	193983028	194314366	331338	1	1	0	0	1	0	1	1	1	0
179	RBC	3	194459554	194753188	194359554	194853188	493634	2	2	0	0	2	0	0	2	2	0
180	RBC	3	195423291	196200737	195323291	196300737	977446	3	3	0	1	3	0	2	4	4	0
181	RBC	4	698292	902961	598292	1002961	404669	0	0	0	0	0	0	0	0	0	0
182	RBC	4	15237077	15904916	15137077	16004916	867839	1	1	0	1	1	0	1	2	2	0
183	RBC	4	23518720	24062200	23418720	24162200	743480	2	1	0	0	2	0	0	1	2	0
184	RBC	4	26152727	26152727	26052727	26252727	200000	1	1	0	0	1	0	0	1	1	0
185	RBC	4	38556399	39537794	38456399	39637794	1181395	2	2	0	0	2	0	1	2	2	0
186	RBC	4	54575351	56544165	54475351	56644165	2168814	3	3	0	2	3	2	2	4	4	0
187	RBC	4	57506571	58011864	57406571	58111864	705293	1	1	0	0	1	0	0	1	1	0
188	RBC	4	77130934	77566325	77030934	77666325	635391	1	1	0	0	1	0	1	1	1	0
189	RBC	4	79323742	80009307	79223742	80109307	885565	1	1	0	0	1	0	0	1	1	0
190	RBC	4	81061449	81225779	80961449	81325779	364330	1	1	0	1	1	0	1	1	1	0
191	RBC	4	81529088	82019476	81429088	82119476	690388	0	0	0	0	0	0	0	0	0	0
192	RBC	4	83680552	84004200	83580552	84104200	523648	1	1	0	1	1	0	1	1	1	0
193	RBC	4	86705279	86930207	86605279	87030207	424928	0	0	0	0	0	0	0	0	0	0
194	RBC	4	87144762	88621108	87044762	88721108	1676346	2	2	0	0	2	0	1	2	2	0
195	RBC	4	89742764	90084648	89642764	90184648	541884	1	1	0	0	1	0	0	1	1	0
196	RBC	4	95740827	96127138	95640827	96227138	586311	1	0	0	0	1	0	1	0	1	1
197	RBC	4	99994405	100487588	99894405	100587588	693183	1	1	0	0	1	0	1	1	1	0
198	RBC	4	102666785	103423624	102566785	103523624	956839	1	1	0	0	1	0	0	1	1	0
199	RBC	4	105690165	106265348	105590165	106365348	775183	2	2	0	0	2	0	1	2	2	0
200	RBC	4	110684744	111011801	110584744	111111801	527057	1	0	0	1	0	0	1	1	1	0
201	RBC	4	115302551	115665320	115202551	115765320	562769	1	1	0	0	1	0	0	1	1	0
202	RBC	4	122585160	123067681	122485160	123167681	682521	1	1	0	0	1	0	0	1	1	0
203	RBC	4	128299335	129595829	128199335	129695829	1496494	1	1	0	0	1	0	0	1	1	0
204	RBC	4	143443435	144337515	143343435	144437515	1094080	1	1	0	0	1	0	0	1	1	0
205	RBC	4	144776439	145196387	144676439	145296387	619948	1	1	0	0	1	0	1	1	1	0
206	RBC	4	145430297	146177583	145330297	146277583	947286	1	1	0	0	1	0	0	1	1	0
207	RBC	4	146688852	146824778	146588852	146924778	335926	1	1	0	0	1	0	1	1	1	1
208	RBC	4	148023449	148213732	147923449	148313732	390283	0	0	0	0	0	0	0	0	0	0
209	RBC	4	148444622	148513147	148344622	148613147	268525	1	1	0	0	1	0	1	1	1	0
210	RBC	4	154135692	154445607	154035692	154545607	509915	0	1	0	0	0	0	0	1	1	0
211	RBC	4	156278013	156519199	156178013	156619199	441186	0	0	0	0	0	0	0	0	0	0
212	RBC	5	244946	1431185	144946	1531185	1386239	4	4	0	1	4	0	2	5	5	0
213	RBC	5	3874740	4102012	3774740	4202012	427272	1	1	0	0	1	0	0	1	1	0
214	RBC	5	34389621	34675866	34289621	34775866	486245	1	1	0	0	1	0	0	1	1	0
215	RBC	5	38753730	39113938	38653730	39213938	560208	1	2	0	0	1	0	0	2	2	0
216	RBC	5	39512091	40914326	39412091	41014326	1602235	0	1	0	0	0	0	0	1	1	0
217	RBC	5	43804851	44313650	43704851	44413650	708799	1	1	0	0	1	0	1	1	1	1
218	RBC	5	52179298	52285453	52079298	52385453	306155	1	1	0	0	1	0	0	1	1	0
219	RBC	5	52632291	53013421	52532291	53113421	581130	1	1	0	0	1	0	0	1	1	0
220	RBC	5	53213945	53381748	53113945	53481748	367803	0	1	0	0	0	0	0	1	1	0
221	RBC	5	53846291	53953233	53746291	54053233	306942	0	0	0	0	0	0	0	0	0	0
222	RBC	5	55418794	55828636	55318794	55928636	609842	2	2	0	0	2	0	1	2	2	0
223	RBC	5	61248873	61730126	61148873	61830126	681253	0	0	0	0	0	0	0	0	0	0
224	RBC	5	67542378	67625995	67442378	67725995	283617	1	1	0	0	1	0	0	1	1	0
225	RBC	5	68678786	68929424	68578786	69029424	450638	1	1	0	0	1	0	0	1	1	0
226	RBC	5	69603488	70681475	69503488	70781475	1277987	1	1	0	0	1	0	0	1	1	0
227	RBC	5	71636796	72422018	71536796	72522018	985222	1	1	0	0	1	0	0	1	1	0
228	RBC	5	75811697	76231193	75711697	76331193	619496	2	2	0	0	2	0	0	2	2	0
229	RBC	5	76442160	76499542	76342160	76599542	257382	1	1	0	0	1	0	0	1	1	0
230	RBC	5	86133795	86463967	86033795	86563967	530172	0	0	0	0	0	0	0	0	0	0
231	RBC	5	86785398	89005634	86685398	89105634	2420236	4	5	0	0	4	0	1	5	5	0
232	RBC	5	90179984	90457773	90079984	90557773	477789	1	1	0	0	1	0	1	1	1	0
233	RBC	5	102092359	102694112	101992359	102794112	801753	1	1	0	0	1	0	1	1	1	0
234	RBC	5	110897320	111686879	110797320	111786879	989559	1	1	0	1	1	0	1	1	1	0
235	RBC	5	126688753	127486303	126588753	127586303	997550	1	1	0	0	1	0	1	1	1	0
236	RBC	5	136919273	137972657	136819273	138072657	1253384	2	1	0	0	2	0	2	1	2	1
237	RBC	5	141413944	141602204	141313944	141702204	388260	1	1	0	0	1	0	0	1	1	1
238	RBC	5	142621851	142799300	142521851	142899300	377449	0	0	0	0	0	0	0	0	0	0
239	RBC	5	147865059	148116653	147765059	148216653	451594	1	1	0	0	1	0	0	1	1	0
240	RBC	5	149873714	150132160	149773714	150232160	458446	1	1	0	0	1	0	0	1	1	0
241	RBC	5	153831867	154578752	153731867	154678752	946885	2	2	0	0	2	0	1	2	2	0
242	RBC	5	156208190	156622572	156108190	156722572	614382	1	1	0	0	1	0	1	1	1	0
243	RBC	5	159404471	159809586	159304471	159909586	605115	1	1	0	0	1	0	0	1	1	0
244	RBC	5	169749289	169795044	169649289	169895044	245755	0	0	0	0	0	0	0	0	0	0
245	RBC	5	172052608	172281111	171952608	172381111	428503	2	2	0	0	2	0	0	2	2	0
246	RBC	5	173184560	173505456	173084560	173605456	520896	1	1	0	0	1	0	1	1	2	0
247	RBC	5	176283485	176991871	176183485	177091871	908386	1	1	0	0	1	0	0	1	1	0
248	RBC	6	1835403	2600247	1735403	2700247	964844	2	2	0	0	2	0	2	2	2	0
249	RBC	6	6674746	6743501	6574746	6843501	268755	1	1	0	0	1	0	1	1	1	1
250	RBC	6	6954777	7391503	6854777	7491503	636726	2	1	0	0	2	0	2	1	2	0
251	RBC	6	9272898	9765238	9172898	9865238	692340	2	2	0	0	2	0	0	2	2	0
252	RBC	6	12206740	12367580	12106740	12467580	360840	2	2	0	0	2	0	1	2	2	0
253	RBC	6	15067436	15811775	14967436	15911775	944339	2	3	0	0	2	0	0	3	3	0
254	RBC	6	16167517	16358358	16067517	16458358	390841	2	1	0	1	1	0	2	2	2	0
255	RBC	6	20613919	21021364	20513919	21121364	607445	0	1	0	0	0	0	0	1	1	0
256	RBC	6	21340311	22242506	21240311	22342506	1102195	3	3	0	0	3	0	2	3	3	0
257	RBC	6	25035584	28457818	24935584	28557818	3622234	4	4	0	0	4	0	0	4	4	0
258	RBC	6	33508448	34447078	33408448	34547078	1138630	2	2	0	0	2	0	0	2	2	0
259	RBC	6	35765454	36640585	35665454	36740585	1075131	1	1	0	0	1	0	0	1	1	0
260	RBC	6	36938899	37372699	36838899	37472699	633800	3	2	0	0	3	0	0	2	3	0
261	RBC	6	39040984	39189361	38940984	39289361	348377	1	1	0	0	1	0	1	1	1	0
262	RBC	6	41448439	42120338	41348439	42220338	871899	6	6	0	2	6	0	2	6	7	0
263	RBC	6	42767253	44339792	42667253	44439792	1772539	9	9	0	3	9	1	5	11	12	1
264	RBC	6	44598180	45480499	44498180	45580499	1082319	1	1	0	0	1	0	1	1	1	0
265	RBC	6	47001612	47196210	46901612	47296210	394598	1	1	0	0	1	0	0	1	1	0
266	RBC	6	52596516	52738427	52496516	52838427	341911	0	0	0	0	0	0	0	0	0	0
267	RBC	6	54206888	55217414	54106888	55317414	1210526	1	0	0	1	0	0	1	1	1	0
268	RBC	6	56383277	57030200	56283277	57130200	846923	1	1	0	0	1	0	0	1	1	0
269	RBC	6	57974241	58471002	57874241	58571002	696761	0	0	0	0	0	0	0	0	0	0
270	RBC	6	63711421	64156007	63611421	64256007	644586	0	0	0	0	0	0	0	0	0	0
271	RBC	6	90808266	91092352	90708266	91192352	484086	1	1	0	0	1	0	0	1	1	0
272	RBC	6	107086511	107388504	106986511	107488504	501993	1	0	0	0	1	0	1	0	1	1
273	RBC	6	109126129	110255274	109026129	110355274	1329145	2	2	0	1	2	1	2	2	2	0
274	RBC	6	110692360	111995178	110592360	112095178	1502818	2	1	0	0	2	1	1	1	2	0
275	RBC	6	117678083	117984483	117578083	118084483	506400	0	0	0	0	0	0	0	0	0	0
276	RBC	6	118916395	119431492	118816395	119531492	715097	1	1	0	0	1	0	1	1	1	0
277	RBC	6	120004816	120004816	119904816	120104816	200000	0	0	0	0	0	0	0	0	0	0
278	RBC	6	121002759	123063993	120902759	123163993	2261234	3	3	0	0	3	0	0	3	3	0
279	RBC	6	125234978	127532807	125134978	127632807	2497829	3	3	0	0	3	0	1	3	3	0
280	RBC	6	130110323	130607021	130010323	130707021	696698	1	1	0	0	1	0	0	1	1	0
281	RBC	6	133996822	136223987	133896822	136323987	2427165	4	7	0	2	4	1	3	8	10	0
282	RBC	6	139703722	140154514	139603722	140254514	650792	3	3	0	0	3	1	2	3	3	0
283	RBC	6	140426763	141646540	140326763	141746540	1419777	0	0	0	0	0	0	0	0	0	0
284	RBC	6	156987976	157416986	156887976	157516986	629010	1	1	0	0	1	0	0	1	1	0
285	RBC	6	163735520	164038057	163635520	164138057	502537	1	1	0	0	1	0	1	1	1	0
286	RBC	6	164383990	164539696	164283990	164639696	355706	1	1	0	1	1	0	1	2	2	0
287	RBC	6	165932014	166195063	165832014	166295063	463049	2	2	0	0	2	0	0	2	2	0
288	RBC	6	166710938	166784136	166610938	166884136	273198	0	1	0	0	0	0	0	1	1	0
289	RBC	6	168173321	168410351	168073321	168510351	437030	1	1	0	0	1	0	0	1	1	0
290	RBC	6	170551483	170812291	170451483	170912291	460808	1	1	0	0	1	0	0	1	1	0
291	RBC	7	579032	928911	479032	1028911	549879	1	1	0	0	1	0	0	1	2	0
292	RBC	7	1236538	1551238	1136538	1651238	514700	2	2	0	1	2	0	2	2	2	0
293	RBC	7	4676340	4733074	4576340	4833074	256734	1	1	0	0	1	0	0	1	1	0
294	RBC	7	5172305	5275556	5072305	5375556	303251	1	1	0	0	1	0	0	1	1	0
295	RBC	7	6506876	6886615	6406876	6986615	579739	1	0	0	0	1	1	1	0	1	0
296	RBC	7	12693392	12785235	12593392	12885235	291843	0	0	0	0	0	0	0	0	0	0
297	RBC	7	17736574	18063303	17636574	18163303	526729	1	1	0	0	1	0	0	1	1	0
298	RBC	7	25339721	25562831	25239721	25662831	423110	1	1	0	0	1	0	0	1	1	0
299	RBC	7	26938809	27347899	26838809	27447899	609090	1	1	0	0	1	0	1	1	1	0
300	RBC	7	32648707	33344749	32548707	33444749	896042	1	1	0	0	1	0	0	1	1	0
301	RBC	7	40366519	40926906	40266519	41026906	760387	1	0	0	0	1	0	1	0	1	0
302	RBC	7	44570067	45198576	44470067	45298576	828509	2	2	0	0	2	0	1	2	2	0
303	RBC	7	47598606	47684608	47498606	47784608	286002	1	1	0	0	1	0	1	1	1	0
304	RBC	7	50220933	50899191	50120933	50999191	878258	1	2	0	1	1	0	1	2	2	0
305	RBC	7	55906174	56399819	55806174	56499819	693645	1	1	0	0	1	0	0	1	1	0
306	RBC	7	68968364	69825163	68868364	69925163	1056799	0	0	0	0	0	0	0	0	0	0
307	RBC	7	80106254	80612086	80006254	80712086	705832	2	2	0	0	2	0	1	2	2	0
308	RBC	7	82024254	82205550	81924254	82305550	381296	0	0	0	0	0	0	0	0	0	0
309	RBC	7	91291185	92848066	91191185	92948066	1756881	5	2	0	1	5	0	3	3	5	1
310	RBC	7	93084665	93312679	92984665	93412679	428014	1	1	0	0	1	0	1	1	1	1
311	RBC	7	98413717	101626089	98313717	101726089	3412372	8	7	0	1	8	0	2	8	9	0
312	RBC	7	116314405	116756535	116214405	116856535	642130	0	0	0	0	0	0	0	0	0	0
313	RBC	7	129276364	129765486	129176364	129865486	689122	1	0	0	0	1	0	0	0	1	0
314	RBC	7	130697564	130784051	130597564	130884051	286487	1	1	0	0	1	0	0	1	1	0
315	RBC	7	134538340	134944093	134438340	135044093	605753	1	1	0	0	1	0	0	1	1	0
316	RBC	7	135158074	135466022	135058074	135566022	507948	1	0	0	0	1	0	1	0	1	1
317	RBC	7	139356836	139547370	139256836	139647370	390534	1	1	0	0	1	0	0	1	1	1
318	RBC	7	148384549	148613358	148284549	148713358	428809	1	0	0	0	1	0	1	0	1	1
319	RBC	7	150559577	151504695	150459577	151604695	1145118	3	3	0	0	3	0	1	3	3	0
320	RBC	8	8088230	11898965	7988230	11998965	4010735	0	0	0	0	0	0	0	0	0	0
321	RBC	8	13004829	13394634	12904829	13494634	589805	0	0	0	0	0	0	0	0	0	0
322	RBC	8	16082380	16484517	15982380	16584517	602137	0	0	0	0	0	0	0	0	0	0
323	RBC	8	21707713	21978578	21607713	22078578	470865	1	1	0	1	1	0	1	1	1	0
324	RBC	8	22901568	22980972	22801568	23080972	279404	0	0	0	0	0	0	0	0	0	0
325	RBC	8	23232090	23548805	23132090	23648805	516715	1	1	0	0	1	0	1	1	1	0
326	RBC	8	26030885	26459983	25930885	26559983	629098	1	0	0	0	1	0	1	0	1	0
327	RBC	8	39846673	40136302	39746673	40236302	489629	1	1	0	0	1	0	1	1	1	0
328	RBC	8	41382121	41727516	41282121	41827516	545395	2	2	0	1	2	0	1	3	3	1
329	RBC	8	42068189	42853271	41968189	42953271	985082	1	1	0	0	1	0	1	1	1	0
330	RBC	8	43075316	43837875	42975316	43937875	962559	1	1	0	0	1	0	0	1	1	0
331	RBC	8	46839861	49195245	46739861	49295245	2555384	2	2	0	0	2	0	0	2	2	0
332	RBC	8	55286996	55403935	55186996	55503935	316939	0	0	0	0	0	0	0	0	0	0
333	RBC	8	61046885	61576798	60946885	61676798	729913	1	1	0	0	1	0	0	1	1	0
334	RBC	8	64244639	65019832	64144639	65119832	975193	1	0	0	0	1	0	0	0	1	0
335	RBC	8	66596320	67052316	66496320	67152316	655996	1	1	0	0	1	0	1	1	1	0
336	RBC	8	91082062	91570691	90982062	91670691	688629	0	0	0	0	0	0	0	0	0	0
337	RBC	8	95635529	96173292	95535529	96273292	737763	1	1	0	0	1	0	0	1	1	0
338	RBC	8	102310703	102749408	102210703	102849408	638705	1	1	0	0	1	0	0	1	1	0
339	RBC	8	103202020	103535010	103102020	103635010	532990	1	0	0	0	1	0	1	0	1	1
340	RBC	8	103787072	104465579	103687072	104565579	878507	2	2	0	0	2	0	0	2	2	0
341	RBC	8	106155980	106633269	106055980	106733269	677289	1	1	0	0	1	0	0	1	1	0
342	RBC	8	108188066	108636797	108088066	108736797	648731	2	1	0	0	2	0	1	1	2	0
343	RBC	8	116309869	117113215	116209869	117213215	1003346	2	2	0	0	2	1	1	2	2	0
344	RBC	8	120586397	121011363	120486397	121111363	624966	0	0	0	0	0	0	0	0	0	0
345	RBC	8	122668241	122930980	122568241	123030980	462739	1	1	0	0	1	0	0	1	1	0
346	RBC	8	126446198	126576702	126346198	126676702	330504	1	1	0	0	1	0	0	1	2	0
347	RBC	8	129143192	129276925	129043192	129376925	333733	1	1	0	0	1	0	0	1	1	0
348	RBC	8	130476991	130695036	130376991	130795036	418045	2	2	0	0	2	0	1	2	2	0
349	RBC	8	133633669	133979872	133533669	134079872	546203	1	1	0	0	1	0	0	1	1	0
350	RBC	8	135499174	135794327	135399174	135894327	495153	1	1	0	0	1	0	0	1	1	0
351	RBC	8	142287046	142461739	142187046	142561739	374693	1	1	0	0	1	0	0	1	1	0
352	RBC	8	144309389	144479838	144209389	144579838	370449	0	0	0	0	0	0	0	0	0	0
353	RBC	8	144971080	145504690	144871080	145604690	733610	1	1	0	0	1	0	0	1	1	0
354	RBC	9	2601615	2640759	2501615	2740759	239144	1	1	0	0	1	0	1	1	1	0
355	RBC	9	3701667	3754860	3601667	3854860	253193	1	1	0	0	1	0	0	1	1	0
356	RBC	9	4039637	5272475	3939637	5372475	1432838	3	4	0	1	3	0	3	4	4	0
357	RBC	9	5918513	6552929	5818513	6652929	834416	1	1	0	0	1	0	0	1	1	0
358	RBC	9	13532846	14247488	13432846	14347488	914642	3	3	0	0	3	0	0	3	3	1
359	RBC	9	20606413	21206919	20506413	21306919	800506	1	1	0	0	1	0	1	1	1	0
360	RBC	9	32217158	32692348	32117158	32792348	675190	1	1	0	0	1	0	1	1	2	0
361	RBC	9	32953229	33187897	32853229	33287897	434668	1	1	0	0	1	0	0	1	1	0
362	RBC	9	70954139	71239648	70854139	71339648	485509	0	0	0	0	0	0	0	0	0	0
363	RBC	9	76791267	77256139	76691267	77356139	664872	0	0	0	0	0	0	0	0	0	0
364	RBC	9	80564707	80916382	80464707	81016382	551675	0	0	0	0	0	0	0	0	0	0
365	RBC	9	84276031	84353546	84176031	84453546	277515	1	1	0	0	1	0	0	1	1	0
366	RBC	9	89258522	89372582	89158522	89472582	314060	0	0	0	0	0	0	0	0	0	0
367	RBC	9	91411888	91570000	91311888	91670000	358112	0	1	0	0	0	0	0	1	1	0
368	RBC	9	92233357	92286254	92133357	92386254	252897	1	1	0	0	1	0	1	1	1	1
369	RBC	9	93663950	93853050	93563950	93953050	389100	1	1	0	0	1	0	1	1	1	0
370	RBC	9	97429602	97935646	97329602	98035646	706044	1	1	0	0	1	0	0	1	1	0
371	RBC	9	100514161	100916613	100414161	101016613	602452	1	1	0	0	1	0	1	1	1	0
372	RBC	9	102708582	103327433	102608582	103427433	818851	1	1	0	0	1	0	0	1	1	0
373	RBC	9	107723322	107828145	107623322	107928145	304823	0	0	0	0	0	0	0	0	0	0
374	RBC	9	109553035	109866657	109453035	109966657	513622	1	1	0	0	1	0	0	1	1	0
375	RBC	9	112780007	112847897	112680007	112947897	267890	0	1	0	0	0	0	0	1	1	0
376	RBC	9	114039995	115103726	113939995	115203726	1263731	3	4	0	0	3	0	0	4	4	0
377	RBC	9	115444828	116399824	115344828	116499824	1154996	1	2	0	0	1	0	0	2	2	0
378	RBC	9	128345994	128774679	128245994	128874679	628685	1	0	0	0	1	0	1	0	1	1
379	RBC	9	130335102	130890119	130235102	130990119	755017	2	1	0	1	1	0	2	2	2	0
380	RBC	9	131753441	131985250	131653441	132085250	431809	1	1	0	0	1	0	0	1	1	0
381	RBC	9	132198135	132323237	132098135	132423237	325102	1	1	0	0	1	0	0	1	1	1
382	RBC	9	135638356	136545767	135538356	136645767	1107411	3	3	0	2	3	1	3	4	5	0
383	RBC	9	139050451	139408872	138950451	139508872	558421	2	2	0	0	2	0	1	2	2	0
384	RBC	9	140072247	140180860	139972247	140280860	308613	2	2	0	0	2	0	0	2	2	0
385	RBC	10	756363	1201463	656363	1301463	645100	1	1	0	0	1	0	0	1	1	0
386	RBC	10	2886196	3077789	2786196	3177789	391593	0	0	0	0	0	0	0	0	0	0
387	RBC	10	3734003	4127868	3634003	4227868	593865	3	2	0	0	3	0	1	2	3	0
388	RBC	10	4443453	4521422	4343453	4621422	277969	1	1	0	0	1	0	0	1	1	0
389	RBC	10	7774594	8097368	7674594	8197368	522774	0	0	0	0	0	0	0	0	0	0
390	RBC	10	13723311	13776226	13623311	13876226	252915	1	1	0	0	1	0	0	1	1	0
391	RBC	10	23701831	23902023	23601831	24002023	400192	0	0	0	0	0	0	0	0	0	0
392	RBC	10	27205328	27605646	27105328	27705646	600318	1	0	0	0	1	0	0	0	1	0
393	RBC	10	35088060	35908901	34988060	36008901	1020841	0	0	0	0	0	0	0	0	0	0
394	RBC	10	36314070	36473044	36214070	36573044	358974	1	1	0	0	1	0	0	1	1	0
395	RBC	10	37579734	39154721	37479734	39254721	1774987	1	1	0	0	1	0	0	1	1	0
396	RBC	10	42358313	42619450	42258313	42719450	461137	1	1	0	0	1	0	0	1	1	0
397	RBC	10	44715491	46346686	44615491	46446686	1831195	5	5	0	1	5	0	3	5	5	0
398	RBC	10	47541708	47593379	47441708	47693379	251671	1	1	0	0	1	0	0	1	1	0
399	RBC	10	48302618	48485771	48202618	48585771	383153	1	1	0	0	1	0	1	1	1	0
400	RBC	10	51502684	51593354	51402684	51693354	290670	1	1	0	1	1	0	1	1	1	0
401	RBC	10	64746075	65576649	64646075	65676649	1030574	2	2	0	0	2	0	0	2	2	1
402	RBC	10	69300672	69899159	69200672	69999159	798487	1	0	0	0	1	1	1	0	1	0
403	RBC	10	70803835	71339193	70703835	71439193	735358	1	1	0	0	1	0	0	1	1	0
404	RBC	10	77140469	77481975	77040469	77581975	541506	0	0	0	0	0	0	0	0	0	0
405	RBC	10	77918604	77997672	77818604	78097672	279068	1	0	0	0	1	0	1	0	1	1
406	RBC	10	80685477	80846442	80585477	80946442	360965	1	1	0	0	1	0	1	1	1	0
407	RBC	10	88730374	89168018	88630374	89268018	637644	1	1	0	0	1	0	1	1	1	0
408	RBC	10	89566701	90441552	89466701	90541552	1074851	2	2	0	0	2	0	1	2	2	1
409	RBC	10	90741374	90782827	90641374	90882827	241453	0	0	0	0	0	0	0	0	0	0
410	RBC	10	91288049	91633776	91188049	91733776	545727	0	0	0	0	0	0	0	0	0	0
411	RBC	10	92795741	93243557	92695741	93343557	647816	0	0	0	0	0	0	0	0	0	0
412	RBC	10	94200769	94501355	94100769	94601355	500586	1	0	0	0	1	0	0	0	1	0
413	RBC	10	95952772	98163588	95852772	98263588	2410816	2	2	0	0	2	1	0	2	2	0
414	RBC	10	101270465	101905621	101170465	102005621	835156	2	0	0	1	2	0	1	1	2	0
415	RBC	10	103659601	105773519	103559601	105873519	2313918	4	4	0	0	4	0	1	4	4	0
416	RBC	10	114722954	114830254	114622954	114930254	307300	1	0	0	0	1	1	0	0	1	0
417	RBC	10	115343287	115522548	115243287	115622548	379261	1	1	0	0	1	0	0	1	1	0
418	RBC	10	119166022	119580730	119066022	119680730	614708	2	2	0	0	2	0	0	2	2	0
419	RBC	10	122807190	123090393	122707190	123190393	483203	2	2	0	0	2	0	0	2	2	0
420	RBC	10	126577536	126878645	126477536	126978645	501109	1	1	0	0	1	0	0	1	1	0
421	RBC	10	127380882	127729734	127280882	127829734	548852	0	0	0	0	0	0	0	0	0	0
422	RBC	11	131128	397732	31128	497732	466604	2	2	0	0	2	0	0	2	3	0
423	RBC	11	1637800	1724431	1537800	1824431	286631	1	1	0	0	1	0	0	1	1	0
424	RBC	11	2049945	2486025	1949945	2586025	636080	3	3	0	0	3	0	1	3	3	0
425	RBC	11	4426290	5632018	4326290	5732018	1405728	4	0	0	4	0	0	4	4	4	0
426	RBC	11	6185703	6185703	6085703	6285703	200000	0	0	0	0	0	0	0	0	0	0
427	RBC	11	8463107	9107100	8363107	9207100	843993	2	2	0	0	2	0	1	2	2	0
428	RBC	11	9642675	10609972	9542675	10709972	1167297	3	3	0	0	3	0	2	3	4	0
429	RBC	11	13229950	13370535	13129950	13470535	340585	1	1	0	0	1	0	0	1	1	0
430	RBC	11	16390696	16833461	16290696	16933461	642765	2	2	0	0	2	0	0	2	2	0
431	RBC	11	19089384	19309004	18989384	19409004	419620	1	1	0	0	1	0	1	1	1	0
432	RBC	11	27222930	27464328	27122930	27564328	441398	1	1	0	0	1	0	1	1	1	1
433	RBC	11	30420584	32005280	30320584	32105280	1784696	3	2	0	0	3	0	2	2	3	0
434	RBC	11	33873281	33947725	33773281	34047725	274444	1	1	0	0	1	0	1	1	1	0
435	RBC	11	36415903	36466533	36315903	36566533	250630	1	1	0	0	1	0	0	1	1	0
436	RBC	11	46482959	46949601	46382959	47049601	666642	0	0	0	0	0	0	0	0	0	0
437	RBC	11	47203068	47658314	47103068	47758314	655246	1	1	0	0	1	0	0	1	1	0
438	RBC	11	48209085	49233442	48109085	49333442	1224357	1	1	0	0	1	1	0	1	1	1
439	RBC	11	57238476	57700681	57138476	57800681	662205	1	1	0	0	1	0	0	1	1	0
440	RBC	11	61280865	61803768	61180865	61903768	722903	1	1	0	1	1	0	1	1	1	0
441	RBC	11	63805599	64220448	63705599	64320448	614849	1	1	0	0	1	0	1	1	1	0
442	RBC	11	64630307	65599656	64530307	65699656	1169349	2	2	0	0	2	0	1	2	2	0
443	RBC	11	66079275	67406486	65979275	67506486	1527211	1	1	0	0	1	0	0	1	1	0
444	RBC	11	68404877	68808272	68304877	68908272	603395	0	1	0	0	0	0	0	1	1	0
445	RBC	11	69311449	69391327	69211449	69491327	279878	0	0	0	0	0	0	0	0	0	0
446	RBC	11	75297052	75699024	75197052	75799024	601972	1	0	0	0	1	0	1	0	1	0
447	RBC	11	77928036	78350130	77828036	78450130	622094	1	0	0	0	1	0	1	0	1	1
448	RBC	11	86107810	86426225	86007810	86526225	518415	0	0	0	0	0	0	0	0	0	0
449	RBC	11	94776525	94887344	94676525	94987344	310819	1	1	0	0	1	0	0	1	1	0
450	RBC	11	95416338	95978812	95316338	96078812	762474	1	1	0	0	1	0	1	1	1	1
451	RBC	11	107845655	108557330	107745655	108657330	911675	1	1	0	0	1	0	1	1	1	0
452	RBC	11	111116479	111341410	111016479	111441410	424931	1	1	0	0	1	0	0	1	1	0
453	RBC	11	113962011	114012921	113862011	114112921	250910	1	1	0	1	1	0	1	2	2	0
454	RBC	11	116731872	117297415	116631872	117397415	765543	2	2	0	0	2	0	0	2	2	0
455	RBC	11	118042974	118885694	117942974	118985694	1042720	1	1	0	0	1	0	0	1	1	0
456	RBC	11	120032251	120388178	119932251	120488178	555927	0	0	0	0	0	0	0	0	0	0
457	RBC	11	121566963	121663693	121466963	121763693	296730	0	0	0	0	0	0	0	0	0	0
458	RBC	11	122036085	122197298	121936085	122297298	361213	0	1	0	0	0	0	0	1	1	0
459	RBC	11	122593418	122615616	122493418	122715616	222198	1	1	0	0	1	0	1	1	1	1
460	RBC	11	127689984	128111481	127589984	128211481	621497	1	1	0	0	1	0	0	1	1	0
461	RBC	11	128380742	128493347	128280742	128593347	312605	1	0	0	0	1	0	1	0	1	1
462	RBC	12	2281925	2561778	2181925	2661778	479853	2	2	0	1	2	0	1	2	2	0
463	RBC	12	3061714	3298007	2961714	3398007	436293	1	1	0	0	1	0	0	1	1	0
464	RBC	12	3881060	4565459	3781060	4665459	884399	1	3	0	1	1	1	1	4	4	0
465	RBC	12	6488450	6882120	6388450	6982120	593670	1	1	0	0	1	0	0	1	1	0
466	RBC	12	10492728	10767573	10392728	10867573	474845	1	1	0	0	1	0	1	1	1	0
467	RBC	12	11767453	12049143	11667453	12149143	481690	1	1	0	0	1	0	0	1	1	0
468	RBC	12	12987570	13051373	12887570	13151373	263803	1	1	0	0	1	0	0	1	1	0
469	RBC	12	15247238	15554246	15147238	15654246	507008	1	1	0	0	1	0	0	1	1	0
470	RBC	12	18706394	19171407	18606394	19271407	665013	0	0	0	0	0	0	0	0	0	0
471	RBC	12	26535152	26753646	26435152	26853646	418494	1	1	0	0	1	0	0	1	1	0
472	RBC	12	33943019	34441847	33843019	34541847	698828	0	0	0	0	0	0	0	0	0	0
473	RBC	12	46076511	46531876	45976511	46631876	655365	0	0	0	0	0	0	0	0	0	0
474	RBC	12	47876241	49134664	47776241	49234664	1458423	2	2	0	0	2	0	0	2	2	0
475	RBC	12	52138195	52509590	52038195	52609590	571395	2	0	0	1	2	0	2	1	2	1
476	RBC	12	53382816	54156530	53282816	54256530	973714	1	1	0	1	1	0	1	1	1	0
477	RBC	12	54385599	54913128	54285599	55013128	727529	2	2	0	0	2	1	0	2	2	0
478	RBC	12	56199170	57248588	56099170	57348588	1249418	3	3	0	0	3	0	2	3	3	1
479	RBC	12	57561993	58488994	57461993	58588994	1127001	2	2	0	0	2	0	1	2	2	1
480	RBC	12	63453612	63644087	63353612	63744087	390475	0	0	0	0	0	0	0	0	0	0
481	RBC	12	66162603	66368872	66062603	66468872	406269	1	0	0	0	1	0	1	0	1	1
482	RBC	12	68968160	69422705	68868160	69522705	654545	1	0	0	0	1	0	0	0	1	0
483	RBC	12	71041227	71226157	70941227	71326157	384930	1	1	0	0	1	0	0	1	1	0
484	RBC	12	88364978	89675376	88264978	89775376	1510398	1	1	0	0	1	0	0	1	1	0
485	RBC	12	90868831	91194966	90768831	91294966	526135	1	1	0	0	1	0	0	1	1	0
486	RBC	12	94954560	95023405	94854560	95123405	268845	1	0	0	0	1	0	1	0	1	1
487	RBC	12	110118995	113263569	110018995	113363569	3344574	3	3	0	1	3	0	1	4	5	0
488	RBC	12	115333785	115439861	115233785	115539861	306076	1	1	0	0	1	0	0	1	1	0
489	RBC	12	117342648	117694020	117242648	117794020	551372	1	1	0	0	1	0	1	1	1	0
490	RBC	12	118404498	118889196	118304498	118989196	684698	2	1	0	0	2	0	2	1	2	1
491	RBC	12	119855237	121725714	119755237	121825714	2070477	2	2	0	0	2	0	1	2	3	0
492	RBC	12	122030712	122482416	121930712	122582416	651704	1	1	0	0	1	0	0	1	1	0
493	RBC	12	123197699	123928666	123097699	124028666	930967	0	0	0	0	0	0	0	0	0	0
494	RBC	12	124262490	124602920	124162490	124702920	540430	1	1	0	0	1	0	0	1	1	0
495	RBC	12	132230627	132650384	132130627	132750384	619757	1	1	0	0	1	1	0	1	1	0
496	RBC	12	132993753	133352329	132893753	133452329	558576	3	1	0	0	3	0	2	1	4	0
497	RBC	13	29153321	29256400	29053321	29356400	303079	1	1	0	0	1	0	1	1	1	0
498	RBC	13	30980940	31079477	30880940	31179477	298537	1	1	0	0	1	0	0	1	1	0
499	RBC	13	33594619	33776506	33494619	33876506	381887	0	0	0	0	0	0	0	0	0	0
500	RBC	13	41009936	41845600	40909936	41945600	1035664	4	3	0	1	3	0	3	4	4	0
501	RBC	13	42286078	42630624	42186078	42730624	544546	1	0	0	0	1	0	1	0	1	1
502	RBC	13	50952298	51554285	50852298	51654285	801987	1	1	0	0	1	0	0	1	1	0
503	RBC	13	72693710	72918602	72593710	73018602	424892	0	0	0	0	0	0	0	0	0	0
504	RBC	13	73577909	73796912	73477909	73896912	419003	0	0	0	0	0	0	0	0	0	0
505	RBC	13	75926928	76802126	75826928	76902126	1075198	1	1	0	1	1	0	1	1	1	0
506	RBC	13	79144362	79435985	79044362	79535985	491623	1	0	0	0	1	1	0	0	1	0
507	RBC	13	108471135	108519247	108371135	108619247	248112	0	0	0	0	0	0	0	0	0	0
508	RBC	13	109361063	109461659	109261063	109561659	300596	1	1	0	1	1	0	1	1	1	0
509	RBC	13	110362648	110468395	110262648	110568395	305747	1	1	0	0	1	0	1	1	1	1
510	RBC	13	111076616	111124679	110976616	111224679	248063	0	0	0	0	0	0	0	0	0	0
511	RBC	13	111496064	111599285	111396064	111699285	303221	1	1	0	0	1	0	0	1	1	0
512	RBC	13	113303405	113567486	113203405	113667486	464081	1	1	0	0	1	0	0	1	1	0
513	RBC	13	114105991	114592964	114005991	114692964	686973	1	1	0	0	1	0	0	1	1	0
514	RBC	14	21388397	21662593	21288397	21762593	474196	1	1	0	0	1	0	0	1	1	0
515	RBC	14	24609405	24865402	24509405	24965402	455997	1	1	0	0	1	0	0	1	1	0
516	RBC	14	34486838	34770682	34386838	34870682	483844	1	1	0	0	1	0	0	1	1	0
517	RBC	14	35044467	35506926	34944467	35606926	662459	1	1	0	0	1	0	0	1	1	0
518	RBC	14	35886751	36254670	35786751	36354670	567919	1	1	0	0	1	0	0	1	1	0
519	RBC	14	37447159	38192302	37347159	38292302	945143	1	1	0	0	1	0	0	1	1	0
520	RBC	14	50752876	51341157	50652876	51441157	788281	1	1	0	0	1	0	0	1	1	0
521	RBC	14	58564975	58951813	58464975	59051813	586838	1	1	0	0	1	0	1	1	1	0
522	RBC	14	64467651	66277017	64367651	66377017	2009366	3	3	0	0	3	0	1	3	3	0
523	RBC	14	68025361	70509315	67925361	70609315	2683954	2	1	0	0	2	0	1	1	2	0
524	RBC	14	73182312	74744879	73082312	74844879	1762567	2	2	0	0	2	0	1	2	2	0
525	RBC	14	76418141	76695764	76318141	76795764	477623	1	2	0	0	1	0	0	2	2	0
526	RBC	14	77681182	77993020	77581182	78093020	511838	1	1	0	0	1	0	0	1	1	0
527	RBC	14	81611919	81786809	81511919	81886809	374890	1	1	0	0	1	0	0	1	1	0
528	RBC	14	91759431	92100539	91659431	92200539	541108	1	0	0	0	1	0	0	0	1	0
529	RBC	14	95987306	96201407	95887306	96301407	414101	0	0	0	0	0	0	0	0	0	0
530	RBC	14	98448530	98839640	98348530	98939640	591110	1	1	0	0	1	0	0	1	1	0
531	RBC	14	99654436	99955651	99554436	100055651	501215	1	1	0	0	1	0	0	1	1	0
532	RBC	14	101128659	101198741	101028659	101298741	270082	0	0	0	0	0	0	0	0	0	0
533	RBC	14	101726789	101866165	101626789	101966165	339376	1	0	0	0	1	0	1	0	1	1
534	RBC	14	103007935	103459588	102907935	103559588	651653	2	1	0	0	1	0	1	1	2	1
535	RBC	14	103717951	104537680	103617951	104637680	1019729	1	1	0	0	1	1	0	1	1	0
536	RBC	14	105191915	105787080	105091915	105887080	795165	3	3	0	0	3	0	1	3	3	0
537	RBC	15	31400087	31722433	31300087	31822433	522346	2	2	0	0	2	0	1	2	2	1
538	RBC	15	33309682	33416289	33209682	33516289	306607	1	1	0	0	1	0	0	1	1	0
539	RBC	15	40066423	40382441	39966423	40482441	516018	1	1	0	0	1	0	1	1	1	0
540	RBC	15	41154717	45001900	41054717	45101900	4047183	1	1	0	0	1	1	0	1	2	0
541	RBC	15	50807461	51306838	50707461	51406838	699377	0	0	0	0	0	0	0	0	0	0
542	RBC	15	55353941	55353941	55253941	55453941	200000	0	0	0	0	0	0	0	0	0	0
543	RBC	15	56355045	56995339	56255045	57095339	840294	1	1	0	0	1	0	0	1	1	0
544	RBC	15	57666815	57741610	57566815	57841610	274795	1	1	0	0	1	0	0	1	1	0
545	RBC	15	58654491	58759459	58554491	58859459	304968	2	1	0	0	2	0	2	1	2	1
546	RBC	15	60706369	60984270	60606369	61084270	477901	1	1	0	0	1	0	0	1	1	0
547	RBC	15	63263824	63279249	63163824	63379249	215425	1	1	0	0	1	0	0	1	1	0
548	RBC	15	64093202	65485174	63993202	65585174	1591972	1	2	0	0	1	0	0	2	2	0
549	RBC	15	65691094	67193084	65591094	67293084	1701990	3	3	0	1	3	0	2	3	4	0
550	RBC	15	67465551	68633534	67365551	68733534	1367983	1	1	0	0	1	0	0	1	1	0
551	RBC	15	70341337	70391485	70241337	70491485	250148	1	1	0	0	1	0	0	1	1	0
552	RBC	15	72049764	73165347	71949764	73265347	1315583	2	2	0	0	2	0	1	2	2	0
553	RBC	15	74142005	78970785	74042005	79070785	5028780	4	4	0	0	4	0	2	4	4	0
554	RBC	15	80308723	80770537	80208723	80870537	661814	1	0	0	0	1	0	0	0	1	0
555	RBC	15	81770357	82117780	81670357	82217780	547423	1	1	0	0	1	0	1	1	1	0
556	RBC	15	82327134	83483837	82227134	83583837	1356703	0	0	0	0	0	0	0	0	0	0
557	RBC	15	85975329	86461511	85875329	86561511	686182	0	0	0	0	0	0	0	0	0	0
558	RBC	15	95655093	95795765	95555093	95895765	340672	1	1	0	0	1	0	1	1	1	0
559	RBC	15	99972661	100265349	99872661	100365349	492688	1	0	0	0	1	0	1	0	1	1
560	RBC	15	102028683	102072483	101928683	102172483	243800	1	1	0	1	1	0	1	1	1	0
561	RBC	16	60291	1074931	-39709	1174931	1214640	8	3	2	6	3	3	8	11	18	0
562	RBC	16	1503260	2332170	1403260	2432170	1028910	1	2	0	0	1	0	0	2	2	0
563	RBC	16	4237833	4814960	4137833	4914960	777127	1	1	0	0	1	0	0	1	1	0
564	RBC	16	5785432	5854206	5685432	5954206	268774	0	0	0	0	0	0	0	0	0	0
565	RBC	16	10447097	10635235	10347097	10735235	388138	0	0	0	0	0	0	0	0	0	0
566	RBC	16	10937204	10993488	10837204	11093488	256284	1	1	0	0	1	0	1	1	1	0
567	RBC	16	11665805	12152511	11565805	12252511	686706	0	1	0	0	0	0	0	1	1	0
568	RBC	16	15198400	15234161	15098400	15334161	235761	0	0	0	0	0	0	0	0	0	0
569	RBC	16	16046147	16313398	15946147	16413398	467251	1	1	0	0	1	0	0	1	1	0
570	RBC	16	18703510	18975564	18603510	19075564	472054	1	1	0	0	1	0	0	1	1	0
571	RBC	16	20605117	20994572	20505117	21094572	589455	0	0	0	0	0	0	0	0	0	0
572	RBC	16	28103041	29084582	28003041	29184582	1181541	1	1	0	0	1	0	0	1	1	0
573	RBC	16	29780731	31380596	29680731	31480596	1799865	2	2	0	1	2	0	2	3	3	0
574	RBC	16	48070168	48872798	47970168	48972798	1002630	1	2	0	0	1	1	0	2	2	0
575	RBC	16	49765899	50264953	49665899	50364953	699054	1	1	0	0	1	0	1	1	2	1
576	RBC	16	51075614	51212775	50975614	51312775	337161	3	3	0	0	3	0	1	3	3	0
577	RBC	16	51431230	51509195	51331230	51609195	277965	1	1	0	0	1	0	0	1	1	0
578	RBC	16	53755146	53848561	53655146	53948561	293415	1	1	0	0	1	0	0	1	1	1
579	RBC	16	55279333	55383245	55179333	55483245	303912	0	0	0	0	0	0	0	0	0	0
580	RBC	16	57338136	57394926	57238136	57494926	256790	0	0	0	0	0	0	0	0	0	0
581	RBC	16	58514985	58698256	58414985	58798256	383271	1	1	0	0	1	0	0	1	1	0
582	RBC	16	66543421	68647285	66443421	68747285	2303864	5	5	0	0	5	0	0	5	6	0
583	RBC	16	68953792	70118053	68853792	70218053	1364261	1	1	0	0	1	0	0	1	1	1
584	RBC	16	70491655	71153772	70391655	71253772	862117	0	1	0	0	0	0	0	1	1	0
585	RBC	16	71422958	72915236	71322958	73015236	1692278	2	2	0	0	2	0	1	2	2	0
586	RBC	16	79135887	79222287	79035887	79322287	286400	1	1	0	0	1	0	0	1	1	0
587	RBC	16	80031704	80320429	79931704	80420429	488725	0	0	0	0	0	0	0	0	0	0
588	RBC	16	85991400	86020039	85891400	86120039	228639	1	1	0	0	1	0	0	1	1	0
589	RBC	16	86229438	86475863	86129438	86575863	446425	1	1	0	0	1	0	0	1	1	0
590	RBC	16	88501431	90176290	88401431	90276290	1874859	4	4	0	1	4	1	2	4	4	0
591	RBC	17	1225940	1374849	1125940	1474849	348909	0	1	0	0	0	0	0	1	1	0
592	RBC	17	1958536	2366585	1858536	2466585	608049	0	1	0	0	0	0	0	1	1	0
593	RBC	17	4706109	5135360	4606109	5235360	629251	0	0	0	0	0	0	0	0	0	0
594	RBC	17	6955298	8332022	6855298	8432022	1576724	3	3	0	0	3	0	1	3	3	0
595	RBC	17	16453907	16949211	16353907	17049211	695304	2	2	0	1	2	1	1	2	3	0
596	RBC	17	17782404	18853178	17682404	18953178	1270774	1	0	0	0	1	0	0	0	1	0
597	RBC	17	19196823	19471964	19096823	19571964	475141	1	1	0	0	1	0	0	1	1	1
598	RBC	17	19776516	20637322	19676516	20737322	1060806	2	2	0	0	2	0	0	2	2	0
599	RBC	17	21159510	21285166	21059510	21385166	325656	1	1	0	0	1	0	1	1	1	0
600	RBC	17	26714232	27463767	26614232	27563767	949535	1	1	0	1	1	0	1	2	3	0
601	RBC	17	27823324	29341970	27723324	29441970	1718646	2	1	0	0	2	0	2	1	2	1
602	RBC	17	35629331	35985120	35529331	36085120	555789	1	1	0	0	1	0	0	1	1	0
603	RBC	17	37312721	38373932	37212721	38473932	1261211	2	1	0	0	2	1	1	1	2	0
604	RBC	17	42185520	42576434	42085520	42676434	590914	1	1	0	0	1	0	0	1	1	0
605	RBC	17	42858950	47019923	42758950	47119923	4360973	1	2	0	0	1	0	0	2	2	0
606	RBC	17	47604817	47914638	47504817	48014638	509821	0	0	0	0	0	0	0	0	0	0
607	RBC	17	49022243	49447214	48922243	49547214	624971	0	1	0	0	0	0	0	1	1	0
608	RBC	17	52804483	53451739	52704483	53551739	847256	2	3	0	0	2	0	1	3	3	0
609	RBC	17	55357716	55527450	55257716	55627450	369734	2	2	0	0	2	0	1	2	2	1
610	RBC	17	57735684	58211375	57635684	58311375	675691	2	2	0	0	2	0	0	2	2	0
611	RBC	17	58655357	59501133	58555357	59601133	1045776	2	2	0	0	2	0	1	2	2	0
612	RBC	17	60424844	60755746	60324844	60855746	530902	0	0	0	0	0	0	0	0	0	0
613	RBC	17	61555666	62044327	61455666	62144327	688661	1	1	0	0	1	0	0	1	1	0
614	RBC	17	71104880	71290288	71004880	71390288	385408	1	1	0	0	1	0	0	1	1	0
615	RBC	17	73293188	74099610	73193188	74199610	1006422	1	0	0	0	1	0	1	0	1	1
616	RBC	17	74496203	74558478	74396203	74658478	262275	1	1	0	0	1	0	0	1	1	0
617	RBC	17	75809516	76259847	75709516	76359847	650331	5	4	0	1	5	0	2	4	5	1
618	RBC	17	79341471	79695687	79241471	79795687	554216	1	1	0	0	1	0	0	1	1	0
619	RBC	17	80719591	81097564	80619591	81197564	577973	1	1	0	0	1	0	0	1	1	0
620	RBC	18	647846	816517	547846	916517	368671	0	0	0	0	0	0	0	0	0	0
621	RBC	18	4605387	4761963	4505387	4861963	356576	0	0	0	0	0	0	0	0	0	0
622	RBC	18	6669684	6756661	6569684	6856661	286977	1	1	0	0	1	0	0	1	1	0
623	RBC	18	7179544	7325375	7079544	7425375	345831	1	1	0	0	1	0	0	1	1	0
624	RBC	18	12295088	13222597	12195088	13322597	1127509	2	2	0	0	2	0	1	2	3	1
625	RBC	18	23493734	24068488	23393734	24168488	774754	1	1	0	0	1	0	0	1	1	0
626	RBC	18	41854348	42335668	41754348	42435668	681320	1	1	0	0	1	0	0	1	1	0
627	RBC	18	42627356	43167996	42527356	43267996	740640	2	2	0	0	2	0	0	2	2	0
628	RBC	18	43410489	43883251	43310489	43983251	672762	1	2	0	1	1	0	1	2	2	0
629	RBC	18	45976633	46639198	45876633	46739198	862565	2	2	0	0	2	0	1	2	2	0
630	RBC	18	51535841	52035521	51435841	52135521	699680	1	1	0	0	1	0	1	1	1	0
631	RBC	18	55231720	55424317	55131720	55524317	392597	1	1	0	0	1	0	0	1	1	0
632	RBC	18	60882132	60920854	60782132	61020854	238722	1	1	0	0	1	0	0	1	1	0
633	RBC	18	74472966	74704283	74372966	74804283	431317	0	1	0	0	0	0	0	1	1	0
634	RBC	18	77150335	77175533	77050335	77275533	225198	1	0	0	0	1	0	1	0	1	1
635	RBC	19	555839	1478153	455839	1578153	1122314	3	2	0	0	3	0	1	2	3	0
636	RBC	19	1807018	2538074	1707018	2638074	931056	3	3	0	0	3	0	1	3	3	0
637	RBC	19	3810229	4511955	3710229	4611955	901726	3	3	0	0	3	0	0	3	3	0
638	RBC	19	5533894	5867758	5433894	5967758	533864	1	2	0	0	1	0	0	2	2	0
639	RBC	19	8374703	8647199	8274703	8747199	472496	1	1	0	0	1	0	0	1	1	0
640	RBC	19	10485952	11689132	10385952	11789132	1403180	1	1	0	0	1	0	0	1	1	0
641	RBC	19	12407988	13269976	12307988	13369976	1061988	4	4	0	1	4	1	1	4	4	0
642	RBC	19	14127409	14321066	14027409	14421066	393657	1	1	0	0	1	0	0	1	1	0
643	RBC	19	15233732	15676120	15133732	15776120	642388	1	1	0	0	1	0	0	1	1	0
644	RBC	19	16184300	16254422	16084300	16354422	270122	1	0	0	1	1	0	1	1	1	0
645	RBC	19	17788789	17883439	17688789	17983439	294650	0	0	0	0	0	0	0	0	0	0
646	RBC	19	18206681	19854296	18106681	19954296	1847615	4	4	0	0	4	0	1	4	4	0
647	RBC	19	21478858	21820763	21378858	21920763	541905	1	1	0	0	1	0	0	1	1	0
648	RBC	19	30236948	30376793	30136948	30476793	339845	1	1	0	0	1	0	0	1	1	0
649	RBC	19	32575249	34044121	32475249	34144121	1668872	4	3	0	1	4	0	2	4	5	1
650	RBC	19	35697118	35937137	35597118	36037137	440019	1	1	0	0	1	0	0	1	1	0
651	RBC	19	40995135	41843461	40895135	41943461	1048326	4	3	0	1	4	0	1	4	6	0
652	RBC	19	44209348	44401670	44109348	44501670	392322	1	1	0	0	1	0	1	1	1	0
653	RBC	19	45231821	45447221	45131821	45547221	415400	0	0	0	0	0	0	0	0	0	0
654	RBC	19	45692609	46505063	45592609	46605063	1012454	2	2	0	0	2	0	0	2	2	0
655	RBC	19	46990363	47843155	46890363	47943155	1052792	3	3	0	0	3	0	0	3	3	0
656	RBC	19	49337657	49415971	49237657	49515971	278314	0	1	0	0	0	0	0	1	1	0
657	RBC	19	49875875	50266076	49775875	50366076	590201	4	4	0	1	4	0	1	4	4	0
658	RBC	19	50875746	51091561	50775746	51191561	415815	1	1	0	0	1	0	0	1	1	0
659	RBC	19	54630227	54837635	54530227	54937635	407408	1	1	0	0	1	0	0	1	1	0
660	RBC	19	56812524	56882629	56712524	56982629	270105	0	0	0	0	0	0	0	0	0	0
661	RBC	20	8562640	8701505	8462640	8801505	338865	1	2	0	0	1	0	0	2	2	0
662	RBC	20	10458546	10937836	10358546	11037836	679290	0	2	0	0	0	0	0	2	2	0
663	RBC	20	15737321	15792861	15637321	15892861	255540	0	0	0	0	0	0	0	0	0	0
664	RBC	20	18259316	18602652	18159316	18702652	543336	0	0	0	0	0	0	0	0	0	0
665	RBC	20	25034480	26319535	24934480	26419535	1485055	1	1	0	0	1	0	0	1	1	0
666	RBC	20	29420066	31479456	29320066	31579456	2259390	3	4	0	0	3	0	1	4	6	0
667	RBC	20	31802816	32586748	31702816	32686748	983932	1	1	0	0	1	0	0	1	1	0
668	RBC	20	32788863	34712386	32688863	34812386	2123523	1	1	0	0	1	0	1	1	1	1
669	RBC	20	36993576	37087851	36893576	37187851	294275	0	0	0	0	0	0	0	0	0	0
670	RBC	20	39278185	39363412	39178185	39463412	285227	1	1	0	0	1	0	0	1	1	0
671	RBC	20	42501897	43168400	42401897	43268400	866503	3	2	0	0	3	0	2	2	3	0
672	RBC	20	44235865	44782161	44135865	44882161	746296	1	1	0	0	1	0	0	1	1	0
673	RBC	20	47201278	47780997	47101278	47880997	779719	1	1	0	0	1	0	1	1	1	1
674	RBC	20	48911516	49400685	48811516	49500685	689169	2	2	0	1	2	2	1	2	3	0
675	RBC	20	50106713	50175535	50006713	50275535	268822	1	1	0	0	1	0	0	1	1	0
676	RBC	20	52053778	52644512	51953778	52744512	790734	4	4	0	0	4	0	1	4	4	0
677	RBC	20	55752714	56163562	55652714	56263562	610848	3	3	0	0	3	0	2	3	3	0
678	RBC	20	57512716	57754882	57412716	57854882	442166	1	1	0	0	1	0	1	1	1	0
679	RBC	20	60488677	60647835	60388677	60747835	359158	1	1	0	0	1	0	0	1	1	0
680	RBC	20	60889263	61300863	60789263	61400863	611600	1	2	0	0	1	0	1	2	2	0
681	RBC	20	62194713	62675535	62094713	62775535	680822	1	2	0	1	1	0	1	3	4	0
682	RBC	21	16325988	17305510	16225988	17405510	1179522	3	3	0	0	3	0	2	3	3	0
683	RBC	21	34785476	35688282	34685476	35788282	1102806	4	4	0	0	4	0	1	4	4	0
684	RBC	21	36320309	36525900	36220309	36625900	405591	1	1	0	0	1	0	0	1	1	0
685	RBC	21	36891862	37128336	36791862	37228336	436474	0	0	0	0	0	0	0	0	0	0
686	RBC	21	37678820	38407934	37578820	38507934	929114	3	3	0	1	3	0	1	4	4	0
687	RBC	21	38655385	38917687	38555385	39017687	462302	1	1	0	0	1	0	0	1	1	0
688	RBC	21	39746265	40084614	39646265	40184614	538349	3	2	0	0	3	0	2	2	3	0
689	RBC	21	44839682	45183551	44739682	45283551	543869	1	1	0	0	1	0	0	1	1	0
690	RBC	22	18022046	18389974	17922046	18489974	567928	1	1	0	0	1	0	0	1	1	0
691	RBC	22	22056310	22349088	21956310	22449088	492778	0	0	0	0	0	0	0	0	0	0
692	RBC	22	23979219	24189443	23879219	24289443	410224	2	2	0	0	2	0	1	2	2	0
693	RBC	22	28169499	28190414	28069499	28290414	220915	0	0	0	0	0	0	0	0	0	0
694	RBC	22	29053288	29456699	28953288	29556699	603411	1	1	0	0	1	0	1	1	1	0
695	RBC	22	30113960	31271416	30013960	31371416	1357456	2	2	0	0	2	0	0	2	2	0
696	RBC	22	31610200	32227678	31510200	32327678	817478	0	0	0	0	0	0	0	0	0	0
697	RBC	22	32857821	32930650	32757821	33030650	272829	2	2	0	1	2	0	2	2	2	0
698	RBC	22	37365749	37525933	37265749	37625933	360184	1	1	0	0	1	0	1	1	1	0
699	RBC	22	37977713	38652222	37877713	38752222	874509	2	2	0	0	2	0	0	2	2	0
700	RBC	22	39411404	39663578	39311404	39763578	452174	1	1	0	0	1	0	0	1	1	0
701	RBC	22	40385240	40995129	40285240	41095129	809889	1	0	0	0	1	0	1	0	1	0
702	RBC	22	42879691	43261065	42779691	43361065	581374	1	1	0	1	1	0	1	1	1	0
703	RBC	22	45882223	46615376	45782223	46715376	933153	4	3	0	2	4	0	4	3	4	0
704	RBC	22	50128489	51192586	50028489	51292586	1264097	2	2	0	1	2	0	1	3	3	0
1	SBP	1	1124343	1924406	1024343	2024406	1000063	2	2	0	0	2	0	1	2	2	0
2	SBP	1	3058449	3343802	2958449	3443802	485353	2	1	0	1	2	0	1	2	2	1
3	SBP	1	6507089	6927752	6407089	7027752	620663	1	1	0	0	1	0	0	1	1	0
4	SBP	1	8352736	8928907	8252736	9028907	776171	1	1	0	0	1	0	0	1	1	0
5	SBP	1	9414222	9470861	9314222	9570861	256639	1	1	0	0	1	0	0	1	1	0
6	SBP	1	10747642	10873815	10647642	10973815	326173	1	1	0	1	1	1	1	1	1	0
7	SBP	1	11824133	12163639	11724133	12263639	539506	3	5	0	0	3	0	1	5	6	0
8	SBP	1	15774665	16101938	15674665	16201938	527273	1	1	0	0	1	0	0	1	1	0
9	SBP	1	24882805	25396833	24782805	25496833	714028	1	1	0	0	1	0	1	1	2	1
10	SBP	1	27013133	28046034	26913133	28146034	1232901	0	0	0	0	0	0	0	0	0	0
11	SBP	1	28609495	29180414	28509495	29280414	770919	0	0	0	0	0	0	0	0	0	0
12	SBP	1	38202100	38465315	38102100	38565315	463215	1	1	0	0	1	0	1	1	1	1
13	SBP	1	41423636	41747314	41323636	41847314	523678	0	0	0	0	0	0	0	0	0	0
14	SBP	1	42122037	43002347	42022037	43102347	1080310	1	1	0	0	1	0	0	1	1	0
15	SBP	1	43759733	44173423	43659733	44273423	613690	1	1	0	0	1	0	0	1	1	0
16	SBP	1	56417005	56799912	56317005	56899912	582907	1	1	0	0	1	0	0	1	1	0
17	SBP	1	59578357	59749915	59478357	59849915	371558	1	1	0	0	1	0	0	1	1	0
18	SBP	1	66940078	67255229	66840078	67355229	515151	1	1	0	0	1	0	0	1	1	0
19	SBP	1	88087109	88234751	87987109	88334751	347642	1	0	0	0	1	0	1	0	1	1
20	SBP	1	88607247	89571092	88507247	89671092	1163845	1	1	0	0	1	0	1	1	1	0
21	SBP	1	112819141	113751640	112719141	113851640	1132499	3	2	0	1	3	0	2	3	4	0
22	SBP	1	115598331	116073045	115498331	116173045	674714	2	2	0	0	2	0	0	2	2	0
23	SBP	1	150406172	150823454	150306172	150923454	617282	0	0	0	0	0	0	0	0	0	0
24	SBP	1	153606479	153662423	153506479	153762423	255944	1	1	0	0	1	0	0	1	1	0
25	SBP	1	155934018	156158777	155834018	156258777	424759	1	1	0	0	1	0	0	1	1	0
26	SBP	1	184620351	184894637	184520351	184994637	474286	0	0	0	0	0	0	0	0	0	0
27	SBP	1	196663047	197309622	196563047	197409622	846575	1	1	0	0	1	0	0	1	1	0
28	SBP	1	203999645	204117243	203899645	204217243	317598	1	0	0	0	1	0	0	0	1	0
29	SBP	1	209916884	210584288	209816884	210684288	867404	0	0	0	0	0	0	0	0	0	0
30	SBP	1	219310461	219640866	219210461	219740866	530405	1	1	0	0	1	0	0	1	1	0
31	SBP	1	224412801	224797490	224312801	224897490	584689	1	1	0	0	1	0	0	1	1	0
32	SBP	1	228006013	228472982	227906013	228572982	666969	1	1	0	0	1	0	0	1	1	0
33	SBP	1	230687598	230886558	230587598	230986558	398960	2	2	0	0	2	0	1	2	2	0
34	SBP	1	236299858	236394800	236199858	236494800	294942	1	0	0	0	1	0	1	0	1	1
35	SBP	1	249058569	249205806	248958569	249305806	347237	1	1	0	0	1	0	0	1	1	0
36	SBP	2	598046	672745	498046	772745	274699	1	1	0	0	1	0	0	1	1	0
37	SBP	2	7323994	7517231	7223994	7617231	393237	1	1	0	0	1	0	0	1	1	0
38	SBP	2	18767682	19013025	18667682	19113025	445343	0	0	0	0	0	0	0	0	0	0
39	SBP	2	19693806	19895131	19593806	19995131	401325	1	1	0	0	1	0	0	1	1	0
40	SBP	2	20877266	21049129	20777266	21149129	371863	1	1	0	0	1	0	1	1	1	0
41	SBP	2	23869751	25510276	23769751	25610276	1840525	2	2	0	0	2	0	0	2	2	0
42	SBP	2	26893583	27029134	26793583	27129134	335551	1	1	0	1	1	1	1	1	1	0
43	SBP	2	27789861	28288392	27689861	28388392	698531	0	0	0	0	0	0	0	0	0	0
44	SBP	2	28602911	28670970	28502911	28770970	268059	0	0	0	0	0	0	0	0	0	0
45	SBP	2	37162701	37676671	37062701	37776671	713970	1	0	0	0	1	0	1	0	1	1
46	SBP	2	37925901	37995727	37825901	38095727	269826	1	1	0	0	1	0	0	1	1	0
47	SBP	2	42950185	43933042	42850185	44033042	1182857	1	1	0	0	1	0	0	1	1	0
48	SBP	2	55666544	56394464	55566544	56494464	927920	2	2	0	0	2	0	2	2	3	0
49	SBP	2	59276088	59549311	59176088	59649311	473223	1	1	0	0	1	0	0	1	1	0
50	SBP	2	65234923	65521752	65134923	65621752	486829	1	1	0	0	1	0	0	1	1	0
51	SBP	2	69489816	69902047	69389816	70002047	612231	0	0	0	0	0	0	0	0	0	0
52	SBP	2	85394114	85517292	85294114	85617292	323178	1	1	0	0	1	0	1	1	1	0
53	SBP	2	86178394	86667389	86078394	86767389	688995	1	1	0	0	1	0	0	1	1	0
54	SBP	2	96367067	97745496	96267067	97845496	1578429	0	0	0	0	0	0	0	0	0	0
55	SBP	2	112477884	112986955	112377884	113086955	709071	0	1	0	0	0	0	0	1	1	0
56	SBP	2	114169236	114671930	114069236	114771930	702694	1	1	0	0	1	0	0	1	1	0
57	SBP	2	125801370	126291000	125701370	126391000	689630	1	1	0	0	1	0	0	1	1	0
58	SBP	2	128100373	128395195	128000373	128495195	494822	0	0	0	0	0	0	0	0	0	0
59	SBP	2	128691675	129016127	128591675	129116127	524452	1	1	0	0	1	0	0	1	1	0
60	SBP	2	138130361	138443391	138030361	138543391	513030	1	1	0	0	1	0	0	1	1	0
61	SBP	2	145631340	145972565	145531340	146072565	541225	0	0	0	0	0	0	0	0	0	0
62	SBP	2	159311576	159574606	159211576	159674606	463030	0	0	0	0	0	0	0	0	0	0
63	SBP	2	161786918	162958136	161686918	163058136	1371218	1	1	0	0	1	0	0	1	1	0
64	SBP	2	164407182	165761803	164307182	165861803	1554621	4	4	0	2	4	0	2	6	7	1
65	SBP	2	170275857	170630637	170175857	170730637	554780	0	0	0	0	0	0	0	0	0	0
66	SBP	2	171745475	172071834	171645475	172171834	526359	0	0	0	0	0	0	0	0	0	0
67	SBP	2	172431981	172946527	172331981	173046527	714546	1	1	0	0	1	0	0	1	1	0
68	SBP	2	174923413	175200414	174823413	175300414	477001	1	1	0	0	1	0	0	1	1	0
69	SBP	2	176957822	177125047	176857822	177225047	367225	1	1	0	0	1	0	0	1	1	0
70	SBP	2	182847922	183405046	182747922	183505046	757124	2	1	0	1	2	0	2	2	2	1
71	SBP	2	184823267	185279087	184723267	185379087	655820	1	0	0	0	1	0	1	0	1	1
72	SBP	2	191136004	191933283	191036004	192033283	997279	1	1	0	0	1	0	1	1	1	0
73	SBP	2	203793376	204292517	203693376	204392517	699141	0	0	0	0	0	0	0	0	0	0
74	SBP	2	205072321	205132890	204972321	205232890	260569	1	1	0	0	1	0	1	1	1	0
75	SBP	2	208267894	208541122	208167894	208641122	473228	1	1	0	0	1	0	1	1	2	0
76	SBP	2	216143603	216365496	216043603	216465496	421893	1	1	0	0	1	0	1	1	1	0
77	SBP	2	218666889	219255423	218566889	219355423	788534	2	2	0	0	2	0	0	2	2	1
78	SBP	2	225840035	226100628	225740035	226200628	460593	0	1	0	0	0	0	0	1	1	0
79	SBP	2	242036871	242603633	241936871	242703633	766762	1	1	0	0	1	0	0	1	1	0
80	SBP	3	7419644	7509984	7319644	7609984	290340	1	1	0	0	1	0	0	1	1	0
81	SBP	3	11185338	11712402	11085338	11812402	727064	2	0	0	0	2	0	1	0	2	1
82	SBP	3	14814775	15335841	14714775	15435841	721066	0	0	0	0	0	0	0	0	0	0
83	SBP	3	21455678	21781295	21355678	21881295	525617	0	0	0	0	0	0	0	0	0	0
84	SBP	3	26909725	27809366	26809725	27909366	1099641	1	1	0	0	1	0	1	1	1	0
85	SBP	3	37531182	37656591	37431182	37756591	325409	0	1	0	0	0	0	0	1	1	0
86	SBP	3	41636664	42106462	41536664	42206462	669798	1	1	0	0	1	0	0	1	1	0
87	SBP	3	47587905	50357869	47487905	50457869	2969964	2	2	0	0	2	0	2	2	3	1
88	SBP	3	52532291	53175017	52432291	53275017	842726	0	0	0	0	0	0	0	0	0	0
89	SBP	3	53544878	53734361	53444878	53834361	389483	1	1	0	1	1	0	1	1	1	0
90	SBP	3	56505270	56834426	56405270	56934426	529156	0	0	0	0	0	0	0	0	0	0
91	SBP	3	70021965	70296251	69921965	70396251	474286	1	1	0	0	1	0	0	1	1	0
92	SBP	3	70751081	71158284	70651081	71258284	607203	0	0	0	0	0	0	0	0	0	0
93	SBP	3	84808756	85646525	84708756	85746525	1037769	0	0	0	0	0	0	0	0	0	0
94	SBP	3	114461002	114914096	114361002	115014096	653094	0	0	0	0	0	0	0	0	0	0
95	SBP	3	121448675	121770644	121348675	121870644	521969	0	1	0	0	0	0	0	1	1	0
96	SBP	3	124314801	124674383	124214801	124774383	559582	1	1	0	0	1	1	1	1	1	0
97	SBP	3	127991938	128413631	127891938	128513631	621693	1	1	0	0	1	0	0	1	1	0
98	SBP	3	133738999	134260312	133638999	134360312	721313	0	0	0	0	0	0	0	0	0	0
99	SBP	3	153504560	153962973	153404560	154062973	658413	0	0	0	0	0	0	0	0	0	0
100	SBP	3	157633264	158569149	157533264	158669149	1135885	0	0	0	0	0	0	0	0	0	0
101	SBP	3	160016446	160466737	159916446	160566737	650291	0	0	0	0	0	0	0	0	0	0
102	SBP	3	168580117	170031525	168480117	170131525	1651408	2	4	0	2	2	0	1	6	6	0
103	SBP	3	183333065	183788166	183233065	183888166	655101	0	0	0	0	0	0	0	0	0	0
104	SBP	3	186095583	186304218	185995583	186404218	408635	1	1	0	0	1	0	0	1	1	0
105	SBP	4	2458677	2833128	2358677	2933128	574451	1	1	0	0	1	0	1	1	1	0
106	SBP	4	3285806	3535914	3185806	3635914	450108	1	1	0	0	1	0	0	1	1	0
107	SBP	4	11193432	11395604	11093432	11495604	402172	0	0	0	0	0	0	0	0	0	0
108	SBP	4	14868461	15194513	14768461	15294513	526052	0	0	0	0	0	0	0	0	0	0
109	SBP	4	17707449	18249545	17607449	18349545	742096	2	1	0	0	2	0	0	1	2	0
110	SBP	4	26568013	26824285	26468013	26924285	456272	1	0	0	0	1	0	1	0	1	1
111	SBP	4	38280267	38513373	38180267	38613373	433106	1	1	0	0	1	0	0	1	1	0
112	SBP	4	48228060	49324633	48128060	49424633	1296573	0	0	0	0	0	0	0	0	0	0
113	SBP	4	52661579	53082876	52561579	53182876	621297	1	0	0	0	1	0	0	0	1	1
114	SBP	4	54603016	55143577	54503016	55243577	740561	2	2	0	0	2	0	1	2	2	0
115	SBP	4	56215631	56541458	56115631	56641458	525827	0	0	0	0	0	0	0	0	0	0
116	SBP	4	81061233	81207963	80961233	81307963	346730	1	1	0	1	1	0	1	1	1	0
117	SBP	4	86613919	86929894	86513919	87029894	515975	1	1	0	0	1	0	1	1	1	0
118	SBP	4	89735820	90000860	89635820	90100860	465040	0	0	0	0	0	0	0	0	0	0
119	SBP	4	95864377	96181240	95764377	96281240	516863	1	0	0	0	1	0	1	0	1	1
120	SBP	4	99465096	100474179	99365096	100574179	1209083	1	1	0	0	1	0	0	1	1	0
121	SBP	4	102702364	103388441	102602364	103488441	886077	1	1	0	0	1	0	0	1	1	0
122	SBP	4	106828430	107326393	106728430	107426393	697963	1	1	0	1	1	0	1	1	1	0
123	SBP	4	111185406	111530999	111085406	111630999	545593	2	2	0	1	2	0	1	2	2	0
124	SBP	4	135480251	135790669	135380251	135890669	510418	0	0	0	0	0	0	0	0	0	0
125	SBP	4	138350049	138540820	138250049	138640820	390771	1	0	0	0	1	0	0	0	1	0
126	SBP	4	143465318	144401463	143365318	144501463	1136145	1	1	0	0	1	1	1	1	2	0
127	SBP	4	146518636	146871588	146418636	146971588	552952	1	1	0	0	1	1	1	1	1	0
128	SBP	4	150009235	150291714	149909235	150391714	482479	1	1	0	0	1	0	0	1	1	0
129	SBP	4	156119125	157161356	156019125	157261356	1242231	4	3	0	1	3	0	3	4	5	0
130	SBP	4	169677486	169751948	169577486	169851948	274462	1	1	0	0	1	0	0	1	1	0
131	SBP	5	93580	403118	-6420	503118	509538	0	0	0	0	0	0	0	0	0	0
132	SBP	5	1236875	1345474	1136875	1445474	308599	0	0	0	0	0	0	0	0	0	0
133	SBP	5	32665582	33429683	32565582	33529683	964101	2	3	0	1	2	1	1	3	3	1
134	SBP	5	50571182	51060413	50471182	51160413	689231	1	0	0	0	1	1	1	0	1	1
135	SBP	5	55761769	55883157	55661769	55983157	321388	2	2	0	0	2	0	1	2	2	1
136	SBP	5	57615624	57911904	57515624	58011904	496280	0	0	0	0	0	0	0	0	0	0
137	SBP	5	61318902	62119947	61218902	62219947	1001045	1	1	0	0	1	0	0	1	1	0
138	SBP	5	68005719	68241438	67905719	68341438	435719	1	1	0	0	1	0	0	1	1	0
139	SBP	5	71477115	72126141	71377115	72226141	849026	0	0	0	0	0	0	0	0	0	0
140	SBP	5	77629452	78064999	77529452	78164999	635547	1	1	0	0	1	0	1	1	1	0
141	SBP	5	87065647	88194669	86965647	88294669	1329022	1	1	0	0	1	0	0	1	1	0
142	SBP	5	95985282	96431672	95885282	96531672	646390	1	0	0	0	1	0	1	0	1	0
143	SBP	5	99628839	100071471	99528839	100171471	642632	0	0	0	0	0	0	0	0	0	0
144	SBP	5	101119857	101614656	101019857	101714656	694799	0	0	0	0	0	0	0	0	0	0
145	SBP	5	107265051	107671336	107165051	107771336	606285	1	1	0	0	1	0	0	1	1	0
146	SBP	5	107951808	108417756	107851808	108517756	665948	0	0	0	0	0	0	0	0	0	0
147	SBP	5	114147730	114451587	114047730	114551587	503857	1	1	0	0	1	0	1	1	1	1
148	SBP	5	122235192	123187446	122135192	123287446	1152254	1	1	0	1	1	0	1	2	2	0
149	SBP	5	127608344	128100444	127508344	128200444	692100	1	1	0	0	1	1	0	1	2	0
150	SBP	5	147504891	148547201	147404891	148647201	1242310	1	1	0	0	1	0	1	1	2	0
151	SBP	5	157231462	158627642	157131462	158727642	1596180	3	3	0	0	3	1	2	3	4	0
152	SBP	5	159404471	159801404	159304471	159901404	596933	1	1	0	0	1	0	0	1	1	0
153	SBP	5	173219779	173556628	173119779	173656628	536849	1	1	0	0	1	0	0	1	1	0
154	SBP	5	179250214	179598718	179150214	179698718	548504	1	1	0	0	1	0	0	1	1	0
155	SBP	6	1626907	1692386	1526907	1792386	265479	0	0	0	0	0	0	0	0	0	0
156	SBP	6	12273540	12346663	12173540	12446663	273123	1	0	0	0	1	0	1	0	1	1
157	SBP	6	12758654	13067462	12658654	13167462	508808	1	1	0	0	1	0	1	1	1	0
158	SBP	6	16205060	16372061	16105060	16472061	367001	0	0	0	0	0	0	0	0	0	0
159	SBP	6	22049716	22726078	21949716	22826078	876362	0	1	0	0	0	0	0	1	1	0
160	SBP	6	25206811	27742035	25106811	27842035	2735224	1	1	0	0	1	0	0	1	1	0
161	SBP	6	27979188	28475977	27879188	28575977	696789	0	0	0	0	0	0	0	0	0	0
162	SBP	6	34867478	35475910	34767478	35575910	808432	1	1	0	0	1	0	0	1	1	0
163	SBP	6	39206260	39434332	39106260	39534332	428072	1	1	0	0	1	0	0	1	1	0
164	SBP	6	43101670	43621183	43001670	43721183	719513	1	1	0	1	1	0	1	1	1	0
165	SBP	6	50525627	50963764	50425627	51063764	638137	1	1	0	0	1	0	0	1	1	0
166	SBP	6	55738907	56179013	55638907	56279013	640106	0	1	0	0	0	0	0	1	1	0
167	SBP	6	57277195	62845750	57177195	62945750	5768555	0	0	0	0	0	0	0	0	0	0
168	SBP	6	73449202	73779710	73349202	73879710	530508	1	1	0	0	1	0	0	1	1	0
169	SBP	6	79196260	79861169	79096260	79961169	864909	1	1	0	0	1	0	1	1	1	0
170	SBP	6	85139087	85555527	85039087	85655527	616440	0	0	0	0	0	0	0	0	0	0
171	SBP	6	90124468	90283689	90024468	90383689	359221	0	0	0	0	0	0	0	0	0	0
172	SBP	6	96729867	97267771	96629867	97367771	737904	1	1	0	0	1	0	0	1	1	0
173	SBP	6	98179726	98561749	98079726	98661749	582023	1	1	0	0	1	0	0	1	1	0
174	SBP	6	117722069	118089396	117622069	118189396	567327	0	0	0	0	0	0	0	0	0	0
175	SBP	6	121944393	122314958	121844393	122414958	570565	0	0	0	0	0	0	0	0	0	0
176	SBP	6	126563842	127448249	126463842	127548249	1084407	1	1	0	0	1	1	1	1	1	0
177	SBP	6	137647732	137812161	137547732	137912161	364429	0	0	0	0	0	0	0	0	0	0
178	SBP	6	143088071	143247161	142988071	143347161	359090	0	0	0	0	0	0	0	0	0	0
179	SBP	6	144249484	144391635	144149484	144491635	342151	1	0	0	0	1	0	1	0	1	1
180	SBP	6	147429298	147815274	147329298	147915274	585976	1	0	0	0	1	0	1	0	1	0
181	SBP	6	150929096	151118800	150829096	151218800	389704	1	1	0	1	1	1	1	1	1	0
182	SBP	6	152201201	152418575	152101201	152518575	417374	1	1	0	0	1	0	1	1	1	0
183	SBP	6	159605448	159853563	159505448	159953563	448115	1	1	0	0	1	0	0	1	1	0
184	SBP	6	161704130	161722057	161604130	161822057	217927	1	1	0	0	1	0	0	1	1	0
185	SBP	6	166067873	166191853	165967873	166291853	323980	1	0	0	0	1	0	1	0	1	1
186	SBP	6	169443458	169881755	169343458	169981755	638297	1	1	0	0	1	0	0	1	1	0
187	SBP	7	911757	1233801	811757	1333801	522044	1	1	0	0	1	0	0	1	1	0
188	SBP	7	1795706	2642750	1695706	2742750	1047044	2	2	0	0	2	0	0	2	2	0
189	SBP	7	12691703	12784382	12591703	12884382	292679	0	0	0	0	0	0	0	0	0	0
190	SBP	7	18985270	19130437	18885270	19230437	345167	1	1	0	0	1	0	0	1	1	0
191	SBP	7	22153980	22156538	22053980	22256538	202558	1	1	0	0	1	0	0	1	1	0
192	SBP	7	22632141	22811921	22532141	22911921	379780	0	0	0	0	0	0	0	0	0	0
193	SBP	7	24406959	24839712	24306959	24939712	632753	1	1	0	0	1	0	0	1	1	0
194	SBP	7	26997137	27815314	26897137	27915314	1018177	3	1	0	2	3	1	3	2	4	2
195	SBP	7	36159942	36369923	36059942	36469923	409981	0	0	0	0	0	0	0	0	0	0
196	SBP	7	40178264	40653443	40078264	40753443	675179	1	1	0	0	1	0	0	1	1	0
197	SBP	7	44989199	45184555	44889199	45284555	395356	0	0	0	0	0	0	0	0	0	0
198	SBP	7	45952676	46171573	45852676	46271573	418897	1	1	0	0	1	0	0	1	1	0
199	SBP	7	47537527	47625680	47437527	47725680	288153	0	0	0	0	0	0	0	0	0	0
200	SBP	7	68800279	69990591	68700279	70090591	1390312	0	1	0	0	0	0	0	1	1	0
201	SBP	7	71402635	71838207	71302635	71938207	635572	0	0	0	0	0	0	0	0	0	0
202	SBP	7	75023850	75200523	74923850	75300523	376673	1	1	0	0	1	0	0	1	1	0
203	SBP	7	90031619	90693817	89931619	90793817	862198	0	0	0	0	0	0	0	0	0	0
204	SBP	7	91293833	92675349	91193833	92775349	1581516	1	1	0	0	1	1	0	1	1	0
205	SBP	7	106401552	106457051	106301552	106557051	255499	1	1	0	0	1	0	1	1	1	0
206	SBP	7	109524086	109627172	109424086	109727172	303086	1	1	0	0	1	0	0	1	1	0
207	SBP	7	114596413	114911939	114496413	115011939	515526	0	0	0	0	0	0	0	0	0	0
208	SBP	7	116227907	116318742	116127907	116418742	290835	1	1	0	0	1	0	1	1	1	0
209	SBP	7	130422934	130468190	130322934	130568190	245256	1	0	0	0	1	0	1	0	1	1
210	SBP	7	130948108	131369688	130848108	131469688	621580	1	1	0	0	1	0	0	1	1	0
211	SBP	7	134048746	134307114	133948746	134407114	458368	1	1	0	0	1	0	0	1	1	1
212	SBP	7	139355090	139592183	139255090	139692183	437093	1	1	0	0	1	0	1	1	1	0
213	SBP	7	149450812	149499469	149350812	149599469	248657	0	0	0	0	0	0	0	0	0	0
214	SBP	7	150563287	150732463	150463287	150832463	369176	1	1	0	0	1	0	1	1	1	0
215	SBP	7	151392635	151454108	151292635	151554108	261473	1	1	0	0	1	0	0	1	1	0
216	SBP	8	6293278	6360289	6193278	6460289	267011	1	1	0	0	1	0	0	1	1	0
217	SBP	8	8088230	11898965	7988230	11998965	4010735	1	1	0	0	1	0	1	1	1	0
218	SBP	8	25838421	25952110	25738421	26052110	313689	1	1	0	1	1	0	1	1	1	0
219	SBP	8	42227777	42457590	42127777	42557590	429813	1	1	0	0	1	0	0	1	1	0
220	SBP	8	51478714	51961588	51378714	52061588	682874	1	1	0	0	1	0	0	1	1	0
221	SBP	8	64256273	65023339	64156273	65123339	967066	0	1	0	0	0	0	0	1	1	0
222	SBP	8	76355427	77767797	76255427	77867797	1612370	0	0	0	0	0	0	0	0	0	0
223	SBP	8	81317569	81462297	81217569	81562297	344728	1	1	0	0	1	0	1	1	1	0
224	SBP	8	82462248	82884121	82362248	82984121	621873	0	1	0	0	0	0	0	1	1	0
225	SBP	8	92122740	92867821	92022740	92967821	945081	0	0	0	0	0	0	0	0	0	0
226	SBP	8	95204394	95401475	95104394	95501475	397081	1	1	0	0	1	0	0	1	1	0
227	SBP	8	101637901	101756410	101537901	101856410	318509	1	0	0	0	1	0	1	0	1	1
228	SBP	8	106513561	106705235	106413561	106805235	391674	1	1	0	0	1	0	0	1	1	0
229	SBP	8	109882653	110347402	109782653	110447402	664749	1	1	0	0	1	0	1	1	1	1
230	SBP	8	120198284	120618853	120098284	120718853	620569	1	1	0	0	1	0	0	1	1	0
231	SBP	8	135326183	135761026	135226183	135861026	634843	1	1	0	0	1	0	0	1	1	0
232	SBP	8	140584750	141206995	140484750	141306995	822245	2	1	0	0	2	0	1	1	2	1
233	SBP	8	141572878	142256386	141472878	142356386	883508	1	2	0	0	1	0	1	2	2	1
234	SBP	8	143299378	143553868	143199378	143653868	454490	0	0	0	0	0	0	0	0	0	0
235	SBP	8	143841388	144115083	143741388	144215083	473695	1	1	0	0	1	0	1	1	1	0
236	SBP	9	9112154	9560338	9012154	9660338	648184	1	0	0	0	1	0	1	0	1	0
237	SBP	9	14472274	14712257	14372274	14812257	439983	0	0	0	0	0	0	0	0	0	0
238	SBP	9	19171247	19440555	19071247	19540555	469308	0	1	0	0	0	0	0	1	1	0
239	SBP	9	34009029	34699598	33909029	34799598	890569	1	1	0	0	1	0	0	1	1	0
240	SBP	9	37839526	38211759	37739526	38311759	572233	1	1	0	0	1	0	0	1	1	0
241	SBP	9	76974920	77159715	76874920	77259715	384795	0	0	0	0	0	0	0	0	0	0
242	SBP	9	112119690	112460840	112019690	112560840	541150	0	0	0	0	0	0	0	0	0	0
243	SBP	9	113086123	113333598	112986123	113433598	447475	1	1	0	0	1	0	0	1	1	0
244	SBP	9	116506979	116944847	116406979	117044847	637868	0	0	0	0	0	0	0	0	0	0
245	SBP	9	124646103	124949356	124546103	125049356	503253	0	0	0	0	0	0	0	0	0	0
246	SBP	9	125601026	126056081	125501026	126156081	655055	0	0	0	0	0	0	0	0	0	0
247	SBP	9	126974738	128705227	126874738	128805227	1930489	2	2	0	0	2	0	0	2	2	0
248	SBP	9	136253140	136623916	136153140	136723916	570776	1	1	0	0	1	0	0	1	1	0
249	SBP	9	139501162	139542155	139401162	139642155	240993	1	1	0	0	1	0	0	1	1	0
250	SBP	10	4013193	4208414	3913193	4308414	395221	1	1	0	0	1	0	0	1	1	1
251	SBP	10	12165461	12328738	12065461	12428738	363277	1	0	0	0	1	0	1	0	1	1
252	SBP	10	18300267	18943043	18200267	19043043	842776	3	2	0	0	3	0	2	2	3	1
253	SBP	10	21534127	22003276	21434127	22103276	669149	0	0	0	0	0	0	0	0	0	0
254	SBP	10	27968497	28341783	27868497	28441783	573286	0	0	0	0	0	0	0	0	0	0
255	SBP	10	32081039	32453388	31981039	32553388	572349	0	0	0	0	0	0	0	0	0	0
256	SBP	10	48324245	48450392	48224245	48550392	326147	1	1	0	0	1	0	0	1	1	0
257	SBP	10	53621259	53797442	53521259	53897442	376183	1	0	0	0	1	0	1	0	1	1
258	SBP	10	60128807	60396065	60028807	60496065	467258	1	1	0	0	1	0	1	1	1	1
259	SBP	10	61486286	61787587	61386286	61887587	501301	1	0	0	0	1	0	1	0	1	1
260	SBP	10	63215875	63635058	63115875	63735058	619183	1	1	0	0	1	0	0	1	1	0
261	SBP	10	64277372	64801688	64177372	64901688	724316	1	1	0	0	1	0	0	1	1	0
262	SBP	10	69304960	69899159	69204960	69999159	794199	1	0	0	0	1	0	0	0	1	0
263	SBP	10	75160257	76528643	75060257	76628643	1568386	1	1	0	0	1	0	0	1	1	0
264	SBP	10	78175033	78377523	78075033	78477523	402490	1	1	0	0	1	0	1	1	1	1
265	SBP	10	81794192	82284512	81694192	82384512	690320	1	1	0	0	1	0	0	1	1	0
266	SBP	10	89386072	89819111	89286072	89919111	633039	1	1	0	0	1	0	0	1	1	0
267	SBP	10	94200769	94501355	94100769	94601355	500586	0	0	0	0	0	0	0	0	0	0
268	SBP	10	95622634	97316040	95522634	97416040	1893406	2	2	0	1	2	0	2	3	3	0
269	SBP	10	102475362	102798401	102375362	102898401	523039	1	1	0	0	1	0	0	1	1	0
270	SBP	10	103318571	103807295	103218571	103907295	688724	1	0	0	0	1	0	1	0	1	1
271	SBP	10	104031869	105805310	103931869	105905310	1973441	2	2	0	1	2	0	1	2	2	0
272	SBP	10	106040417	106520975	105940417	106620975	680558	1	1	0	0	1	0	0	1	1	0
273	SBP	10	115599658	116037239	115499658	116137239	637581	2	2	0	1	2	1	2	3	4	0
274	SBP	10	121427274	121855554	121327274	121955554	628280	1	1	0	0	1	0	0	1	1	0
275	SBP	10	122897959	123088399	122797959	123188399	390440	0	0	0	0	0	0	0	0	0	0
276	SBP	10	124099647	124293292	123999647	124393292	393645	1	1	0	0	1	0	0	1	1	0
277	SBP	10	128227329	128365346	128127329	128465346	338017	1	0	0	0	1	0	1	0	1	1
278	SBP	10	130767361	130842249	130667361	130942249	274888	1	1	0	0	1	0	0	1	1	0
279	SBP	10	134233433	134618916	134133433	134718916	585483	1	1	0	0	1	0	0	1	1	0
280	SBP	11	439263	1058179	339263	1158179	818916	0	0	0	0	0	0	0	0	0	0
281	SBP	11	1454525	2157793	1354525	2257793	903268	2	2	0	1	2	0	1	2	2	0
282	SBP	11	8400326	8855313	8300326	8955313	654987	1	1	0	0	1	0	0	1	1	0
283	SBP	11	9555086	10736660	9455086	10836660	1381574	4	4	0	1	4	0	1	4	5	0
284	SBP	11	13230507	13370059	13130507	13470059	339552	1	1	0	0	1	0	1	1	1	0
285	SBP	11	16056127	16549236	15956127	16649236	693109	1	1	0	1	1	0	1	1	1	0
286	SBP	11	16871587	17462177	16771587	17562177	790590	1	1	0	0	1	0	0	1	1	0
287	SBP	11	22373396	22536131	22273396	22636131	362735	1	1	0	0	1	0	0	1	1	0
288	SBP	11	25289097	25663877	25189097	25763877	574780	0	0	0	0	0	0	0	0	0	0
289	SBP	11	27104237	27449068	27004237	27549068	544831	1	1	0	0	1	0	0	1	1	1
290	SBP	11	30016196	30574306	29916196	30674306	758110	1	0	0	0	1	1	0	0	1	0
291	SBP	11	30878849	31375560	30778849	31475560	696711	1	1	0	0	1	0	0	1	1	0
292	SBP	11	43956968	44169256	43856968	44269256	412288	1	1	0	0	1	1	0	1	1	1
293	SBP	11	45114328	45527310	45014328	45627310	612982	0	0	0	0	0	0	0	0	0	0
294	SBP	11	46017895	50782906	45917895	50882906	4965011	2	2	0	0	2	0	1	2	2	0
295	SBP	11	51092968	51592640	50992968	51692640	699672	1	1	0	0	1	0	0	1	1	0
296	SBP	11	54697941	56654028	54597941	56754028	2156087	0	0	0	0	0	0	0	0	0	0
297	SBP	11	57275740	57768862	57175740	57868862	693122	1	1	0	0	1	0	0	1	1	0
298	SBP	11	58174167	58443322	58074167	58543322	469155	1	1	0	0	1	0	0	1	1	0
299	SBP	11	61070989	61347033	60970989	61447033	476044	1	1	0	1	1	0	1	2	2	0
300	SBP	11	63596641	63797679	63496641	63897679	401038	1	0	0	1	1	1	1	1	1	1
301	SBP	11	65227616	65763863	65127616	65863863	736247	1	1	0	0	1	0	1	1	1	0
302	SBP	11	72288599	72456032	72188599	72556032	367433	1	0	0	0	1	0	1	0	1	1
303	SBP	11	76037296	76338579	75937296	76438579	501283	1	1	0	0	1	0	1	1	1	1
304	SBP	11	89071229	89468883	88971229	89568883	597654	1	1	0	0	1	0	1	1	1	0
305	SBP	11	100415696	100863354	100315696	100963354	647658	1	2	0	1	1	0	1	3	3	0
306	SBP	11	107026329	107484898	106926329	107584898	658569	1	1	0	0	1	0	1	1	1	0
307	SBP	11	111420936	111916269	111320936	112016269	695333	1	0	0	0	1	1	0	0	1	1
308	SBP	11	112757940	113063146	112657940	113163146	505206	1	1	0	0	1	0	0	1	2	0
309	SBP	11	116050271	116103543	115950271	116203543	253272	1	1	0	0	1	0	1	1	1	1
310	SBP	11	117141002	117296892	117041002	117396892	355890	0	0	0	0	0	0	0	0	0	0
311	SBP	11	118056679	118441079	117956679	118541079	584400	1	1	0	0	1	0	0	1	1	0
312	SBP	11	120094936	120388178	119994936	120488178	493242	0	0	0	0	0	0	0	0	0	0
313	SBP	11	122464091	122589796	122364091	122689796	325705	1	1	0	0	1	0	0	1	1	0
314	SBP	11	130120984	130500876	130020984	130600876	579892	2	2	0	0	2	0	0	2	2	0
315	SBP	12	335990	563308	235990	663308	427318	1	1	0	0	1	1	0	1	1	1
316	SBP	12	12426902	12898699	12326902	12998699	671797	2	2	0	0	2	0	1	2	2	0
317	SBP	12	19933269	20381100	19833269	20481100	647831	4	4	0	1	4	0	2	4	4	0
318	SBP	12	27098202	27522923	26998202	27622923	624721	0	1	0	0	0	0	0	1	1	0
319	SBP	12	47960581	48259124	47860581	48359124	498543	1	0	0	0	1	0	0	0	1	0
320	SBP	12	49118291	51457266	49018291	51557266	2538975	1	1	0	0	1	0	0	1	1	0
321	SBP	12	53323847	53590347	53223847	53690347	466500	0	0	0	0	0	0	0	0	0	0
322	SBP	12	54352862	54476161	54252862	54576161	323299	1	1	0	0	1	0	1	1	1	0
323	SBP	12	56260170	56634583	56160170	56734583	574413	1	0	0	0	1	0	1	0	1	1
324	SBP	12	69827140	70098621	69727140	70198621	471481	0	0	0	0	0	0	0	0	0	0
325	SBP	12	79523492	79803688	79423492	79903688	480196	0	0	0	0	0	0	0	0	0	0
326	SBP	12	89735577	90635053	89635577	90735053	1099476	2	2	0	1	2	0	1	2	2	0
327	SBP	12	93512839	93555542	93412839	93655542	242703	1	0	0	1	1	0	1	1	1	1
328	SBP	12	109752687	110587792	109652687	110687792	1035105	1	1	0	0	1	0	0	1	1	1
329	SBP	12	111543825	113166569	111443825	113266569	1822744	1	1	0	0	1	0	0	1	1	0
330	SBP	12	114837349	114837349	114737349	114937349	200000	0	0	0	0	0	0	0	0	0	0
331	SBP	12	115334077	116272787	115234077	116372787	1138710	3	3	0	2	3	0	2	3	3	0
332	SBP	13	21541770	21687916	21441770	21787916	346146	1	1	0	0	1	0	0	1	1	0
333	SBP	13	22118720	22369133	22018720	22469133	450413	2	2	0	0	2	0	0	2	2	0
334	SBP	13	27087417	27271370	26987417	27371370	383953	1	1	0	0	1	0	1	1	1	1
335	SBP	13	27616911	28021335	27516911	28121335	604424	1	1	0	0	1	0	0	1	1	0
336	SBP	13	30075686	30278052	29975686	30378052	402366	1	0	0	0	1	0	1	0	1	1
337	SBP	13	33657796	33767137	33557796	33867137	309341	1	1	0	0	1	0	0	1	1	0
338	SBP	13	47059834	47323718	46959834	47423718	463884	0	0	0	0	0	0	0	0	0	0
339	SBP	13	51004903	51239907	50904903	51339907	435004	1	1	0	0	1	0	0	1	1	0
340	SBP	13	59830403	59993654	59730403	60093654	363251	1	0	0	0	1	0	1	0	1	1
341	SBP	13	73114360	73195531	73014360	73295531	281171	1	1	0	0	1	0	0	1	1	0
342	SBP	13	80604787	80777640	80504787	80877640	372853	1	1	0	0	1	0	1	1	2	0
343	SBP	13	96140185	96309559	96040185	96409559	369374	0	0	0	0	0	0	0	0	0	0
344	SBP	13	110355318	110426000	110255318	110526000	270682	1	1	0	0	1	0	0	1	1	1
345	SBP	13	113610842	113725367	113510842	113825367	314525	1	1	0	0	1	1	1	1	1	0
346	SBP	13	114812257	115105448	114712257	115205448	493191	1	1	0	0	1	0	0	1	1	0
347	SBP	14	23319550	23958774	23219550	24058774	839224	0	1	0	0	0	0	0	1	1	0
348	SBP	14	35677225	36376002	35577225	36476002	898777	0	0	0	0	0	0	0	0	0	0
349	SBP	14	39312643	39637075	39212643	39737075	524432	0	0	0	0	0	0	0	0	0	0
350	SBP	14	50512347	51289104	50412347	51389104	976757	1	1	0	0	1	0	0	1	1	0
351	SBP	14	53027387	53472029	52927387	53572029	644642	1	2	0	0	1	0	0	2	2	0
352	SBP	14	69139662	69314956	69039662	69414956	375294	0	0	0	0	0	0	0	0	0	0
353	SBP	14	73343239	73953403	73243239	74053403	810164	1	1	0	0	1	0	0	1	1	0
354	SBP	14	94423922	94891783	94323922	94991783	667861	1	2	0	0	1	0	0	2	2	0
355	SBP	14	98400256	98771218	98300256	98871218	570962	0	0	0	0	0	0	0	0	0	0
356	SBP	14	100104329	100748468	100004329	100848468	844139	1	1	0	0	1	0	0	1	1	0
357	SBP	14	103838495	104246347	103738495	104346347	607852	1	1	0	0	1	0	0	1	1	0
358	SBP	15	40211405	40383779	40111405	40483779	372374	1	1	0	0	1	0	0	1	1	0
359	SBP	15	41215181	41822323	41115181	41922323	807142	1	1	0	0	1	0	0	1	1	0
360	SBP	15	50690003	51560716	50590003	51660716	1070713	1	1	0	0	1	0	0	1	1	0
361	SBP	15	66871840	66971973	66771840	67071973	300133	1	1	0	0	1	0	0	1	1	0
362	SBP	15	69450404	69988580	69350404	70088580	738176	1	1	0	0	1	0	0	1	1	0
363	SBP	15	74552742	75516403	74452742	75616403	1163661	1	1	0	1	1	0	1	2	3	0
364	SBP	15	80969116	81330552	80869116	81430552	561436	2	2	0	0	2	2	1	2	2	1
365	SBP	15	87461684	87688711	87361684	87788711	427027	0	0	0	0	0	0	0	0	0	0
366	SBP	15	90579663	90635667	90479663	90735667	256004	1	1	0	0	1	0	0	1	1	0
367	SBP	15	91233311	91617539	91133311	91717539	584228	2	2	0	0	2	0	1	2	2	0
368	SBP	15	93176198	93346688	93076198	93446688	370490	0	0	0	0	0	0	0	0	0	0
369	SBP	15	95283955	95390024	95183955	95490024	306069	1	1	0	0	1	0	1	1	1	0
370	SBP	16	1616928	2332170	1516928	2432170	915242	2	2	0	0	2	0	0	2	2	0
371	SBP	16	3671274	4045687	3571274	4145687	574413	1	1	0	0	1	0	0	1	1	0
372	SBP	16	4548433	5067352	4448433	5167352	718919	1	1	0	0	1	0	0	1	1	0
373	SBP	16	11902391	12200303	11802391	12300303	497912	0	0	0	0	0	0	0	0	0	0
374	SBP	16	15886521	15921958	15786521	16021958	235437	0	0	0	0	0	0	0	0	0	0
375	SBP	16	20350459	20413776	20250459	20513776	263317	0	0	0	0	0	0	0	0	0	0
376	SBP	16	20638576	21096550	20538576	21196550	657974	0	0	0	0	0	0	0	0	0	0
377	SBP	16	24650720	25051141	24550720	25151141	600421	1	1	0	0	1	0	1	1	2	0
378	SBP	16	30535142	31221071	30435142	31321071	885929	1	2	0	0	1	0	0	2	2	0
379	SBP	16	49761470	49878979	49661470	49978979	317509	1	1	0	0	1	0	0	1	1	0
380	SBP	16	51687015	51789272	51587015	51889272	302257	0	0	0	0	0	0	0	0	0	0
381	SBP	16	52517332	52651714	52417332	52751714	334382	1	0	0	0	1	0	1	0	1	1
382	SBP	16	53778746	53849685	53678746	53949685	270939	1	0	0	1	1	0	1	1	1	1
383	SBP	16	60520721	60849006	60420721	60949006	528285	1	0	0	0	1	0	0	0	1	0
384	SBP	16	65137094	65301815	65037094	65401815	364721	1	1	0	0	1	0	0	1	1	0
385	SBP	16	69542376	71334254	69442376	71434254	1991878	1	1	0	0	1	0	0	1	1	0
386	SBP	16	72233195	73344546	72133195	73444546	1311351	2	2	0	0	2	0	0	2	2	0
387	SBP	16	73591725	73806944	73491725	73906944	415219	0	0	0	0	0	0	0	0	0	0
388	SBP	16	75204325	75519917	75104325	75619917	515592	1	1	0	0	1	0	1	1	1	0
389	SBP	16	80701054	80927013	80601054	81027013	425959	0	1	0	0	0	0	0	1	1	0
390	SBP	16	82924659	83079014	82824659	83179014	354355	1	1	0	0	1	0	0	1	1	0
391	SBP	17	1163623	1501583	1063623	1601583	537960	1	2	0	0	1	0	0	2	2	0
392	SBP	17	1924927	2687098	1824927	2787098	962171	1	1	0	0	1	0	0	1	1	0
393	SBP	17	6464989	6570874	6364989	6670874	305885	0	0	0	0	0	0	0	0	0	0
394	SBP	17	7085143	7899833	6985143	7999833	1014690	3	3	0	0	3	1	1	3	3	0
395	SBP	17	19779597	20167867	19679597	20267867	588270	1	1	0	0	1	0	0	1	1	0
396	SBP	17	34812074	34961051	34712074	35061051	348977	0	0	0	0	0	0	0	0	0	0
397	SBP	17	40316777	40742689	40216777	40842689	625912	0	0	0	0	0	0	0	0	0	0
398	SBP	17	42417823	47544910	42317823	47644910	5327087	4	3	0	0	4	0	2	3	4	0
399	SBP	17	53351610	53451739	53251610	53551739	300129	1	1	0	0	1	0	0	1	1	1
400	SBP	17	56597015	57484980	56497015	57584980	1087965	0	0	0	0	0	0	0	0	0	0
401	SBP	17	58990779	59544810	58890779	59644810	754031	2	2	0	1	2	0	1	3	3	0
402	SBP	17	60424844	61548281	60324844	61648281	1323437	1	3	0	0	1	1	0	3	3	0
403	SBP	17	62127425	62410570	62027425	62510570	483145	1	1	0	0	1	0	1	1	1	0
404	SBP	17	75278856	75476450	75178856	75576450	397594	1	2	0	0	1	0	1	2	2	0
405	SBP	17	76646503	76878706	76546503	76978706	432203	1	1	0	0	1	0	0	1	1	0
406	SBP	17	78234610	78399208	78134610	78499208	364598	1	1	0	0	1	0	1	1	1	0
407	SBP	17	79337769	79409710	79237769	79509710	271941	0	0	0	0	0	0	0	0	0	0
408	SBP	18	642800	844145	542800	944145	401345	1	1	0	0	1	0	1	1	1	0
409	SBP	18	26105789	26510203	26005789	26610203	604414	0	0	0	0	0	0	0	0	0	0
410	SBP	18	34267369	34511454	34167369	34611454	444085	1	1	0	0	1	0	0	1	1	0
411	SBP	18	41879110	42300875	41779110	42400875	621765	0	0	0	0	0	0	0	0	0	0
412	SBP	18	42976542	43209384	42876542	43309384	432842	1	1	0	0	1	0	0	1	1	0
413	SBP	18	48051684	48328003	47951684	48428003	476319	1	1	0	0	1	0	0	1	1	0
414	SBP	18	54335838	54749778	54235838	54849778	613940	1	1	0	0	1	0	0	1	1	0
415	SBP	18	60125134	60276607	60025134	60376607	351473	0	0	0	0	0	0	0	0	0	0
416	SBP	19	1797259	2250528	1697259	2350528	653269	2	2	0	0	2	1	1	2	2	0
417	SBP	19	4903536	5190338	4803536	5290338	486802	1	1	0	0	1	0	0	1	1	0
418	SBP	19	7160952	7559582	7060952	7659582	598630	1	4	0	0	1	1	0	4	4	0
419	SBP	19	10259041	10391611	10159041	10491611	332570	1	1	0	0	1	0	0	1	1	0
420	SBP	19	11284028	11679995	11184028	11779995	595967	4	3	0	1	3	0	2	4	4	0
421	SBP	19	17138772	17327800	17038772	17427800	389028	0	0	0	0	0	0	0	0	0	0
422	SBP	19	18410496	18495014	18310496	18595014	284518	1	1	0	0	1	0	1	1	1	0
423	SBP	19	27870083	27890033	27770083	27990033	219950	1	0	0	1	0	0	1	1	1	0
424	SBP	19	30114528	30575481	30014528	30675481	660953	1	1	0	0	1	0	1	1	1	0
425	SBP	19	31773798	32419025	31673798	32519025	845227	2	2	0	0	2	0	1	2	2	0
426	SBP	19	45733782	45822684	45633782	45922684	288902	1	1	0	0	1	0	0	1	1	0
427	SBP	19	46160021	46379212	46060021	46479212	419191	1	1	0	0	1	0	0	1	1	0
428	SBP	19	49520076	49732719	49420076	49832719	412643	1	1	0	0	1	0	0	1	1	0
429	SBP	19	49995625	50233222	49895625	50333222	437597	1	1	0	0	1	0	0	1	1	0
430	SBP	20	2744438	3011188	2644438	3111188	466750	0	0	0	0	0	0	0	0	0	0
431	SBP	20	10540638	11115143	10440638	11215143	774505	3	3	0	0	3	0	1	3	3	0
432	SBP	20	19714454	19819305	19614454	19919305	304851	1	1	0	0	1	0	0	1	1	0
433	SBP	20	29869867	30343518	29769867	30443518	673651	0	0	0	0	0	0	0	0	0	0
434	SBP	20	31051297	31473182	30951297	31573182	621885	1	1	0	0	1	0	1	1	1	0
435	SBP	20	33767865	34190077	33667865	34290077	622212	0	0	0	0	0	0	0	0	0	0
436	SBP	20	40010045	40270138	39910045	40370138	460093	0	0	0	0	0	0	0	0	0	0
437	SBP	20	42708467	42983032	42608467	43083032	474565	1	1	0	0	1	0	1	1	1	0
438	SBP	20	47213793	48000698	47113793	48100698	986905	1	1	0	0	1	0	0	1	1	0
439	SBP	20	50025509	50152898	49925509	50252898	327389	1	1	0	0	1	0	1	1	1	0
440	SBP	20	57544334	57857672	57444334	57957672	513338	1	1	0	0	1	0	0	1	1	0
441	SBP	20	60474725	60877664	60374725	60977664	602939	1	1	0	0	1	0	0	1	1	0
442	SBP	20	61141981	61213252	61041981	61313252	271271	1	1	0	0	1	0	1	1	1	1
443	SBP	20	62193019	62812474	62093019	62912474	819455	1	1	0	0	1	0	1	1	1	0
444	SBP	21	16488615	16621638	16388615	16721638	333023	1	0	0	0	1	0	1	0	1	1
445	SBP	21	37602116	37860857	37502116	37960857	458741	1	1	0	0	1	0	0	1	1	0
446	SBP	21	40755500	40979598	40655500	41079598	424098	0	0	0	0	0	0	0	0	0	0
447	SBP	21	44829595	44997979	44729595	45097979	368384	1	1	0	0	1	0	0	1	1	0
448	SBP	22	19927188	20184476	19827188	20284476	457288	1	1	0	0	1	0	0	1	1	0
449	SBP	22	21910280	22057273	21810280	22157273	346993	1	1	0	0	1	0	0	1	1	0
450	SBP	22	26531396	26689105	26431396	26789105	357709	1	0	0	0	1	0	1	0	1	1
451	SBP	22	28486382	29456733	28386382	29556733	1170351	1	1	0	0	1	0	1	1	1	0
452	SBP	22	30072685	30841267	29972685	30941267	968582	0	0	0	0	0	0	0	0	0	0
453	SBP	22	31702595	32356474	31602595	32456474	853879	0	0	0	0	0	0	0	0	0	0
454	SBP	22	37978750	38409080	37878750	38509080	630330	0	0	0	0	0	0	0	0	0	0
455	SBP	22	41157372	41561515	41057372	41661515	604143	1	1	0	0	1	0	0	1	1	0
456	SBP	22	41866765	42819118	41766765	42919118	1152353	0	0	0	0	0	0	0	0	0	0
457	SBP	22	50115544	50349644	50015544	50449644	434100	0	0	0	0	0	0	0	0	0	0
1	T-BIL	1	6562491	6921480	6462491	7021480	558989	0	0	0	0	0	0	0	0	0	0
2	T-BIL	1	11856378	12131770	11756378	12231770	475392	0	0	0	0	0	0	0	0	0	0
3	T-BIL	1	16454972	16837323	16354972	16937323	582351	1	1	0	0	1	0	0	1	1	0
4	T-BIL	1	25520133	25882846	25420133	25982846	562713	2	2	0	0	2	0	1	2	2	1
5	T-BIL	1	26805169	27522349	26705169	27622349	917180	1	1	0	0	1	0	0	1	1	0
6	T-BIL	1	35219373	35354667	35119373	35454667	335294	1	1	0	0	1	0	0	1	1	0
7	T-BIL	1	37890081	38463504	37790081	38563504	773423	1	1	0	0	1	0	0	1	1	0
8	T-BIL	1	39550621	40153141	39450621	40253141	802520	1	1	0	0	1	0	1	1	1	0
9	T-BIL	1	52841485	53114103	52741485	53214103	472618	0	0	0	0	0	0	0	0	0	0
10	T-BIL	1	62839567	63452413	62739567	63552413	812846	1	1	0	0	1	0	0	1	1	0
11	T-BIL	1	105209294	105457775	105109294	105557775	448481	0	0	0	0	0	0	0	0	0	0
12	T-BIL	1	107414949	107686143	107314949	107786143	471194	1	1	0	0	1	0	1	1	1	0
13	T-BIL	1	110175980	110284212	110075980	110384212	308232	1	1	0	0	1	0	0	1	1	0
14	T-BIL	1	150454885	151169336	150354885	151269336	914451	0	0	0	0	0	0	0	0	0	0
15	T-BIL	1	154167180	154691575	154067180	154791575	724395	2	2	0	0	2	0	1	2	2	0
16	T-BIL	1	156157258	156358058	156057258	156458058	400800	1	0	0	1	0	0	1	1	1	0
17	T-BIL	1	156684207	156907091	156584207	157007091	422884	1	1	0	0	1	0	0	1	1	0
18	T-BIL	1	158098863	158803254	157998863	158903254	904391	1	1	0	0	1	0	0	1	1	0
19	T-BIL	1	161054626	161448691	160954626	161548691	594065	1	1	0	0	1	0	0	1	1	0
20	T-BIL	1	162658878	162844332	162558878	162944332	385454	0	0	0	0	0	0	0	0	0	0
21	T-BIL	1	202131289	202582194	202031289	202682194	650905	1	1	0	0	1	0	0	1	1	0
22	T-BIL	1	203644628	203827266	203544628	203927266	382638	1	1	0	0	1	0	0	1	1	0
23	T-BIL	1	205574492	205920073	205474492	206020073	545581	0	0	0	0	0	0	0	0	0	0
24	T-BIL	1	213934298	214031969	213834298	214131969	297671	1	1	0	0	1	0	0	1	1	0
25	T-BIL	1	220721421	221187177	220621421	221287177	665756	3	2	0	0	3	0	1	2	3	0
26	T-BIL	1	225749160	226018385	225649160	226118385	469225	1	1	0	0	1	1	0	1	1	0
27	T-BIL	1	231375392	231696182	231275392	231796182	520790	0	0	0	0	0	0	0	0	0	0
28	T-BIL	1	234038743	234089954	233938743	234189954	251211	1	1	0	0	1	0	0	1	1	0
29	T-BIL	1	234664724	235063289	234564724	235163289	598565	1	2	0	0	1	0	0	2	2	0
30	T-BIL	1	247554069	247681313	247454069	247781313	327244	1	1	0	0	1	0	0	1	1	0
31	T-BIL	2	8694233	8767141	8594233	8867141	272908	0	1	0	0	0	0	0	1	1	0
32	T-BIL	2	23998020	24445614	23898020	24545614	647594	0	0	0	0	0	0	0	0	0	0
33	T-BIL	2	25899768	26164718	25799768	26264718	464950	1	1	0	0	1	0	0	1	1	0
34	T-BIL	2	31941719	33150469	31841719	33250469	1408750	0	0	0	0	0	0	0	0	0	0
35	T-BIL	2	46317890	46409215	46217890	46509215	291325	1	1	0	0	1	0	0	1	1	0
36	T-BIL	2	46914082	47052788	46814082	47152788	338706	1	1	0	0	1	0	0	1	1	0
37	T-BIL	2	64827842	65058286	64727842	65158286	430444	1	2	0	0	1	0	0	2	3	0
38	T-BIL	2	84549525	84976150	84449525	85076150	626625	1	1	0	0	1	0	0	1	1	0
39	T-BIL	2	88387403	88528324	88287403	88628324	340921	1	1	0	1	1	0	1	1	1	0
40	T-BIL	2	101554962	101820480	101454962	101920480	465518	1	0	0	0	1	0	0	0	1	0
41	T-BIL	2	106546402	106680869	106446402	106780869	334467	0	0	0	0	0	0	0	0	0	0
42	T-BIL	2	111494196	111771524	111394196	111871524	477328	1	1	0	0	1	0	0	1	2	0
43	T-BIL	2	113486880	113921369	113386880	114021369	634489	1	1	0	0	1	0	0	1	1	0
44	T-BIL	2	145632077	146039752	145532077	146139752	607675	1	1	0	0	1	0	0	1	1	0
45	T-BIL	2	158164740	158599369	158064740	158699369	634629	1	1	0	0	1	1	1	1	1	0
46	T-BIL	2	203738664	204415465	203638664	204515465	876801	0	0	0	0	0	0	0	0	0	0
47	T-BIL	2	207313775	207575920	207213775	207675920	462145	0	0	0	0	0	0	0	0	0	0
48	T-BIL	2	211540507	211789879	211440507	211889879	449372	1	1	0	0	1	0	1	1	1	0
49	T-BIL	2	213635929	214054617	213535929	214154617	618688	1	1	0	0	1	0	0	1	1	0
50	T-BIL	2	224075322	224307098	223975322	224407098	431776	0	0	0	0	0	0	0	0	0	0
51	T-BIL	2	231369849	231369849	231269849	231469849	200000	0	0	0	0	0	0	0	0	0	0
52	T-BIL	2	231718642	231718642	231618642	231818642	200000	0	0	0	0	0	0	0	0	0	0
53	T-BIL	2	232062151	235789904	231962151	235889904	3927753	0	10	2	9	0	0	0	20	20	0
54	T-BIL	2	242151791	242463122	242051791	242563122	511331	0	0	0	0	0	0	0	0	0	0
55	T-BIL	3	12020337	12750415	11920337	12850415	930078	2	2	0	0	2	0	0	2	2	0
56	T-BIL	3	15788981	16020928	15688981	16120928	431947	0	0	0	0	0	0	0	0	0	0
57	T-BIL	3	38080952	38350226	37980952	38450226	469274	0	0	0	0	0	0	0	0	0	0
58	T-BIL	3	46704822	51095202	46604822	51195202	4590380	1	1	0	0	1	0	0	1	1	0
59	T-BIL	3	51548532	51754781	51448532	51854781	406249	1	1	0	0	1	0	0	1	1	0
60	T-BIL	3	114369307	114711353	114269307	114811353	542046	0	0	0	0	0	0	0	0	0	0
61	T-BIL	3	116846471	117221768	116746471	117321768	575297	1	1	0	0	1	0	0	1	1	0
62	T-BIL	3	126398829	126781799	126298829	126881799	582970	1	1	0	0	1	0	0	1	1	0
63	T-BIL	3	133769247	134018297	133669247	134118297	449050	1	0	0	0	1	0	1	0	1	1
64	T-BIL	3	135462535	137157130	135362535	137257130	1894595	1	1	1	1	1	1	1	2	2	0
65	T-BIL	3	141565348	141892420	141465348	141992420	527072	1	1	0	0	1	0	1	1	1	0
66	T-BIL	3	151940878	152233152	151840878	152333152	492274	1	0	0	1	1	0	1	1	1	1
67	T-BIL	3	153713088	154185195	153613088	154285195	672107	1	1	0	0	1	0	0	1	1	1
68	T-BIL	3	154494952	154847777	154394952	154947777	552825	1	1	0	0	1	0	0	1	1	0
69	T-BIL	3	156786928	156848024	156686928	156948024	261096	1	1	0	0	1	1	0	1	1	0
70	T-BIL	3	157711228	158201080	157611228	158301080	689852	1	1	0	0	1	0	0	1	1	0
71	T-BIL	3	168782038	169347632	168682038	169447632	765594	1	1	0	0	1	0	0	1	1	0
72	T-BIL	3	170307752	170868170	170207752	170968170	760418	1	1	0	0	1	0	0	1	1	0
73	T-BIL	3	177190817	177433816	177090817	177533816	442999	0	0	0	0	0	0	0	0	0	0
74	T-BIL	3	182478533	182725563	182378533	182825563	447030	0	1	0	0	0	0	0	1	1	0
75	T-BIL	3	187632238	187782777	187532238	187882777	350539	1	0	0	0	1	0	1	0	1	1
76	T-BIL	3	195596501	196625642	195496501	196725642	1229141	0	1	0	0	0	0	0	1	1	0
77	T-BIL	4	30490447	30651134	30390447	30751134	360687	1	1	0	0	1	0	0	1	1	0
78	T-BIL	4	38931429	38939257	38831429	39039257	207828	0	0	0	0	0	0	0	0	0	0
79	T-BIL	4	56030549	56317018	55930549	56417018	486469	0	1	0	0	0	0	0	1	1	0
80	T-BIL	4	69341236	70312793	69241236	70412793	1171557	1	1	0	0	1	0	0	1	1	0
81	T-BIL	4	76063088	76063088	75963088	76163088	200000	0	0	0	0	0	0	0	0	0	0
82	T-BIL	4	83149641	83362192	83049641	83462192	412551	0	0	0	0	0	0	0	0	0	0
83	T-BIL	4	87219405	88384477	87119405	88484477	1365072	1	1	0	0	1	0	1	1	1	0
84	T-BIL	4	99720964	100638613	99620964	100738613	1117649	1	2	0	0	1	0	0	2	2	0
85	T-BIL	4	110579836	110993394	110479836	111093394	613558	1	1	0	0	1	0	1	1	1	0
86	T-BIL	4	124540620	125139348	124440620	125239348	798728	2	1	0	0	2	0	1	1	2	0
87	T-BIL	4	144517924	145222284	144417924	145322284	904360	1	2	0	0	1	0	0	2	2	0
88	T-BIL	4	145517578	145799821	145417578	145899821	482243	0	0	0	0	0	0	0	0	0	0
89	T-BIL	4	147426897	147657823	147326897	147757823	430926	1	1	0	0	1	0	0	1	1	0
90	T-BIL	4	154122913	154445607	154022913	154545607	522694	1	1	0	0	1	0	0	1	1	0
91	T-BIL	4	175023859	175340414	174923859	175440414	516555	2	1	0	0	2	0	2	1	2	1
92	T-BIL	4	185807141	185893344	185707141	185993344	286203	1	1	0	0	1	0	0	1	1	0
93	T-BIL	4	189008287	189087148	188908287	189187148	278861	1	1	0	0	1	0	0	1	1	0
94	T-BIL	5	15562459	15832573	15462459	15932573	470114	0	0	0	0	0	0	0	0	0	0
95	T-BIL	5	55763325	56258685	55663325	56358685	695360	2	2	0	0	2	0	1	2	2	0
96	T-BIL	5	75568987	75746560	75468987	75846560	377573	0	1	0	0	0	0	0	1	1	0
97	T-BIL	5	110975549	111251019	110875549	111351019	475470	0	0	0	0	0	0	0	0	0	0
98	T-BIL	5	114269900	114269900	114169900	114369900	200000	0	0	0	0	0	0	0	0	0	0
99	T-BIL	5	122436528	123193541	122336528	123293541	957013	2	2	0	0	2	0	1	2	2	0
100	T-BIL	5	131473069	131988727	131373069	132088727	715658	0	0	0	0	0	0	0	0	0	0
101	T-BIL	5	151058946	151344558	150958946	151444558	485612	0	0	0	0	0	0	0	0	0	0
102	T-BIL	5	153896680	154144093	153796680	154244093	447413	1	1	0	0	1	0	0	1	1	1
103	T-BIL	5	158162106	158486993	158062106	158586993	524887	0	1	0	0	0	0	0	1	1	0
104	T-BIL	5	172414533	172657155	172314533	172757155	442622	0	0	0	0	0	0	0	0	0	0
105	T-BIL	6	6899811	7188576	6799811	7288576	488765	2	2	0	0	2	0	1	2	2	0
106	T-BIL	6	16175295	16306202	16075295	16406202	330907	1	0	0	0	1	0	0	0	1	0
107	T-BIL	6	24923935	28454395	24823935	28554395	3730460	3	3	0	0	3	0	1	3	4	0
108	T-BIL	6	33548354	33568459	33448354	33668459	220105	0	0	0	0	0	0	0	0	0	0
109	T-BIL	6	34141700	35423886	34041700	35523886	1482186	0	0	0	0	0	0	0	0	0	0
110	T-BIL	6	41569187	41928132	41469187	42028132	558945	1	0	0	0	1	0	1	0	1	0
111	T-BIL	6	42751460	43159045	42651460	43259045	607585	1	1	0	0	1	0	1	1	1	0
112	T-BIL	6	43729755	43747962	43629755	43847962	218207	1	1	0	0	1	0	0	1	1	0
113	T-BIL	6	126623947	127532807	126523947	127632807	1108860	2	2	0	0	2	2	1	2	2	0
114	T-BIL	6	160242089	160991798	160142089	161091798	949709	3	3	0	0	3	0	0	3	3	0
115	T-BIL	6	170572804	170830634	170472804	170930634	457830	1	1	0	0	1	0	0	1	1	0
116	T-BIL	7	107888	310528	7888	410528	402640	0	0	0	0	0	0	0	0	0	0
117	T-BIL	7	6106749	6251706	6006749	6351706	344957	0	0	0	0	0	0	0	0	0	0
118	T-BIL	7	17101364	18061743	17001364	18161743	1160379	2	2	0	1	2	0	1	2	2	0
119	T-BIL	7	21400615	21714298	21300615	21814298	513683	1	1	0	0	1	0	1	1	1	0
120	T-BIL	7	22585392	22811537	22485392	22911537	426145	2	0	0	1	1	0	2	1	2	0
121	T-BIL	7	25909695	26158639	25809695	26258639	448944	1	1	0	0	1	0	0	1	1	0
122	T-BIL	7	28053807	28290988	27953807	28390988	437181	1	1	0	0	1	0	0	1	1	0
123	T-BIL	7	35857774	36123080	35757774	36223080	465306	0	0	0	0	0	0	0	0	0	0
124	T-BIL	7	50241536	50608192	50141536	50708192	566656	1	1	0	0	1	0	1	1	2	1
125	T-BIL	7	55923728	56399596	55823728	56499596	675868	0	0	0	0	0	0	0	0	0	0
126	T-BIL	7	73899028	74565462	73799028	74665462	866434	1	0	0	0	1	0	1	0	1	1
127	T-BIL	7	92214787	92637687	92114787	92737687	622900	0	0	0	0	0	0	0	0	0	0
128	T-BIL	7	97676259	98177599	97576259	98277599	701340	1	1	0	0	1	0	1	1	1	0
129	T-BIL	7	99371448	100528150	99271448	100628150	1356702	1	1	0	0	1	0	0	1	1	0
130	T-BIL	7	113427093	113749117	113327093	113849117	522024	1	1	0	0	1	0	0	1	1	0
131	T-BIL	7	116879224	116943793	116779224	117043793	264569	1	1	0	0	1	0	1	1	1	0
132	T-BIL	7	139696248	139771998	139596248	139871998	275750	0	0	0	0	0	0	0	0	0	0
133	T-BIL	7	151395637	151423196	151295637	151523196	227559	1	1	0	0	1	0	0	1	1	0
134	T-BIL	7	152225837	152249045	152125837	152349045	223208	1	0	0	0	1	0	1	0	1	1
135	T-BIL	7	154206311	154387771	154106311	154487771	381460	1	1	0	0	1	0	0	1	1	0
136	T-BIL	8	11346830	11704707	11246830	11804707	557877	0	0	0	0	0	0	0	0	0	0
137	T-BIL	8	19727447	19944078	19627447	20044078	416631	1	1	0	0	1	0	0	1	1	0
138	T-BIL	8	23220509	23512607	23120509	23612607	492098	1	1	0	0	1	0	0	1	1	0
139	T-BIL	8	29729037	29729037	29629037	29829037	200000	0	0	0	0	0	0	0	0	0	0
140	T-BIL	8	32843640	32933614	32743640	33033614	289974	0	0	0	0	0	0	0	0	0	0
141	T-BIL	8	39888705	40222911	39788705	40322911	534206	0	0	0	0	0	0	0	0	0	0
142	T-BIL	8	40461676	40507931	40361676	40607931	246255	0	0	0	0	0	0	0	0	0	0
143	T-BIL	8	41022582	42516730	40922582	42616730	1694148	3	3	0	0	3	0	2	3	3	0
144	T-BIL	8	48248420	49126386	48148420	49226386	1077966	1	1	0	0	1	0	0	1	1	0
145	T-BIL	8	57740990	58127180	57640990	58227180	586190	1	1	0	0	1	0	0	1	1	0
146	T-BIL	8	59150912	59592133	59050912	59692133	641221	1	1	0	0	1	0	1	1	1	0
147	T-BIL	8	71022441	71022441	70922441	71122441	200000	0	0	0	0	0	0	0	0	0	0
148	T-BIL	8	103072177	103190097	102972177	103290097	317920	0	0	0	0	0	0	0	0	0	0
149	T-BIL	8	108847883	109474162	108747883	109574162	826279	1	1	0	0	1	0	0	1	1	0
150	T-BIL	8	109995995	110495192	109895995	110595192	699197	1	0	0	0	1	0	1	0	1	1
151	T-BIL	8	116476393	117134944	116376393	117234944	858551	1	0	0	0	1	0	1	0	1	0
152	T-BIL	8	119894714	120217356	119794714	120317356	522642	1	1	0	0	1	0	0	1	1	0
153	T-BIL	8	126123813	126402284	126023813	126502284	478471	1	1	0	0	1	0	0	1	1	0
154	T-BIL	8	130901405	131276160	130801405	131376160	574755	1	1	0	0	1	0	0	1	1	0
155	T-BIL	8	139745224	139828923	139645224	139928923	283699	0	0	0	0	0	0	0	0	0	0
156	T-BIL	8	144499835	144740167	144399835	144840167	440332	1	1	0	0	1	0	0	1	1	0
157	T-BIL	9	4079470	4192808	3979470	4292808	313338	1	0	0	0	1	0	1	0	1	1
158	T-BIL	9	7137299	7223669	7037299	7323669	286370	1	0	0	0	1	0	1	0	1	1
159	T-BIL	9	10684707	10862059	10584707	10962059	377352	1	1	0	0	1	0	0	1	1	0
160	T-BIL	9	86222717	86563261	86122717	86663261	540544	1	1	0	0	1	0	1	1	1	0
161	T-BIL	9	91373903	91764127	91273903	91864127	590224	1	1	0	0	1	0	0	1	1	0
162	T-BIL	9	92077132	92274114	91977132	92374114	396982	1	1	0	0	1	0	1	1	1	0
163	T-BIL	9	93443900	94249982	93343900	94349982	1006082	2	2	0	1	2	0	1	3	3	0
164	T-BIL	9	110448484	110630485	110348484	110730485	382001	1	1	0	0	1	0	0	1	1	0
165	T-BIL	9	112670923	112829773	112570923	112929773	358850	0	0	0	0	0	0	0	0	0	0
166	T-BIL	9	119136470	119486923	119036470	119586923	550453	1	1	0	0	1	0	1	1	1	1
167	T-BIL	9	131724442	131978667	131624442	132078667	454225	1	1	0	0	1	0	1	1	1	0
168	T-BIL	9	136081319	136361079	135981319	136461079	479760	1	1	0	0	1	0	0	1	1	0
169	T-BIL	9	137092072	137359219	136992072	137459219	467147	2	2	0	0	2	0	1	2	2	0
170	T-BIL	9	140100224	140135219	140000224	140235219	234995	1	1	0	0	1	0	0	1	1	1
171	T-BIL	10	5064049	5508434	4964049	5608434	644385	1	1	0	0	1	0	1	1	1	0
172	T-BIL	10	13108163	13205490	13008163	13305490	297327	1	1	0	0	1	0	1	1	1	0
173	T-BIL	10	45736894	46233709	45636894	46333709	696815	1	1	0	0	1	0	0	1	1	0
174	T-BIL	10	50143377	50432575	50043377	50532575	489198	1	1	0	0	1	0	0	1	1	0
175	T-BIL	10	52538643	52938314	52438643	53038314	599671	2	2	0	0	2	0	0	2	2	0
176	T-BIL	10	53923768	54053817	53823768	54153817	330049	1	0	0	0	1	0	1	0	1	1
177	T-BIL	10	64645509	65784776	64545509	65884776	1339267	1	1	0	1	1	0	1	1	1	0
178	T-BIL	10	70089380	71303321	69989380	71403321	1413941	1	1	0	0	1	0	0	1	1	0
179	T-BIL	10	81073515	81175273	80973515	81275273	301758	1	1	0	0	1	0	0	1	1	0
180	T-BIL	10	90917650	91014061	90817650	91114061	296411	1	1	0	0	1	0	1	1	1	1
181	T-BIL	10	94276210	95179246	94176210	95279246	1103036	1	1	0	1	1	0	1	1	1	0
182	T-BIL	10	95855077	97001993	95755077	97101993	1346916	1	1	0	0	1	0	1	1	1	0
183	T-BIL	10	101346265	102609652	101246265	102709652	1463387	2	3	0	0	2	0	0	3	3	0
184	T-BIL	10	113857682	114053074	113757682	114153074	395392	2	2	0	1	2	0	1	2	2	0
185	T-BIL	10	122545073	123272437	122445073	123372437	927364	3	3	0	1	3	0	2	4	4	0
186	T-BIL	11	123350	293001	23350	393001	369651	0	0	0	0	0	0	0	0	0	0
187	T-BIL	11	2116492	2219962	2016492	2319962	303470	0	0	0	0	0	0	0	0	0	0
188	T-BIL	11	2851801	3175698	2751801	3275698	523897	3	2	0	1	3	0	1	3	3	0
189	T-BIL	11	3960072	4115062	3860072	4215062	354990	0	0	0	0	0	0	0	0	0	0
190	T-BIL	11	4987007	5719228	4887007	5819228	932221	3	0	1	1	1	1	2	2	3	1
191	T-BIL	11	9584174	9955628	9484174	10055628	571454	1	1	0	0	1	0	1	1	1	0
192	T-BIL	11	10437707	10689262	10337707	10789262	451555	2	2	0	0	2	0	0	2	2	1
193	T-BIL	11	11576549	12000628	11476549	12100628	624079	1	1	0	0	1	0	0	1	1	1
194	T-BIL	11	13230507	13370535	13130507	13470535	340028	1	1	0	1	1	0	1	1	1	0
195	T-BIL	11	16044814	16383430	15944814	16483430	538616	1	1	0	0	1	0	0	1	1	0
196	T-BIL	11	30749090	30777790	30649090	30877790	228700	1	1	0	0	1	0	1	1	1	1
197	T-BIL	11	33802507	33941393	33702507	34041393	338886	0	0	0	0	0	0	0	0	0	0
198	T-BIL	11	61328110	61803768	61228110	61903768	675658	1	1	0	1	1	0	1	1	1	0
199	T-BIL	11	69427546	69511630	69327546	69611630	284084	1	1	0	0	1	0	0	1	1	0
200	T-BIL	11	75334816	75762598	75234816	75862598	627782	1	1	0	1	1	0	1	1	1	0
201	T-BIL	11	77880884	78287352	77780884	78387352	606468	1	0	0	0	1	0	1	0	1	1
202	T-BIL	11	100232026	100698232	100132026	100798232	666206	1	1	0	0	1	0	1	1	1	0
203	T-BIL	11	111307696	111988779	111207696	112088779	881083	1	1	0	0	1	0	0	1	1	0
204	T-BIL	11	113453703	113832657	113353703	113932657	578954	0	0	0	0	0	0	0	0	0	0
205	T-BIL	11	116492506	116893790	116392506	116993790	601284	1	1	0	0	1	0	0	1	1	0
206	T-BIL	11	118965048	119213303	118865048	119313303	448255	1	1	0	0	1	0	1	1	1	0
207	T-BIL	11	122483315	122589796	122383315	122689796	306481	1	1	0	0	1	0	1	1	1	0
208	T-BIL	12	686170	784848	586170	884848	298678	1	1	0	0	1	0	0	1	1	0
209	T-BIL	12	4328521	4408224	4228521	4508224	279703	1	1	0	0	1	0	0	1	1	0
210	T-BIL	12	12748408	12898412	12648408	12998412	350004	0	0	0	0	0	0	0	0	0	0
211	T-BIL	12	20101272	22930620	20001272	23030620	3029348	8	4	0	9	7	0	4	12	17	0
212	T-BIL	12	23931037	24325056	23831037	24425056	594019	2	1	0	0	2	0	0	1	2	0
213	T-BIL	12	24610079	24798355	24510079	24898355	388276	0	0	0	0	0	0	0	0	0	0
214	T-BIL	12	48284265	48783748	48184265	48883748	699483	1	1	0	0	1	0	0	1	1	0
215	T-BIL	12	53184559	53605496	53084559	53705496	620937	2	2	0	0	2	0	0	2	2	0
216	T-BIL	12	56782683	56978854	56682683	57078854	396171	1	1	0	0	1	0	1	1	1	0
217	T-BIL	12	68295552	68744158	68195552	68844158	648606	1	1	0	0	1	0	0	1	1	0
218	T-BIL	12	109676250	113248767	109576250	113348767	3772517	2	2	0	0	2	0	0	2	2	0
219	T-BIL	12	121135508	121489657	121035508	121589657	554149	1	1	0	0	1	0	1	1	1	0
220	T-BIL	12	125272763	125320578	125172763	125420578	247815	1	0	0	1	1	0	1	1	1	0
221	T-BIL	12	133265996	133472570	133165996	133572570	406574	1	1	0	0	1	0	0	1	1	0
222	T-BIL	13	71776204	71890153	71676204	71990153	313949	0	0	0	0	0	0	0	0	0	0
223	T-BIL	13	91479564	91739039	91379564	91839039	459475	1	1	0	0	1	0	0	1	1	0
224	T-BIL	13	110522183	110532917	110422183	110632917	210734	0	0	0	0	0	0	0	0	0	0
225	T-BIL	13	113293310	113567674	113193310	113667674	474364	2	2	0	0	2	0	0	2	2	0
226	T-BIL	13	113830329	113988597	113730329	114088597	358268	0	0	0	0	0	0	0	0	0	0
227	T-BIL	14	50512347	51319873	50412347	51419873	1007526	1	1	0	0	1	0	0	1	1	0
228	T-BIL	14	65222190	65637048	65122190	65737048	614858	2	2	0	0	2	0	0	2	2	0
229	T-BIL	14	69083899	69320947	68983899	69420947	437048	1	1	0	0	1	0	0	1	1	0
230	T-BIL	14	93068516	93131795	92968516	93231795	263279	1	1	0	0	1	0	0	1	1	1
231	T-BIL	14	94672731	94891783	94572731	94991783	419052	1	1	0	0	1	0	0	1	1	0
232	T-BIL	15	41244944	41743828	41144944	41843828	698884	0	0	0	0	0	0	0	0	0	0
233	T-BIL	15	43020324	45001900	42920324	45101900	2181576	0	0	0	0	0	0	0	0	0	0
234	T-BIL	15	51606578	51682994	51506578	51782994	276416	1	1	0	0	1	0	0	1	1	0
235	T-BIL	15	53728710	53889663	53628710	53989663	360953	1	1	0	0	1	0	0	1	1	0
236	T-BIL	15	60653205	60984270	60553205	61084270	531065	1	1	0	0	1	0	1	1	1	0
237	T-BIL	15	63303416	64660617	63203416	64760617	1557201	1	1	0	0	1	0	0	1	1	0
238	T-BIL	15	73174114	73582644	73074114	73682644	608530	0	0	0	0	0	0	0	0	0	0
239	T-BIL	15	73792359	74165128	73692359	74265128	572769	1	1	0	0	1	0	0	1	1	0
240	T-BIL	15	74532018	75277412	74432018	75377412	945394	0	0	0	0	0	0	0	0	0	0
241	T-BIL	15	79273530	79273530	79173530	79373530	200000	0	0	0	0	0	0	0	0	0	0
242	T-BIL	15	91369883	91617539	91269883	91717539	447656	0	0	0	0	0	0	0	0	0	0
243	T-BIL	16	100024	594193	24	694193	694169	0	0	0	0	0	0	0	0	0	0
244	T-BIL	16	3460612	3695982	3360612	3795982	435370	0	0	0	0	0	0	0	0	0	0
245	T-BIL	16	16054844	16158034	15954844	16258034	303190	0	0	0	0	0	0	0	0	0	0
246	T-BIL	16	22318499	22463951	22218499	22563951	345452	1	1	0	0	1	0	0	1	1	0
247	T-BIL	16	28090229	29033429	27990229	29133429	1143200	1	1	0	0	1	0	0	1	1	0
248	T-BIL	16	30468890	31656578	30368890	31756578	1387688	1	1	0	0	1	0	0	1	1	0
249	T-BIL	16	53548774	53572724	53448774	53672724	223950	1	1	0	0	1	0	0	1	1	0
250	T-BIL	16	68505787	68840242	68405787	68940242	534455	0	0	0	0	0	0	0	0	0	0
251	T-BIL	16	71496242	72312727	71396242	72412727	1016485	2	1	0	1	1	0	1	2	2	0
252	T-BIL	16	79369779	79463881	79269779	79563881	294102	1	1	0	0	1	0	0	1	1	0
253	T-BIL	16	79667601	79991175	79567601	80091175	523574	1	1	0	0	1	0	1	1	1	0
254	T-BIL	16	81220921	81551506	81120921	81651506	530585	2	2	0	0	2	0	0	2	2	0
255	T-BIL	16	84559510	84604560	84459510	84704560	245050	1	1	0	0	1	0	0	1	1	0
256	T-BIL	16	88611308	88912039	88511308	89012039	500731	2	2	0	1	2	0	1	2	2	0
257	T-BIL	17	1957597	2294048	1857597	2394048	536451	0	0	0	0	0	0	0	0	0	0
258	T-BIL	17	7318396	8251162	7218396	8351162	1132766	4	2	0	0	4	1	2	2	5	2
259	T-BIL	17	15854257	16303109	15754257	16403109	648852	0	0	0	0	0	0	0	0	0	0
260	T-BIL	17	26881730	27340342	26781730	27440342	658612	1	1	0	0	1	0	1	1	1	1
261	T-BIL	17	38214556	38666907	38114556	38766907	652351	1	0	0	0	1	0	0	0	1	0
262	T-BIL	17	46434138	46823572	46334138	46923572	589434	0	0	0	0	0	0	0	0	0	0
263	T-BIL	17	53333292	53410209	53233292	53510209	276917	2	2	0	0	2	0	0	2	2	0
264	T-BIL	17	56455810	58364228	56355810	58464228	2108418	1	2	0	0	1	0	1	2	2	0
265	T-BIL	17	58744738	59528544	58644738	59628544	983806	1	1	0	0	1	0	0	1	1	0
266	T-BIL	17	61586549	62032944	61486549	62132944	646395	1	1	0	0	1	1	0	1	1	0
267	T-BIL	17	65762341	66536219	65662341	66636219	973878	2	2	0	0	2	0	0	2	2	0
268	T-BIL	17	72673549	72740027	72573549	72840027	266478	1	1	0	0	1	0	0	1	1	0
269	T-BIL	17	73595976	74051404	73495976	74151404	655428	1	1	0	0	1	0	1	1	2	0
270	T-BIL	17	76112155	76247572	76012155	76347572	335417	2	1	0	1	2	1	1	2	2	0
271	T-BIL	17	80691268	81035834	80591268	81135834	544566	0	0	0	0	0	0	0	0	0	0
272	T-BIL	18	34321	526190	-65679	626190	691869	1	1	0	0	1	0	0	1	1	0
273	T-BIL	18	20681353	20786284	20581353	20886284	304931	0	0	0	0	0	0	0	0	0	0
274	T-BIL	18	23520441	23543998	23420441	23643998	223557	0	0	0	0	0	0	0	0	0	0
275	T-BIL	18	51693463	52058471	51593463	52158471	565008	1	1	0	0	1	0	0	1	1	0
276	T-BIL	18	71904385	72047706	71804385	72147706	343321	1	1	0	0	1	0	1	1	1	0
277	T-BIL	19	11890280	12678430	11790280	12778430	988150	1	1	0	0	1	0	0	1	1	0
278	T-BIL	19	17150915	17456392	17050915	17556392	505477	2	2	0	0	2	0	1	2	2	0
279	T-BIL	19	19075060	20009144	18975060	20109144	1134084	2	2	0	0	2	0	0	2	2	0
280	T-BIL	19	33029646	33350101	32929646	33450101	520455	1	1	0	0	1	0	0	1	1	0
281	T-BIL	19	33815401	34022842	33715401	34122842	407441	1	0	0	0	1	0	1	0	1	0
282	T-BIL	19	40948068	41383115	40848068	41483115	635047	0	0	0	0	0	0	0	0	0	0
283	T-BIL	19	45255266	45522732	45155266	45622732	467466	4	4	0	0	4	0	1	4	4	0
284	T-BIL	19	48985776	49279628	48885776	49379628	493852	1	1	0	0	1	0	0	1	1	0
285	T-BIL	19	51644922	51839202	51544922	51939202	394280	1	1	0	0	1	0	0	1	1	0
286	T-BIL	20	17736753	17844476	17636753	17944476	307723	0	0	0	0	0	0	0	0	0	0
287	T-BIL	20	31097877	31509073	30997877	31609073	611196	1	0	0	0	1	0	0	0	1	0
288	T-BIL	20	39577519	40191486	39477519	40291486	813967	1	1	0	0	1	0	0	1	1	0
289	T-BIL	20	41362634	41449479	41262634	41549479	286845	0	0	0	0	0	0	0	0	0	0
290	T-BIL	20	42819289	43232080	42719289	43332080	612791	1	1	0	0	1	0	0	1	1	0
291	T-BIL	20	56080493	56163940	55980493	56263940	283447	1	1	0	0	1	0	0	1	1	0
292	T-BIL	20	57985751	58057077	57885751	58157077	271326	0	0	0	0	0	0	0	0	0	0
293	T-BIL	20	60488677	60647835	60388677	60747835	359158	0	0	0	0	0	0	0	0	0	0
294	T-BIL	20	62157198	62554896	62057198	62654896	597698	0	0	0	0	0	0	0	0	0	0
295	T-BIL	21	16217227	16330994	16117227	16430994	313767	1	1	0	0	1	0	0	1	1	0
296	T-BIL	21	30291330	30781848	30191330	30881848	690518	0	0	0	0	0	0	0	0	0	0
297	T-BIL	21	44738443	44889873	44638443	44989873	351430	0	0	0	0	0	0	0	0	0	0
298	T-BIL	22	21747094	22089855	21647094	22189855	542761	1	1	0	0	1	0	1	1	1	0
299	T-BIL	22	24209759	24405492	24109759	24505492	395733	1	1	0	0	1	0	1	1	1	0
300	T-BIL	22	28657013	30997745	28557013	31097745	2540732	3	3	0	0	3	0	0	3	3	0
301	T-BIL	22	37365926	37533530	37265926	37633530	367604	1	1	0	0	1	0	1	1	1	0
302	T-BIL	22	38109925	38109925	38009925	38209925	200000	0	0	0	0	0	0	0	0	0	0
303	T-BIL	22	39063026	39334532	38963026	39434532	471506	1	0	0	0	1	0	0	0	1	0
304	T-BIL	22	41470001	42689945	41370001	42789945	1419944	1	0	0	0	1	0	1	0	1	0
305	T-BIL	22	43048952	43160756	42948952	43260756	311804	1	0	0	0	1	0	1	0	1	1
306	T-BIL	22	44323597	44409993	44223597	44509993	286396	1	1	0	0	1	0	1	1	1	0
1	TC	1	10735079	10803450	10635079	10903450	268371	1	1	0	0	1	0	0	1	1	0
2	TC	1	16387573	16732192	16287573	16832192	544619	1	1	0	0	1	0	0	1	1	0
3	TC	1	23579474	23880772	23479474	23980772	501298	1	1	0	0	1	0	1	1	1	0
4	TC	1	25474911	26237335	25374911	26337335	962424	1	1	0	1	1	0	1	1	1	0
5	TC	1	26933591	27404784	26833591	27504784	671193	1	1	0	0	1	0	0	1	1	0
6	TC	1	39719346	40240988	39619346	40340988	721642	1	0	0	0	1	0	1	0	1	0
7	TC	1	45166513	45942092	45066513	46042092	975579	0	1	0	0	0	0	0	1	1	0
8	TC	1	47257207	47477558	47157207	47577558	420351	1	1	0	0	1	0	0	1	1	0
9	TC	1	54990948	56005603	54890948	56105603	1214655	7	3	0	4	5	2	5	7	8	0
10	TC	1	56209187	56824854	56109187	56924854	815667	2	2	0	0	2	0	0	2	2	0
11	TC	1	62281755	62326019	62181755	62426019	244264	1	1	0	0	1	0	0	1	1	0
12	TC	1	62831062	63449183	62731062	63549183	818121	1	1	0	1	1	1	1	1	1	0
13	TC	1	65920699	66331478	65820699	66431478	610779	1	0	0	0	1	0	0	0	1	0
14	TC	1	66953561	67255229	66853561	67355229	501668	1	0	0	0	1	0	1	0	1	1
15	TC	1	77846615	78264259	77746615	78364259	617644	0	0	0	0	0	0	0	0	0	0
16	TC	1	91344262	91635158	91244262	91735158	490896	1	1	0	0	1	0	1	1	1	1
17	TC	1	92522197	94134683	92422197	94234683	1812486	3	2	0	0	3	1	2	2	4	0
18	TC	1	109166178	110303881	109066178	110403881	1337703	2	2	1	1	2	1	1	2	2	0
19	TC	1	113022154	113254267	112922154	113354267	432113	0	0	0	0	0	0	0	0	0	0
20	TC	1	154000325	154330810	153900325	154430810	530485	0	0	0	0	0	0	0	0	0	0
21	TC	1	171046882	171220925	170946882	171320925	374043	0	1	0	0	0	0	0	1	1	0
22	TC	1	182927471	183177454	182827471	183277454	449983	1	1	0	0	1	0	1	1	1	0
23	TC	1	198776932	199129742	198676932	199229742	552810	1	1	0	0	1	0	0	1	1	0
24	TC	1	220684252	221216988	220584252	221316988	732736	1	1	0	1	1	0	1	1	1	0
25	TC	1	224370813	224878937	224270813	224978937	708124	1	1	0	0	1	1	0	1	1	0
26	TC	1	230277580	230402747	230177580	230502747	325167	1	0	0	0	1	0	0	0	1	0
27	TC	1	234600850	235173331	234500850	235273331	772481	5	4	0	2	4	1	4	5	5	0
28	TC	2	3388405	3648757	3288405	3748757	460352	1	1	0	0	1	0	1	1	1	0
29	TC	2	8704057	8764728	8604057	8864728	260671	1	1	0	0	1	0	1	1	1	1
30	TC	2	20079358	22086878	19979358	22186878	2207520	8	9	0	4	7	0	5	12	13	0
31	TC	2	22520976	22802878	22420976	22902878	481902	1	1	0	0	1	0	0	1	1	0
32	TC	2	24316067	24654451	24216067	24754451	538384	0	0	0	0	0	0	0	0	0	0
33	TC	2	26897501	28598826	26797501	28698826	1901325	2	2	0	2	2	1	2	3	3	0
34	TC	2	43394091	45101160	43294091	45201160	1907069	6	5	0	2	5	0	2	7	8	0
35	TC	2	62701088	63695036	62601088	63795036	1193948	1	0	0	1	0	0	1	1	1	0
36	TC	2	64839959	65007586	64739959	65107586	367627	1	1	0	0	1	0	1	1	1	0
37	TC	2	70309149	70579640	70209149	70679640	470491	0	0	0	0	0	0	0	0	0	0
38	TC	2	108950057	109453558	108850057	109553558	703501	1	0	0	0	1	0	0	0	1	0
39	TC	2	111463440	111798658	111363440	111898658	535218	1	1	0	0	1	0	0	1	1	0
40	TC	2	113716177	113921320	113616177	114021320	405143	1	1	0	0	1	0	0	1	1	0
41	TC	2	117882797	119074636	117782797	119174636	1391839	2	1	0	0	2	0	0	1	2	0
42	TC	2	121291488	121353511	121191488	121453511	262023	1	1	0	1	1	0	1	2	2	0
43	TC	2	135383504	136854988	135283504	136954988	1671484	1	1	0	0	1	0	0	1	1	0
44	TC	2	137060652	137437778	136960652	137537778	577126	0	0	0	0	0	0	0	0	0	0
45	TC	2	158276464	158690769	158176464	158790769	614305	1	1	0	1	1	0	1	2	2	0
46	TC	2	159040898	159358192	158940898	159458192	517294	0	0	0	0	0	0	0	0	0	0
47	TC	2	169821648	170078356	169721648	170178356	456708	1	1	0	1	1	0	1	1	1	0
48	TC	2	202863476	204525774	202763476	204625774	1862298	1	1	0	0	1	0	1	1	1	0
49	TC	2	234357031	234703300	234257031	234803300	546269	2	2	0	0	2	0	0	2	2	1
50	TC	3	374148	501474	274148	601474	327326	0	0	0	0	0	0	0	0	0	0
51	TC	3	11945138	12817481	11845138	12917481	1072343	3	2	0	0	3	0	2	2	3	0
52	TC	3	27263537	27601516	27163537	27701516	537979	0	0	0	0	0	0	0	0	0	0
53	TC	3	32471237	32631914	32371237	32731914	360677	1	1	0	0	1	0	1	1	1	0
54	TC	3	47638657	48068265	47538657	48168265	629608	1	1	0	0	1	0	0	1	1	0
55	TC	3	48624611	49033485	48524611	49133485	608874	0	0	0	0	0	0	0	0	0	0
56	TC	3	49774658	50429876	49674658	50529876	855218	1	0	0	0	1	0	1	0	1	0
57	TC	3	51398958	51847709	51298958	51947709	648751	0	0	0	0	0	0	0	0	0	0
58	TC	3	56487867	56829123	56387867	56929123	541256	0	0	0	0	0	0	0	0	0	0
59	TC	3	58099551	58549666	57999551	58649666	650115	2	1	0	0	2	0	1	1	2	1
60	TC	3	69739688	70057504	69639688	70157504	517816	1	1	0	0	1	0	1	1	1	1
61	TC	3	71430917	71633324	71330917	71733324	402407	0	0	0	0	0	0	0	0	0	0
62	TC	3	88057479	88495836	87957479	88595836	638357	0	0	0	0	0	0	0	0	0	0
63	TC	3	119421273	120065209	119321273	120165209	843936	2	2	0	0	2	0	2	2	2	1
64	TC	3	122017186	122307618	121917186	122407618	490432	1	1	0	0	1	0	1	1	1	0
65	TC	3	129089745	129524777	128989745	129624777	635032	1	0	0	0	1	0	0	0	1	0
66	TC	3	131974090	132581108	131874090	132681108	807018	1	1	0	0	1	0	0	1	1	0
67	TC	3	141922433	142842321	141822433	142942321	1119888	2	1	0	0	2	0	1	1	2	0
68	TC	3	151464360	151614324	151364360	151714324	349964	0	0	0	0	0	0	0	0	0	0
69	TC	3	155444645	155696879	155344645	155796879	452234	1	1	0	0	1	0	0	1	1	0
70	TC	3	159907085	160375265	159807085	160475265	668180	1	1	0	0	1	0	0	1	1	0
71	TC	3	170512845	170852720	170412845	170952720	539875	1	1	0	0	1	0	0	1	1	0
72	TC	3	195926752	196072072	195826752	196172072	345320	0	0	0	0	0	0	0	0	0	0
73	TC	4	3077776	3627448	2977776	3727448	749672	2	2	0	1	2	0	2	3	4	0
74	TC	4	7206411	7253915	7106411	7353915	247504	1	0	0	0	1	0	1	0	1	0
75	TC	4	8181002	8291981	8081002	8391981	310979	1	1	0	0	1	0	0	1	1	0
76	TC	4	55242799	55427239	55142799	55527239	384440	1	0	0	0	1	0	1	0	1	1
77	TC	4	69194966	70232969	69094966	70332969	1238003	3	2	0	2	3	1	2	3	4	0
78	TC	4	70534844	70946861	70434844	71046861	612017	0	0	0	0	0	0	0	0	0	0
79	TC	4	73995327	74468307	73895327	74568307	672980	1	1	0	0	1	0	0	1	1	0
80	TC	4	81089198	81207963	80989198	81307963	318765	1	1	0	0	1	0	0	1	1	0
81	TC	4	87718279	88226231	87618279	88326231	707952	0	0	0	0	0	0	0	0	0	0
82	TC	4	99994405	100850288	99894405	100950288	1055883	2	2	0	1	2	0	1	2	2	0
83	TC	4	102666785	104358654	102566785	104458654	1891869	1	1	0	0	1	0	0	1	1	0
84	TC	4	110709293	111008974	110609293	111108974	499681	0	0	0	0	0	0	0	0	0	0
85	TC	4	154071724	154445607	153971724	154545607	573883	1	1	0	0	1	0	0	1	1	0
86	TC	4	155364236	155625419	155264236	155725419	461183	0	0	0	0	0	0	0	0	0	0
87	TC	4	156393641	156519124	156293641	156619124	325483	0	0	0	0	0	0	0	0	0	0
88	TC	5	34713792	34771822	34613792	34871822	258030	1	1	0	0	1	0	0	1	1	0
89	TC	5	39450608	39759178	39350608	39859178	508570	1	1	0	0	1	0	0	1	1	0
90	TC	5	51855950	52142920	51755950	52242920	486970	1	1	0	0	1	0	0	1	1	0
91	TC	5	71594663	72406312	71494663	72506312	1011649	1	1	0	0	1	0	0	1	1	0
92	TC	5	74075354	75689599	73975354	75789599	1814245	3	1	0	2	3	0	3	3	5	0
93	TC	5	122618619	123193541	122518619	123293541	774922	1	1	0	0	1	0	1	1	1	0
94	TC	5	127269881	127606403	127169881	127706403	536522	1	0	0	0	1	0	1	0	1	1
95	TC	5	131448677	131992809	131348677	132092809	744132	1	1	0	0	1	0	1	1	1	0
96	TC	5	139430480	139959829	139330480	140059829	729349	0	0	0	0	0	0	0	0	0	0
97	TC	5	147605467	147856522	147505467	147956522	451055	1	1	0	0	1	0	0	1	1	1
98	TC	5	155526506	156686922	155426506	156786922	1360416	1	2	0	1	1	1	1	2	2	0
99	TC	5	160931729	161371694	160831729	161471694	639965	1	1	0	0	1	0	0	1	1	0
100	TC	6	11832967	11870256	11732967	11970256	237289	1	1	0	0	1	0	0	1	1	0
101	TC	6	15979012	16295589	15879012	16395589	516577	2	1	0	0	2	0	2	1	2	0
102	TC	6	20252268	20654093	20152268	20754093	601825	1	0	0	0	1	0	1	0	1	1
103	TC	6	21340311	21444899	21240311	21544899	304588	0	0	0	0	0	0	0	0	0	0
104	TC	6	25075717	28435684	24975717	28535684	3559967	3	3	0	0	3	0	0	3	3	0
105	TC	6	34146415	35643063	34046415	35743063	1696648	1	1	0	0	1	0	0	1	1	0
106	TC	6	36979875	37111932	36879875	37211932	332057	1	1	0	0	1	0	0	1	1	0
107	TC	6	39207558	39292992	39107558	39392992	285434	1	1	0	0	1	0	0	1	1	0
108	TC	6	53435769	53890953	53335769	53990953	655184	1	1	0	1	1	0	0	2	2	1
109	TC	6	100600097	100629461	100500097	100729461	229364	1	1	0	0	1	0	0	1	1	0
110	TC	6	100877241	101850263	100777241	101950263	1173022	1	0	0	1	1	0	1	1	1	0
111	TC	6	116132090	116912441	116032090	117012441	980351	1	1	0	0	1	0	0	1	1	0
112	TC	6	126623947	127419737	126523947	127519737	995790	1	1	0	0	1	0	1	1	1	0
113	TC	6	130274198	130460631	130174198	130560631	386433	0	1	0	0	0	0	0	1	1	0
114	TC	6	135172515	135647059	135072515	135747059	674544	1	1	0	1	1	0	1	1	1	0
115	TC	6	139161685	139420253	139061685	139520253	458568	1	0	0	1	1	0	1	1	1	0
116	TC	6	144857747	145319582	144757747	145419582	661835	0	1	0	0	0	0	0	1	1	0
117	TC	6	151736184	151919267	151636184	152019267	383083	1	0	0	0	1	0	1	0	1	1
118	TC	6	160071123	161671439	159971123	161771439	1800316	9	9	0	2	9	0	2	10	12	0
119	TC	7	784039	1244956	684039	1344956	660917	1	1	0	0	1	0	1	1	1	0
120	TC	7	1872145	1872145	1772145	1972145	200000	0	0	0	0	0	0	0	0	0	0
121	TC	7	6287745	6665803	6187745	6765803	578058	1	1	0	0	1	0	1	1	2	0
122	TC	7	17689012	18068091	17589012	18168091	579079	1	1	0	0	1	0	0	1	1	0
123	TC	7	19133246	19311309	19033246	19411309	378063	0	0	0	0	0	0	0	0	0	0
124	TC	7	21285713	21714298	21185713	21814298	628585	2	2	0	1	2	0	1	2	2	0
125	TC	7	25912415	26158639	25812415	26258639	446224	1	1	0	0	1	0	0	1	1	0
126	TC	7	28122977	28274668	28022977	28374668	351691	1	1	0	0	1	0	0	1	1	0
127	TC	7	36095224	36503950	35995224	36603950	608726	2	2	0	0	2	0	1	2	2	1
128	TC	7	44305849	44950625	44205849	45050625	844776	1	1	0	0	1	0	0	1	1	0
129	TC	7	50244803	50353851	50144803	50453851	309048	1	0	0	1	1	0	1	1	1	0
130	TC	7	72817483	73124558	72717483	73224558	507075	0	0	0	0	0	0	0	0	0	0
131	TC	7	75550583	75864208	75450583	75964208	513625	0	0	0	0	0	0	0	0	0	0
132	TC	7	81341496	81703782	81241496	81803782	562286	1	1	0	0	1	0	0	1	1	0
133	TC	7	86949407	87255768	86849407	87355768	506361	1	1	0	1	1	0	1	1	1	0
134	TC	7	97739918	98107580	97639918	98207580	567662	1	0	0	0	1	0	1	0	1	1
135	TC	7	98804664	99122437	98704664	99222437	517773	0	0	0	0	0	0	0	0	0	0
136	TC	7	100004560	100882578	99904560	100982578	1078018	2	2	0	0	2	0	1	2	3	0
137	TC	7	129500317	129885327	129400317	129985327	585010	1	1	0	0	1	0	0	1	1	0
138	TC	7	137338238	137649011	137238238	137749011	510773	1	0	0	1	0	0	1	1	1	1
139	TC	7	154971717	155051832	154871717	155151832	280115	1	0	0	0	1	0	1	0	1	1
140	TC	8	6437428	6637159	6337428	6737159	399731	1	1	0	0	1	0	0	1	1	0
141	TC	8	8421058	10077177	8321058	10177177	1856119	3	2	0	1	3	1	2	2	3	1
142	TC	8	18075997	18325661	17975997	18425661	449664	1	1	0	1	1	0	1	1	1	0
143	TC	8	21925320	22013822	21825320	22113822	288502	0	0	0	0	0	0	0	0	0	0
144	TC	8	28901692	29201437	28801692	29301437	499745	1	1	0	0	1	0	0	1	1	0
145	TC	8	41303957	41679476	41203957	41779476	575519	1	1	0	0	1	0	0	1	1	0
146	TC	8	55382266	55523379	55282266	55623379	341113	1	1	0	1	1	0	1	1	1	0
147	TC	8	59077683	59571856	58977683	59671856	694173	2	2	0	1	2	0	2	3	3	0
148	TC	8	61057489	61755868	60957489	61855868	898379	1	1	0	0	1	0	1	1	1	0
149	TC	8	74847510	74928829	74747510	75028829	281319	1	1	0	0	1	0	0	1	1	1
150	TC	8	80839716	81090942	80739716	81190942	451226	0	1	0	0	0	0	0	1	1	0
151	TC	8	116214236	117054263	116114236	117154263	1040027	1	1	0	1	1	0	1	1	1	0
152	TC	8	126413669	126721558	126313669	126821558	507889	2	2	0	2	2	0	2	4	4	0
153	TC	8	141533828	142031024	141433828	142131024	697196	1	1	0	0	1	0	1	1	1	1
154	TC	8	144971080	145224358	144871080	145324358	453278	1	1	0	0	1	0	1	1	1	0
155	TC	9	2584016	2705784	2484016	2805784	321768	1	1	0	0	1	1	0	1	1	0
156	TC	9	15148641	15490812	15048641	15590812	542171	1	1	0	0	1	0	0	1	1	0
157	TC	9	16836724	16925586	16736724	17025586	288862	1	0	0	0	1	0	1	0	1	1
158	TC	9	19139266	19456932	19039266	19556932	517666	1	1	0	0	1	0	1	1	1	0
159	TC	9	21900730	22134023	21800730	22234023	433293	1	1	0	0	1	0	0	1	1	0
160	TC	9	78147051	78215668	78047051	78315668	268617	1	0	0	0	1	0	1	0	1	1
161	TC	9	78679422	78752563	78579422	78852563	273141	0	0	0	0	0	0	0	0	0	0
162	TC	9	100361478	100805496	100261478	100905496	644018	0	0	0	0	0	0	0	0	0	0
163	TC	9	106512130	107877579	106412130	107977579	1565449	5	5	0	4	5	1	4	7	7	0
164	TC	9	123638269	124042224	123538269	124142224	603955	1	1	0	0	1	0	0	1	1	0
165	TC	9	130635252	130793484	130535252	130893484	358232	1	0	0	1	0	0	1	1	1	0
166	TC	9	131289098	131699750	131189098	131799750	610652	1	1	0	0	1	0	1	1	2	0
167	TC	9	135913335	136400566	135813335	136500566	687231	1	1	0	1	1	0	1	2	2	0
168	TC	9	139081296	139159853	138981296	139259853	278557	1	0	0	1	1	0	1	1	1	1
169	TC	10	5116320	5358542	5016320	5458542	442222	1	1	0	0	1	0	1	1	1	0
170	TC	10	17099487	17338009	16999487	17438009	438522	1	1	0	0	1	0	0	1	1	0
171	TC	10	18383222	18535616	18283222	18635616	352394	0	0	0	0	0	0	0	0	0	0
172	TC	10	45717605	46269003	45617605	46369003	751398	1	1	0	0	1	0	1	1	1	0
173	TC	10	52086760	52718339	51986760	52818339	831579	1	2	0	0	1	0	0	2	2	0
174	TC	10	64822828	65402021	64722828	65502021	779193	1	1	0	0	1	0	1	1	1	1
175	TC	10	71086822	71136050	70986822	71236050	249228	1	1	0	0	1	0	0	1	1	0
176	TC	10	88461216	88787807	88361216	88887807	526591	1	1	0	0	1	0	0	1	1	0
177	TC	10	90988250	91014061	90888250	91114061	225811	1	1	0	0	1	0	1	1	1	1
178	TC	10	94520669	95066952	94420669	95166952	746283	2	3	0	0	2	0	1	3	3	0
179	TC	10	101613607	102065572	101513607	102165572	651965	1	1	0	0	1	0	0	1	1	0
180	TC	10	107158054	107492579	107058054	107592579	534525	1	1	0	0	1	0	0	1	1	0
181	TC	10	113740130	114237466	113640130	114337466	697336	2	2	0	2	2	0	2	2	2	0
182	TC	10	114604563	114920089	114504563	115020089	515526	1	1	0	0	1	0	0	1	1	0
183	TC	10	124439128	124847194	124339128	124947194	608066	2	2	0	0	2	0	0	2	2	0
184	TC	10	130349382	130420221	130249382	130520221	270839	1	1	0	0	1	0	0	1	1	0
185	TC	11	2896313	3106434	2796313	3206434	410121	1	1	0	0	1	0	0	1	1	0
186	TC	11	5548960	5762782	5448960	5862782	413822	2	1	0	1	2	0	2	2	2	0
187	TC	11	16089730	16381919	15989730	16481919	492189	1	1	0	0	1	0	0	1	1	0
188	TC	11	18439212	18713077	18339212	18813077	473865	1	1	0	0	1	0	1	1	1	0
189	TC	11	46239929	46858973	46139929	46958973	819044	0	1	0	0	0	0	0	1	1	0
190	TC	11	47175327	49499520	47075327	49599520	2524193	1	1	0	0	1	0	1	1	2	0
191	TC	11	51092968	55196302	50992968	55296302	4303334	1	1	0	0	1	0	0	1	1	0
192	TC	11	61302244	62074428	61202244	62174428	972184	1	1	0	1	1	0	1	1	1	0
193	TC	11	64707563	65781459	64607563	65881459	1273896	0	0	0	0	0	0	0	0	0	0
194	TC	11	66055685	66516049	65955685	66616049	660364	1	1	0	0	1	0	1	1	1	0
195	TC	11	75307420	75786979	75207420	75886979	679559	1	1	0	0	1	0	1	1	1	0
196	TC	11	103836705	103958556	103736705	104058556	321851	1	1	0	0	1	0	0	1	1	0
197	TC	11	113448762	113865827	113348762	113965827	617065	1	0	0	0	1	0	1	0	1	1
198	TC	11	116355575	117424921	116255575	117524921	1269346	5	4	0	2	4	0	3	6	7	0
199	TC	11	118316960	118752178	118216960	118852178	635218	1	0	0	1	1	0	1	1	1	1
200	TC	11	122467937	122590559	122367937	122690559	322622	1	1	0	0	1	0	1	1	1	0
201	TC	11	125921356	126386363	125821356	126486363	665007	2	2	0	1	2	0	1	2	2	0
202	TC	11	128377480	128485653	128277480	128585653	308173	1	0	0	0	1	0	1	0	1	1
203	TC	12	4316171	4384844	4216171	4484844	268673	1	1	0	0	1	0	0	1	1	0
204	TC	12	6580443	6878190	6480443	6978190	497747	0	0	0	0	0	0	0	0	0	0
205	TC	12	8932488	9396938	8832488	9496938	664450	2	2	0	0	2	0	1	2	4	0
206	TC	12	20575201	20683797	20475201	20783797	308596	1	1	0	0	1	0	0	1	1	0
207	TC	12	26648092	26958002	26548092	27058002	509910	1	1	0	0	1	0	1	1	1	0
208	TC	12	50359281	51515252	50259281	51615252	1355971	1	1	0	0	1	0	0	1	1	0
209	TC	12	51779321	51927112	51679321	52027112	347791	0	0	0	0	0	0	0	0	0	0
210	TC	12	58036506	58350631	57936506	58450631	514125	1	0	0	0	1	0	1	0	1	1
211	TC	12	71994530	72302047	71894530	72402047	507517	1	1	0	0	1	0	0	1	1	0
212	TC	12	100759828	101019003	100659828	101119003	459175	1	0	0	1	0	0	1	1	1	0
213	TC	12	109694230	110086325	109594230	110186325	592095	1	0	1	0	1	1	0	1	1	0
214	TC	12	111138160	113263569	111038160	113363569	2325409	1	1	0	0	1	0	0	1	1	0
215	TC	12	115177712	115253109	115077712	115353109	275397	0	0	0	0	0	0	0	0	0	0
216	TC	12	120503552	121607890	120403552	121707890	1304338	1	1	0	1	1	0	1	2	2	0
217	TC	12	123001692	123945168	122901692	124045168	1143476	1	1	0	1	1	0	1	1	1	0
218	TC	12	125006068	125412991	124906068	125512991	606923	4	3	0	0	4	1	2	3	4	0
219	TC	12	133024452	133492420	132924452	133592420	667968	0	1	0	0	0	0	0	1	1	0
220	TC	13	28478037	28761592	28378037	28861592	483555	1	1	0	0	1	0	0	1	1	0
221	TC	13	32865177	32987186	32765177	33087186	322009	1	1	0	1	1	1	1	2	2	0
222	TC	13	41371202	41764945	41271202	41864945	593743	1	1	0	0	1	0	0	1	1	0
223	TC	13	50811673	51170793	50711673	51270793	559120	1	0	0	0	1	0	0	0	1	0
224	TC	13	110991189	111073710	110891189	111173710	282521	0	0	0	0	0	0	0	0	0	0
225	TC	13	114264517	114572466	114164517	114672466	507949	2	2	0	1	2	0	1	2	2	0
226	TC	14	20932110	20951341	20832110	21051341	219231	1	0	0	0	1	0	1	0	1	1
227	TC	14	24661174	24901249	24561174	25001249	440075	1	1	0	0	1	0	1	1	1	0
228	TC	14	31505778	31950156	31405778	32050156	644378	1	0	0	0	1	0	1	0	1	1
229	TC	14	64019441	64476680	63919441	64576680	657239	0	0	0	0	0	0	0	0	0	0
230	TC	14	69813370	70466001	69713370	70566001	852631	1	0	0	1	0	0	1	1	1	0
231	TC	14	75045379	75476468	74945379	75576468	631089	1	1	0	0	1	0	1	1	1	0
232	TC	14	94568083	94926274	94468083	95026274	558191	1	1	0	0	1	0	0	1	1	0
233	TC	14	99657227	99719219	99557227	99819219	261992	0	0	0	0	0	0	0	0	0	0
234	TC	14	105176781	105277209	105076781	105377209	300428	1	0	0	1	1	0	1	1	1	0
235	TC	15	53016517	53318554	52916517	53418554	502037	1	0	0	1	0	0	1	1	1	0
236	TC	15	56990983	57635954	56890983	57735954	844971	1	1	0	0	1	1	0	1	1	0
237	TC	15	58337755	58908980	58237755	59008980	771225	3	3	0	3	3	2	3	6	6	0
238	TC	15	63596440	64265804	63496440	64365804	869364	1	1	0	0	1	0	0	1	1	0
239	TC	15	74552742	75630635	74452742	75730635	1277893	0	1	0	0	0	0	0	1	1	0
240	TC	15	83261639	83761128	83161639	83861128	699489	0	0	0	0	0	0	0	0	0	0
241	TC	16	194900	451026	94900	551026	456126	0	0	0	1	0	0	0	1	1	0
242	TC	16	11278923	11831190	11178923	11931190	752267	2	2	0	2	2	0	2	3	3	0
243	TC	16	53755177	53849803	53655177	53949803	294626	1	1	0	0	1	0	0	1	1	0
244	TC	16	56729295	57262059	56629295	57362059	732764	4	3	0	3	3	0	3	5	5	0
245	TC	16	66770451	68428740	66670451	68528740	1858289	2	2	0	0	2	0	1	2	2	0
246	TC	16	68667246	69538239	68567246	69638239	1070993	1	1	0	0	1	0	0	1	1	0
247	TC	16	70352964	73067430	70252964	73167430	2914466	4	3	1	3	3	1	3	6	6	0
248	TC	16	79479694	79552641	79379694	79652641	272947	1	0	0	0	1	0	1	0	1	1
249	TC	16	81451111	81553070	81351111	81653070	301959	0	0	0	0	0	0	0	0	0	0
250	TC	16	83851057	84053171	83751057	84153171	402114	1	1	0	0	1	0	0	1	1	0
251	TC	16	87963305	88155861	87863305	88255861	392556	0	0	0	0	0	0	0	0	0	0
252	TC	16	88555930	88700790	88455930	88800790	344860	1	1	0	0	1	0	0	1	1	0
253	TC	17	1613203	1668139	1513203	1768139	254936	1	1	0	0	1	0	1	1	1	1
254	TC	17	4499624	4888307	4399624	4988307	588683	1	1	0	0	1	0	0	1	1	0
255	TC	17	6955298	7686948	6855298	7786948	931650	4	4	0	1	4	0	2	4	4	0
256	TC	17	8034628	8301167	7934628	8401167	466539	0	0	0	0	0	0	0	0	0	0
257	TC	17	16813309	16885886	16713309	16985886	272577	1	0	0	1	1	0	1	1	1	1
258	TC	17	18011781	18325667	17911781	18425667	513886	0	0	0	0	0	0	0	0	0	0
259	TC	17	26473700	27884779	26373700	27984779	1611079	1	1	0	0	1	0	1	1	1	0
260	TC	17	28330323	28733862	28230323	28833862	603539	1	1	0	0	1	0	0	1	1	0
261	TC	17	28970315	29821278	28870315	29921278	1050963	1	1	0	0	1	0	1	1	1	0
262	TC	17	37350463	38251385	37250463	38351385	1100922	1	1	0	0	1	0	1	1	2	0
263	TC	17	40310722	40624656	40210722	40724656	513934	0	0	0	0	0	0	0	0	0	0
264	TC	17	41684774	42158721	41584774	42258721	673947	1	1	0	0	1	0	0	1	1	0
265	TC	17	45278867	45877799	45178867	45977799	798932	1	1	0	1	1	1	1	1	1	0
266	TC	17	46114620	47047114	46014620	47147114	1132494	1	0	0	0	1	0	1	0	1	0
267	TC	17	63998444	64476114	63898444	64576114	677670	1	1	0	0	1	0	0	1	1	0
268	TC	17	65763871	66205348	65663871	66305348	641477	1	0	0	0	1	0	1	0	1	1
269	TC	17	66917975	67668868	66817975	67768868	950893	2	2	0	1	2	0	1	2	2	0
270	TC	17	76353793	76445756	76253793	76545756	291963	1	1	0	0	1	0	1	1	1	0
271	TC	18	12739002	12894958	12639002	12994958	355956	1	0	0	0	1	0	0	0	1	0
272	TC	18	19391771	19775286	19291771	19875286	583515	1	1	0	0	1	0	0	1	1	0
273	TC	18	40945929	41139603	40845929	41239603	393674	0	0	0	0	0	0	0	0	0	0
274	TC	18	46353396	48065975	46253396	48165975	1912579	5	5	0	2	5	0	3	6	6	0
275	TC	18	55231720	55432622	55131720	55532622	400902	1	1	0	0	1	0	0	1	1	0
276	TC	18	60965057	61126675	60865057	61226675	361618	1	0	0	0	1	0	1	0	1	1
277	TC	19	2720281	2821030	2620281	2921030	300749	1	1	0	0	1	0	0	1	1	0
278	TC	19	8375072	8564523	8275072	8664523	389451	1	1	0	0	1	0	0	1	1	0
279	TC	19	10289128	11824605	10189128	11924605	1735477	6	9	2	6	6	3	5	15	16	0
280	TC	19	15689452	16032643	15589452	16132643	543191	1	1	0	0	1	0	0	1	1	0
281	TC	19	17285750	17483721	17185750	17583721	397971	0	1	0	0	0	0	0	1	1	0
282	TC	19	18179672	18408519	18079672	18508519	428847	1	1	0	0	1	0	0	1	1	0
283	TC	19	19063559	20976309	18963559	21076309	2112750	2	2	0	0	2	0	1	2	2	0
284	TC	19	33776891	33913695	33676891	34013695	336804	1	1	0	0	1	0	0	1	1	0
285	TC	19	37591475	38090759	37491475	38190759	699284	0	0	0	0	0	0	0	0	0	0
286	TC	19	43957334	46622789	43857334	46722789	2865455	10	9	2	4	9	3	4	11	11	0
287	TC	19	46828214	46910130	46728214	47010130	281916	0	1	0	0	0	0	0	1	1	0
288	TC	19	48906711	49415482	48806711	49515482	708771	2	2	0	0	2	0	0	2	2	0
289	TC	19	49943778	50228257	49843778	50328257	484479	2	1	0	1	2	0	2	2	2	0
290	TC	19	52085846	52166390	51985846	52266390	280544	0	0	0	0	0	0	0	0	0	0
291	TC	19	54668392	54837635	54568392	54937635	369243	2	2	0	1	2	0	1	2	2	0
292	TC	19	58559583	58753615	58459583	58853615	394032	1	1	0	0	1	0	0	1	1	0
293	TC	20	3459864	3709225	3359864	3809225	449361	0	0	0	0	0	0	0	0	0	0
294	TC	20	5478313	5618057	5378313	5718057	339744	1	1	0	0	1	0	0	1	1	0
295	TC	20	6131547	6575749	6031547	6675749	644202	0	1	0	0	0	0	0	1	1	0
296	TC	20	12894913	13067719	12794913	13167719	372806	1	1	0	0	1	0	1	1	1	0
297	TC	20	17613837	17856345	17513837	17956345	442508	1	1	0	1	1	0	1	1	1	0
298	TC	20	25027526	25487523	24927526	25587523	659997	1	1	0	0	1	0	0	1	1	0
299	TC	20	33813866	34751138	33713866	34851138	1137272	1	1	0	0	1	0	1	1	2	0
300	TC	20	38859990	40330362	38759990	40430362	1670372	4	4	0	2	4	0	2	5	5	0
301	TC	20	42552877	43259963	42452877	43359963	907086	1	1	0	1	1	0	1	1	1	0
302	TC	20	44613436	44791034	44513436	44891034	377598	1	0	0	1	1	0	1	1	1	1
303	TC	20	47449171	47817815	47349171	47917815	568644	0	0	0	0	0	0	0	0	0	0
304	TC	20	52528220	52617404	52428220	52717404	289184	0	0	0	0	0	0	0	0	0	0
305	TC	20	62193019	62962869	62093019	63062869	969850	2	2	0	0	2	0	1	2	2	0
306	TC	21	37476975	37652840	37376975	37752840	375865	1	1	0	0	1	0	0	1	1	0
307	TC	21	40366592	40826304	40266592	40926304	659712	2	2	0	0	2	0	1	2	2	0
308	TC	22	21747094	22098687	21647094	22198687	551593	1	1	0	0	1	0	1	1	1	0
309	TC	22	29958705	30997745	29858705	31097745	1239040	3	1	0	2	2	0	2	3	3	0
310	TC	22	35532734	35857621	35432734	35957621	524887	1	1	0	0	1	0	1	1	1	1
311	TC	22	40909156	42690262	40809156	42790262	1981106	1	1	0	0	1	0	0	1	1	0
312	TC	22	50680133	50927447	50580133	51027447	447314	1	0	0	0	1	0	1	0	1	1
1	TG	1	9287049	9364634	9187049	9464634	277585	0	0	0	0	0	0	0	0	0	0
2	TG	1	10767685	10802977	10667685	10902977	235292	1	1	0	0	1	0	0	1	1	1
3	TG	1	23717272	24004933	23617272	24104933	487661	2	2	0	0	2	0	0	2	2	1
4	TG	1	26805169	27860948	26705169	27960948	1255779	1	1	0	0	1	0	0	1	1	0
5	TG	1	29327780	29630071	29227780	29730071	502291	1	0	0	0	1	0	1	0	1	0
6	TG	1	35466986	35912151	35366986	36012151	645165	0	0	0	0	0	0	0	0	0	0
7	TG	1	38568980	38720817	38468980	38820817	351837	0	0	0	0	0	0	0	0	0	0
8	TG	1	39288581	40441964	39188581	40541964	1353383	1	1	0	0	1	0	1	1	1	0
9	TG	1	50735395	51994409	50635395	52094409	1459014	3	3	0	0	3	0	1	3	3	0
10	TG	1	54772851	54958545	54672851	55058545	385694	1	1	0	0	1	0	1	1	1	0
11	TG	1	61670582	61799059	61570582	61899059	328477	1	1	0	0	1	0	0	1	1	0
12	TG	1	62413979	63493897	62313979	63593897	1279918	1	1	0	1	1	1	1	2	3	0
13	TG	1	68099846	68391697	67999846	68491697	491851	1	0	0	0	1	0	1	0	1	1
14	TG	1	71368067	71687700	71268067	71787700	519633	1	0	0	0	1	0	1	0	1	1
15	TG	1	91344262	91585827	91244262	91685827	441565	0	1	0	0	0	0	0	1	1	0
16	TG	1	93315967	94054382	93215967	94154382	938415	1	1	0	0	1	0	1	1	1	0
17	TG	1	94868434	95072906	94768434	95172906	404472	1	1	0	0	1	0	0	1	1	1
18	TG	1	98227080	98718489	98127080	98818489	691409	1	1	0	0	1	0	0	1	1	0
19	TG	1	107007524	107158902	106907524	107258902	351378	0	0	0	0	0	0	0	0	0	0
20	TG	1	110455305	110637394	110355305	110737394	382089	0	1	0	0	0	0	0	1	1	0
21	TG	1	112135194	112357144	112035194	112457144	421950	1	0	0	0	1	0	1	0	1	1
22	TG	1	112828383	113252614	112728383	113352614	624231	1	0	0	0	1	0	1	0	1	1
23	TG	1	118117961	118294812	118017961	118394812	376851	1	1	0	0	1	0	0	1	1	0
24	TG	1	149738019	151114882	149638019	151214882	1576863	1	1	0	0	1	0	0	1	1	0
25	TG	1	153578219	154392987	153478219	154492987	1014768	1	1	0	0	1	0	1	1	1	0
26	TG	1	156131820	156335111	156031820	156435111	403291	1	0	0	0	1	0	1	0	1	1
27	TG	1	172128507	172463995	172028507	172563995	535488	0	0	0	0	0	0	0	0	0	0
28	TG	1	178261817	178744305	178161817	178844305	682488	1	1	0	0	1	0	0	1	1	0
29	TG	1	184452687	184901248	184352687	185001248	648561	1	1	0	0	1	0	0	1	1	0
30	TG	1	202203119	202726145	202103119	202826145	723026	0	0	0	0	0	0	0	0	0	0
31	TG	1	203054310	203108508	202954310	203208508	254198	1	1	0	0	1	0	0	1	1	0
32	TG	1	203495518	203540591	203395518	203640591	245073	1	1	0	0	1	0	1	1	1	0
33	TG	1	204991770	205380616	204891770	205480616	588846	1	1	0	0	1	0	0	1	1	0
34	TG	1	210488013	210699834	210388013	210799834	411821	0	0	0	0	0	0	0	0	0	0
35	TG	1	214094291	214280532	213994291	214380532	386241	0	1	0	0	0	0	0	1	1	0
36	TG	1	219248660	220008363	219148660	220108363	959703	2	2	0	0	2	0	0	2	2	0
37	TG	1	220755115	221288313	220655115	221388313	733198	2	2	0	0	2	0	0	2	2	0
38	TG	1	227815948	228115309	227715948	228215309	499361	1	1	0	0	1	0	0	1	1	0
39	TG	1	229845969	230889449	229745969	230989449	1243480	3	3	0	0	3	0	3	3	3	0
40	TG	2	3579760	3827356	3479760	3927356	447596	1	1	0	0	1	0	0	1	1	0
41	TG	2	5870698	5990552	5770698	6090552	319854	1	1	0	0	1	0	1	1	1	1
42	TG	2	20109428	21573088	20009428	21673088	1663660	5	4	0	3	4	1	3	7	7	0
43	TG	2	26809186	28760373	26709186	28860373	2151187	2	5	0	2	2	1	2	6	6	0
44	TG	2	37013522	37347062	36913522	37447062	533540	1	1	0	0	1	0	1	1	1	0
45	TG	2	38993929	39508070	38893929	39608070	714141	0	0	0	0	0	0	0	0	0	0
46	TG	2	42372279	42925885	42272279	43025885	753606	0	0	0	0	0	0	0	0	0	0
47	TG	2	43448479	43989130	43348479	44089130	740651	1	1	0	0	1	0	0	1	1	0
48	TG	2	48943141	49003057	48843141	49103057	259916	1	1	0	0	1	0	0	1	1	0
49	TG	2	50689260	50759450	50589260	50859450	270190	0	0	0	0	0	0	0	0	0	0
50	TG	2	58750350	59039998	58650350	59139998	489648	1	0	0	0	1	0	1	0	1	1
51	TG	2	59276088	59560035	59176088	59660035	483947	1	1	0	0	1	0	0	1	1	0
52	TG	2	61121242	61609926	61021242	61709926	688684	0	1	0	0	0	0	0	1	1	0
53	TG	2	64839959	65007586	64739959	65107586	367627	0	0	0	0	0	0	0	0	0	0
54	TG	2	65235333	65716616	65135333	65816616	681283	1	2	0	0	1	0	1	2	2	0
55	TG	2	66821247	67010682	66721247	67110682	389435	1	1	0	0	1	0	0	1	1	0
56	TG	2	70085961	70537712	69985961	70637712	651751	1	1	0	0	1	0	1	1	1	1
57	TG	2	71193726	71689850	71093726	71789850	696124	1	0	0	0	1	0	1	0	1	1
58	TG	2	85664886	85940386	85564886	86040386	475500	0	0	0	0	0	0	0	0	0	0
59	TG	2	102871009	103167724	102771009	103267724	496715	0	0	0	0	0	0	0	0	0	0
60	TG	2	111700668	112029741	111600668	112129741	529073	1	1	0	0	1	0	0	1	1	0
61	TG	2	113595359	113920079	113495359	114020079	524720	0	0	0	0	0	0	0	0	0	0
62	TG	2	119516887	120147188	119416887	120247188	830301	1	1	0	0	1	0	0	1	1	0
63	TG	2	121304367	121484188	121204367	121584188	379821	3	3	0	0	3	0	2	3	3	0
64	TG	2	145786540	146658036	145686540	146758036	1071496	0	0	0	0	0	0	0	0	0	0
65	TG	2	147710611	148154682	147610611	148254682	644071	1	1	0	0	1	0	0	1	1	0
66	TG	2	158437779	158655747	158337779	158755747	417968	1	1	0	0	1	0	1	1	1	0
67	TG	2	161032285	161527587	160932285	161627587	695302	0	1	0	0	0	0	0	1	1	0
68	TG	2	162904013	163297191	162804013	163397191	593178	0	0	0	0	0	0	0	0	0	0
69	TG	2	165205260	165958415	165105260	166058415	953155	2	2	0	0	2	0	1	2	2	0
70	TG	2	169272210	169587861	169172210	169687861	515651	0	0	0	0	0	0	0	0	0	0
71	TG	2	170721310	170973461	170621310	171073461	452151	0	0	0	0	0	0	0	0	0	0
72	TG	2	171560690	171802520	171460690	171902520	441830	1	1	0	0	1	0	0	1	1	0
73	TG	2	174930795	175367298	174830795	175467298	636503	1	1	0	0	1	0	0	1	1	0
74	TG	2	181633532	181847405	181533532	181947405	413873	0	1	0	0	0	0	0	1	1	0
75	TG	2	202060820	202540869	201960820	202640869	680049	0	1	0	0	0	0	0	1	1	0
76	TG	2	202886705	203987554	202786705	204087554	1300849	1	1	0	0	1	0	0	1	1	0
77	TG	2	215196213	215502000	215096213	215602000	505787	0	0	0	0	0	0	0	0	0	0
78	TG	2	217610770	217714273	217510770	217814273	303503	1	1	0	0	1	0	0	1	1	0
79	TG	2	218917004	220397944	218817004	220497944	1680940	4	4	0	0	4	0	0	4	4	0
80	TG	2	223454617	223801876	223354617	223901876	547259	1	1	0	0	1	0	0	1	1	0
81	TG	2	226711877	227841077	226611877	227941077	1329200	1	1	0	0	1	0	1	1	1	0
82	TG	2	230043357	230267887	229943357	230367887	424530	1	1	0	0	1	0	0	1	1	0
83	TG	2	234348074	234699046	234248074	234799046	550972	1	1	0	0	1	0	0	1	1	0
84	TG	2	242151791	242479192	242051791	242579192	527401	1	1	0	0	1	0	0	1	1	0
85	TG	3	4721170	4978420	4621170	5078420	457250	2	1	0	0	2	0	2	1	2	1
86	TG	3	9318416	9518511	9218416	9618511	400095	0	0	0	0	0	0	0	0	0	0
87	TG	3	12021856	12742026	11921856	12842026	920170	2	3	0	1	2	1	1	3	4	1
88	TG	3	15438941	15938463	15338941	16038463	699522	0	0	0	0	0	0	0	0	0	0
89	TG	3	24381762	24563021	24281762	24663021	381259	1	1	0	0	1	0	1	1	1	0
90	TG	3	25519583	25585166	25419583	25685166	265583	1	0	0	0	1	1	1	0	1	1
91	TG	3	27842003	27957721	27742003	28057721	315718	0	0	0	0	0	0	0	0	0	0
92	TG	3	30275947	30437133	30175947	30537133	361186	0	0	0	0	0	0	0	0	0	0
93	TG	3	36834099	37516136	36734099	37616136	882037	0	0	0	0	0	0	0	0	0	0
94	TG	3	39825499	40238137	39725499	40338137	612638	0	0	0	0	0	0	0	0	0	0
95	TG	3	46717957	48225509	46617957	48325509	1707552	0	0	0	0	0	0	0	0	0	0
96	TG	3	49250007	50082914	49150007	50182914	1032907	0	0	0	0	0	0	0	0	0	0
97	TG	3	50584640	50975962	50484640	51075962	591322	1	1	0	0	1	0	0	1	1	0
98	TG	3	51741512	53243770	51641512	53343770	1702258	2	1	0	0	2	0	1	1	2	0
99	TG	3	56469761	56826141	56369761	56926141	556380	1	0	0	0	1	0	1	0	1	1
100	TG	3	66775620	67055823	66675620	67155823	480203	1	0	0	0	1	0	1	0	1	1
101	TG	3	69694248	70110627	69594248	70210627	616379	1	1	0	0	1	0	0	1	1	0
102	TG	3	86805124	87316492	86705124	87416492	711368	1	1	0	0	1	0	0	1	1	0
103	TG	3	93784559	94251069	93684559	94351069	666510	0	0	0	0	0	0	0	0	0	0
104	TG	3	123065511	123347968	122965511	123447968	482457	1	1	0	0	1	0	0	1	1	0
105	TG	3	127079760	127452623	126979760	127552623	572863	1	1	0	0	1	0	0	1	1	0
106	TG	3	135472041	136853064	135372041	136953064	1581023	1	1	0	0	1	0	1	1	1	0
107	TG	3	141813822	142796221	141713822	142896221	1182399	1	2	0	0	1	0	0	2	2	0
108	TG	3	149833482	150359472	149733482	150459472	725990	1	1	0	0	1	0	0	1	1	0
109	TG	3	156553565	156993383	156453565	157093383	639818	1	1	0	0	1	0	1	1	1	0
110	TG	3	170490868	170881777	170390868	170981777	590909	1	1	0	0	1	0	0	1	1	0
111	TG	3	172147239	172298235	172047239	172398235	350996	1	1	0	0	1	0	0	1	1	0
112	TG	3	173019595	173130573	172919595	173230573	310978	0	0	0	0	0	0	0	0	0	0
113	TG	3	187462722	187673930	187362722	187773930	411208	1	0	0	0	1	0	0	0	1	0
114	TG	3	188333600	188484128	188233600	188584128	350528	1	1	0	0	1	0	1	1	1	1
115	TG	3	195944435	196316604	195844435	196416604	572169	0	0	0	0	0	0	0	0	0	0
116	TG	4	752170	1030374	652170	1130374	478204	0	0	0	0	0	0	0	0	0	0
117	TG	4	2795437	3595393	2695437	3695393	999956	2	3	0	1	2	0	1	4	4	0
118	TG	4	4990114	5036509	4890114	5136509	246395	1	1	0	0	1	0	0	1	1	0
119	TG	4	14872132	15295105	14772132	15395105	622973	1	1	0	0	1	0	0	1	1	0
120	TG	4	17555108	18339658	17455108	18439658	984550	1	1	0	1	1	0	1	2	3	0
121	TG	4	25986964	26465449	25886964	26565449	678485	1	1	0	0	1	0	0	1	1	0
122	TG	4	39485890	40031201	39385890	40131201	745311	1	1	0	0	1	0	0	1	1	0
123	TG	4	55322701	55754015	55222701	55854015	631314	1	1	0	0	1	0	0	1	1	0
124	TG	4	69194966	69914520	69094966	70014520	919554	1	0	0	1	1	0	1	1	2	0
125	TG	4	71652904	72015456	71552904	72115456	562552	0	1	0	0	0	0	0	1	1	0
126	TG	4	73893820	74357922	73793820	74457922	664102	0	1	0	0	0	0	0	1	1	0
127	TG	4	76467668	76750356	76367668	76850356	482688	0	0	0	0	0	0	0	0	0	0
128	TG	4	77149785	77582415	77049785	77682415	632630	1	1	0	0	1	0	1	1	1	0
129	TG	4	86931016	88506821	86831016	88606821	1775805	3	4	0	1	3	0	2	5	5	0
130	TG	4	89457915	89985478	89357915	90085478	727563	1	1	0	0	1	1	1	1	1	0
131	TG	4	95730442	96181408	95630442	96281408	650966	1	0	0	0	1	0	1	0	1	1
132	TG	4	99777778	100693902	99677778	100793902	1116124	2	2	0	0	2	0	0	2	2	0
133	TG	4	102456330	103388441	102356330	103488441	1132111	1	1	0	0	1	0	0	1	1	0
134	TG	4	110095620	111131302	109995620	111231302	1235682	1	1	0	0	1	0	0	1	1	0
135	TG	4	114359448	114642905	114259448	114742905	483457	0	0	0	0	0	0	0	0	0	0
136	TG	4	127047614	127313656	126947614	127413656	466042	0	0	0	0	0	0	0	0	0	0
137	TG	4	154071724	154327588	153971724	154427588	455864	1	1	0	0	1	0	0	1	1	0
138	TG	4	155079660	155625419	154979660	155725419	745759	1	1	0	0	1	0	0	1	1	0
139	TG	4	157611192	157842396	157511192	157942396	431204	1	0	0	0	1	0	1	0	1	0
140	TG	5	40598703	40973209	40498703	41073209	574506	1	1	0	0	1	0	0	1	1	0
141	TG	5	53205641	53516394	53105641	53616394	510753	2	2	0	1	2	0	1	2	2	0
142	TG	5	55572269	56333433	55472269	56433433	961164	4	4	0	1	4	2	3	4	4	0
143	TG	5	57438451	57863849	57338451	57963849	625398	1	1	0	0	1	0	1	1	1	0
144	TG	5	67560716	67729819	67460716	67829819	369103	1	1	0	0	1	0	1	1	1	0
145	TG	5	71804810	72262951	71704810	72362951	658141	1	1	0	0	1	0	1	1	1	1
146	TG	5	76544265	76716913	76444265	76816913	372648	0	1	0	0	0	0	0	1	1	0
147	TG	5	78175033	78720628	78075033	78820628	745595	1	1	0	1	1	0	1	1	1	0
148	TG	5	82670466	82888471	82570466	82988471	418005	1	1	0	0	1	0	0	1	1	0
149	TG	5	89945088	90367850	89845088	90467850	622762	1	1	0	0	1	0	0	1	1	0
150	TG	5	103745824	104117403	103645824	104217403	571579	0	1	0	0	0	0	0	1	1	0
151	TG	5	111981633	112621800	111881633	112721800	840167	0	0	0	0	0	0	0	0	0	0
152	TG	5	118608427	118979197	118508427	119079197	570770	1	1	0	1	1	0	1	1	1	0
153	TG	5	130431558	131543971	130331558	131643971	1312413	1	1	0	0	1	0	1	1	1	0
154	TG	5	132151071	132474055	132051071	132574055	522984	1	1	0	0	1	0	0	1	1	0
155	TG	5	139688473	140315425	139588473	140415425	826952	1	1	0	0	1	0	1	1	1	0
156	TG	5	140558628	141063908	140458628	141163908	705280	1	1	0	0	1	0	0	1	1	0
157	TG	5	144236467	144606357	144136467	144706357	569890	0	0	0	0	0	0	0	0	0	0
158	TG	5	147866665	148116653	147766665	148216653	449988	0	0	0	0	0	0	0	0	0	0
159	TG	5	153774521	153927703	153674521	154027703	353182	1	1	0	0	1	0	0	1	1	0
160	TG	5	155482372	156714207	155382372	156814207	1431835	2	2	0	1	2	0	1	2	2	0
161	TG	5	157722057	158057822	157622057	158157822	535765	1	1	0	0	1	0	1	1	1	0
162	TG	5	165090827	165277413	164990827	165377413	386586	0	0	0	0	0	0	0	0	0	0
163	TG	5	167802604	168048588	167702604	168148588	445984	0	1	0	0	0	0	0	1	1	0
164	TG	5	171918774	171960253	171818774	172060253	241479	0	0	0	0	0	0	0	0	0	0
165	TG	5	173264072	173410497	173164072	173510497	346425	1	1	0	0	1	0	0	1	1	1
166	TG	5	176513460	176837504	176413460	176937504	524044	1	0	0	0	1	0	0	0	1	0
167	TG	6	4875671	5279809	4775671	5379809	604138	0	0	0	0	0	0	0	0	0	0
168	TG	6	7015818	7333839	6915818	7433839	518021	0	0	0	1	0	0	0	1	1	0
169	TG	6	20190075	20876510	20090075	20976510	886435	2	1	0	0	2	0	1	1	2	1
170	TG	6	25907408	28471560	25807408	28571560	2764152	1	1	0	0	1	0	0	1	1	0
171	TG	6	33548354	33606731	33448354	33706731	258377	0	0	0	0	0	0	0	0	0	0
172	TG	6	33934360	34440612	33834360	34540612	706252	1	1	0	0	1	0	0	1	1	0
173	TG	6	37027700	37110707	36927700	37210707	283007	0	0	0	0	0	0	0	0	0	0
174	TG	6	43674539	43830488	43574539	43930488	355949	3	3	0	2	3	0	3	4	4	0
175	TG	6	51465301	51683162	51365301	51783162	417861	1	1	0	0	1	0	0	1	1	0
176	TG	6	52528960	52809585	52428960	52909585	480625	1	1	0	0	1	0	1	1	1	0
177	TG	6	53424508	53545250	53324508	53645250	320742	1	0	0	0	1	0	1	0	1	0
178	TG	6	55195548	55598861	55095548	55698861	603313	1	1	0	0	1	0	0	1	1	0
179	TG	6	72357265	72705527	72257265	72805527	548262	1	1	0	0	1	0	0	1	1	0
180	TG	6	84002954	84489881	83902954	84589881	686927	1	1	0	0	1	0	1	1	2	0
181	TG	6	96640301	97080198	96540301	97180198	639897	1	1	0	0	1	0	0	1	1	0
182	TG	6	100597579	100629725	100497579	100729725	232146	0	0	0	0	0	0	0	0	0	0
183	TG	6	106329017	106406999	106229017	106506999	277982	1	1	0	0	1	0	0	1	1	0
184	TG	6	107378685	107454303	107278685	107554303	275618	1	1	0	0	1	0	0	1	1	0
185	TG	6	109064220	109483198	108964220	109583198	618978	1	1	0	0	1	0	0	1	1	0
186	TG	6	110861051	111380135	110761051	111480135	719084	1	0	0	0	1	0	1	0	1	1
187	TG	6	111585359	112378555	111485359	112478555	993196	1	1	0	0	1	0	0	1	1	0
188	TG	6	126277515	128087232	126177515	128187232	2009717	3	3	0	1	3	1	1	3	3	0
189	TG	6	130143453	130460244	130043453	130560244	516791	1	1	0	0	1	0	0	1	1	0
190	TG	6	133667789	133885723	133567789	133985723	417934	1	1	0	0	1	0	0	1	1	0
191	TG	6	139741848	140836911	139641848	140936911	1295063	2	2	0	0	2	0	1	2	2	0
192	TG	6	153350709	153528141	153250709	153628141	377432	0	0	0	0	0	0	0	0	0	0
193	TG	6	160185151	161702270	160085151	161802270	1717119	6	6	0	0	6	0	0	6	9	0
194	TG	6	163007142	163250636	162907142	163350636	443494	0	0	0	0	0	0	0	0	0	0
195	TG	6	164092291	164220906	163992291	164320906	328615	1	1	0	0	1	0	0	1	1	0
196	TG	7	780687	1219553	680687	1319553	638866	0	0	0	0	0	0	0	0	0	0
197	TG	7	5473569	5626564	5373569	5726564	352995	1	1	0	0	1	0	0	1	1	0
198	TG	7	7171376	7351393	7071376	7451393	380017	1	1	0	0	1	0	0	1	1	0
199	TG	7	15881354	16221870	15781354	16321870	540516	1	1	0	0	1	0	0	1	1	0
200	TG	7	17191868	17522503	17091868	17622503	530635	1	1	0	0	1	0	1	1	1	0
201	TG	7	17729429	18090009	17629429	18190009	560580	1	1	0	0	1	0	0	1	1	0
202	TG	7	25671799	26606222	25571799	26706222	1134423	4	4	0	1	4	0	2	5	5	0
203	TG	7	28138193	28260252	28038193	28360252	322059	0	0	0	0	0	0	0	0	0	0
204	TG	7	29252163	29419786	29152163	29519786	367623	1	0	0	0	1	0	1	0	1	0
205	TG	7	30494308	30732025	30394308	30832025	437717	1	0	0	0	1	0	0	0	1	0
206	TG	7	32222171	32457572	32122171	32557572	435401	0	0	0	0	0	0	0	0	0	0
207	TG	7	44044248	44413501	43944248	44513501	569253	3	3	0	1	3	0	3	4	5	1
208	TG	7	49825108	50096782	49725108	50196782	471674	0	0	0	0	0	0	0	0	0	0
209	TG	7	71129000	74604880	71029000	74704880	3675880	3	7	0	1	3	0	1	8	9	0
210	TG	7	75444519	76349123	75344519	76449123	1104604	2	2	0	0	2	1	1	2	3	0
211	TG	7	80084626	80389931	79984626	80489931	505305	1	0	0	1	0	0	1	1	1	0
212	TG	7	97785500	98119931	97685500	98219931	534431	0	0	0	0	0	0	0	0	0	0
213	TG	7	106468368	107306899	106368368	107406899	1038531	0	0	0	0	0	0	0	0	0	0
214	TG	7	116320405	116693159	116220405	116793159	572754	0	0	0	0	0	0	0	0	0	0
215	TG	7	120725123	121040782	120625123	121140782	515659	0	0	0	0	0	0	0	0	0	0
216	TG	7	130422934	130585623	130322934	130685623	362689	3	2	0	2	3	0	3	3	3	0
217	TG	7	140189566	140237093	140089566	140337093	247527	1	1	0	0	1	0	0	1	1	0
218	TG	7	145211018	145233887	145111018	145333887	222869	0	0	0	0	0	0	0	0	0	0
219	TG	7	150149047	150722167	150049047	150822167	773120	1	2	0	0	1	0	0	2	2	0
220	TG	8	8088230	11898965	7988230	11998965	4010735	2	2	0	0	2	0	0	2	2	0
221	TG	8	12614901	12657461	12514901	12757461	242560	1	1	0	0	1	0	0	1	1	0
222	TG	8	16074573	16345871	15974573	16445871	471298	0	0	0	0	0	0	0	0	0	0
223	TG	8	17585164	18879074	17485164	18979074	1493910	1	1	0	1	1	0	1	2	2	0
224	TG	8	19107741	20794198	19007741	20894198	1886457	10	9	0	3	10	3	4	11	15	0
225	TG	8	23551904	23624725	23451904	23724725	272821	1	1	0	0	1	0	0	1	1	1
226	TG	8	25264248	25464895	25164248	25564895	400647	1	1	0	0	1	0	0	1	1	0
227	TG	8	27099879	27387845	26999879	27487845	487966	1	1	0	0	1	0	0	1	1	0
228	TG	8	33990941	34596292	33890941	34696292	805351	0	0	0	0	0	0	0	0	0	0
229	TG	8	36632259	37022430	36532259	37122430	590171	1	0	0	0	1	0	1	0	1	1
230	TG	8	37379389	37451549	37279389	37551549	272160	1	1	0	0	1	0	1	1	1	0
231	TG	8	38142459	38403559	38042459	38503559	461100	1	1	0	0	1	0	1	1	1	0
232	TG	8	42411151	42629988	42311151	42729988	418837	0	0	0	0	0	0	0	0	0	0
233	TG	8	55382782	55522026	55282782	55622026	339244	1	1	0	0	1	0	0	1	1	1
234	TG	8	56889862	57328297	56789862	57428297	638435	0	0	0	0	0	0	0	0	0	0
235	TG	8	59068318	59703765	58968318	59803765	835447	2	2	0	0	2	0	2	2	2	0
236	TG	8	64346643	64853009	64246643	64953009	706366	1	1	0	0	1	0	0	1	1	0
237	TG	8	71359358	72014069	71259358	72114069	854711	1	1	0	0	1	0	0	1	1	0
238	TG	8	72291195	72560548	72191195	72660548	469353	1	1	0	0	1	0	1	1	1	0
239	TG	8	82339111	82756007	82239111	82856007	616896	1	1	0	0	1	0	0	1	1	0
240	TG	8	103787072	103972485	103687072	104072485	385413	0	0	0	0	0	0	0	0	0	0
241	TG	8	106254481	106508901	106154481	106608901	454420	0	0	0	0	0	0	0	0	0	0
242	TG	8	116409435	117075205	116309435	117175205	865770	1	1	0	1	1	0	1	2	2	1
243	TG	8	118109932	118236975	118009932	118336975	327043	1	1	0	0	1	0	1	1	1	0
244	TG	8	125533810	126711161	125433810	126811161	1377351	6	6	0	2	6	1	4	7	7	0
245	TG	8	129489964	129760511	129389964	129860511	470547	1	1	0	0	1	0	0	1	1	0
246	TG	8	144244356	144470426	144144356	144570426	426070	1	1	0	0	1	0	0	1	1	0
247	TG	9	963418	1077862	863418	1177862	314444	2	2	0	0	2	0	1	2	2	0
248	TG	9	1487985	1784991	1387985	1884991	497006	1	1	0	0	1	0	0	1	1	0
249	TG	9	13511067	13746865	13411067	13846865	435798	0	1	0	0	0	0	0	1	1	0
250	TG	9	14588049	14804141	14488049	14904141	416092	1	1	0	0	1	1	0	1	1	0
251	TG	9	15207485	15331328	15107485	15431328	323843	1	1	0	0	1	0	0	1	1	0
252	TG	9	16836724	16962782	16736724	17062782	326058	0	0	0	0	0	0	0	0	0	0
253	TG	9	36951399	37019304	36851399	37119304	267905	1	1	0	0	1	0	0	1	1	0
254	TG	9	81165812	81350660	81065812	81450660	384848	0	0	0	0	0	0	0	0	0	0
255	TG	9	86272344	86697799	86172344	86797799	625455	1	1	0	0	1	0	1	1	1	0
256	TG	9	91933134	92270603	91833134	92370603	537469	2	2	0	0	2	0	1	2	2	0
257	TG	9	95138564	95625972	95038564	95725972	687408	1	1	0	0	1	0	0	1	1	0
258	TG	9	101985760	102342950	101885760	102442950	557190	1	1	0	0	1	0	0	1	1	0
259	TG	9	107500837	107675422	107400837	107775422	374585	2	1	0	1	2	0	2	2	3	1
260	TG	9	112096628	112621077	111996628	112721077	724449	2	2	0	1	2	0	1	2	2	0
261	TG	9	116197142	116405475	116097142	116505475	408333	1	1	0	0	1	0	0	1	1	0
262	TG	9	123138045	123634040	123038045	123734040	695995	1	1	0	0	1	0	0	1	1	0
263	TG	9	131316865	131778424	131216865	131878424	661559	0	0	0	0	0	0	0	0	0	0
264	TG	9	134722733	135001703	134622733	135101703	478970	1	0	0	0	1	0	0	0	1	0
265	TG	9	136042530	136400566	135942530	136500566	558036	1	1	0	0	1	0	0	1	1	0
266	TG	9	139235415	139435068	139135415	139535068	399653	1	1	0	0	1	1	0	1	1	0
267	TG	10	5116320	5358542	5016320	5458542	442222	1	1	0	1	1	0	1	1	1	0
268	TG	10	17172952	17336205	17072952	17436205	363253	1	1	0	0	1	0	0	1	1	0
269	TG	10	33359317	33673508	33259317	33773508	514191	1	1	0	0	1	0	1	1	1	1
270	TG	10	52118733	52718339	52018733	52818339	799606	1	1	0	0	1	0	0	1	1	0
271	TG	10	61304110	61629438	61204110	61729438	525328	2	2	0	0	2	0	0	2	2	0
272	TG	10	63476088	64347963	63376088	64447963	1071875	2	2	0	0	2	0	1	2	2	0
273	TG	10	64635208	65684068	64535208	65784068	1248860	1	1	0	1	1	0	1	2	3	0
274	TG	10	73953261	74991561	73853261	75091561	1238300	1	0	0	0	1	0	1	0	1	0
275	TG	10	77147916	77398538	77047916	77498538	450622	1	1	0	0	1	1	0	1	1	0
276	TG	10	81072828	81136885	80972828	81236885	264057	1	1	0	0	1	0	1	1	1	1
277	TG	10	89599576	89818987	89499576	89918987	419411	0	0	0	0	0	0	0	0	0	0
278	TG	10	93648533	95517171	93548533	95617171	2068638	3	3	0	1	3	0	2	3	3	0
279	TG	10	95966358	96898991	95866358	96998991	1132633	0	0	0	0	0	0	0	0	0	0
280	TG	10	99694970	100053335	99594970	100153335	558365	1	1	0	0	1	0	0	1	1	0
281	TG	10	101625603	102072018	101525603	102172018	646415	1	1	0	0	1	0	0	1	1	0
282	TG	10	103697290	104195202	103597290	104295202	697912	1	1	0	0	1	0	0	1	1	0
283	TG	10	111477364	111477364	111377364	111577364	200000	0	0	0	0	0	0	0	0	0	0
284	TG	10	113753866	114206837	113653866	114306837	652971	3	3	0	0	3	0	2	3	3	0
285	TG	10	115748612	116033892	115648612	116133892	485280	1	1	0	0	1	0	0	1	2	0
286	TG	10	122888651	123088199	122788651	123188199	399548	2	1	0	1	2	0	2	2	2	0
287	TG	11	10490512	10875055	10390512	10975055	584543	1	1	0	0	1	0	0	1	1	0
288	TG	11	13114522	15208397	13014522	15308397	2293875	4	2	0	0	4	0	1	2	4	0
289	TG	11	19845218	19865934	19745218	19965934	220716	1	1	0	0	1	0	0	1	1	0
290	TG	11	22458963	22597581	22358963	22697581	338618	0	0	0	0	0	0	0	0	0	0
291	TG	11	27341435	27894734	27241435	27994734	753299	1	1	0	0	1	0	0	1	1	0
292	TG	11	30284835	30598674	30184835	30698674	513839	0	0	0	0	0	0	0	0	0	0
293	TG	11	36119110	36379874	36019110	36479874	460764	1	0	0	1	0	0	1	1	1	0
294	TG	11	43564238	43879540	43464238	43979540	515302	1	0	0	0	1	0	1	0	1	1
295	TG	11	45606912	50776161	45506912	50876161	5369249	4	3	0	0	4	0	2	3	4	0
296	TG	11	51103319	51593808	51003319	51693808	690489	0	0	0	0	0	0	0	0	0	0
297	TG	11	54697941	56451193	54597941	56551193	1953252	1	1	0	0	1	0	0	1	1	0
298	TG	11	56911264	57352603	56811264	57452603	641339	0	0	0	0	0	0	0	0	0	0
299	TG	11	59815517	60105199	59715517	60205199	489682	0	0	0	0	0	0	0	0	0	0
300	TG	11	61322832	62609159	61222832	62709159	1486327	3	3	0	1	3	1	1	4	6	0
301	TG	11	63539264	66279546	63439264	66379546	2940282	2	2	0	0	2	0	0	2	2	0
302	TG	11	67207072	67457738	67107072	67557738	450666	0	0	0	0	0	0	0	0	0	0
303	TG	11	67755615	68000887	67655615	68100887	445272	0	0	0	0	0	0	0	0	0	0
304	TG	11	68403649	68808272	68303649	68908272	604623	1	1	0	0	1	0	0	1	1	0
305	TG	11	76433754	76515259	76333754	76615259	281505	1	1	0	0	1	0	0	1	1	0
306	TG	11	77894485	78344839	77794485	78444839	650354	1	1	0	0	1	0	0	1	1	0
307	TG	11	88300817	88671720	88200817	88771720	570903	0	0	0	0	0	0	0	0	0	0
308	TG	11	92642343	92727089	92542343	92827089	284746	0	0	0	0	0	0	0	0	0	0
309	TG	11	111305148	112014987	111205148	112114987	909839	2	2	0	0	2	0	0	2	2	0
310	TG	11	113569575	113866007	113469575	113966007	496432	0	0	0	0	0	0	0	0	0	0
311	TG	11	116159473	117935948	116059473	118035948	1976475	0	9	2	10	0	0	0	19	19	0
312	TG	11	118194647	118697326	118094647	118797326	702679	1	1	0	0	1	0	0	1	1	0
313	TG	11	118901262	119055362	118801262	119155362	354100	0	0	0	0	0	0	0	0	0	0
314	TG	12	4141001	4408224	4041001	4508224	467223	1	1	0	0	1	0	0	1	1	0
315	TG	12	6553604	6861383	6453604	6961383	507779	1	1	0	0	1	0	0	1	1	0
316	TG	12	11759221	11900711	11659221	12000711	341490	1	1	0	0	1	0	1	1	1	0
317	TG	12	16743217	16757863	16643217	16857863	214646	1	1	0	0	1	0	0	1	1	0
318	TG	12	20153680	21514105	20053680	21614105	1560425	2	2	0	1	2	0	1	3	4	0
319	TG	12	22526624	22890730	22426624	22990730	564106	1	1	0	0	1	0	0	1	1	0
320	TG	12	24293987	24389660	24193987	24489660	295673	1	1	0	0	1	0	0	1	1	1
321	TG	12	26251580	26531948	26151580	26631948	480368	1	1	0	0	1	0	0	1	1	0
322	TG	12	26966871	27356899	26866871	27456899	590028	0	0	0	0	0	0	0	0	0	0
323	TG	12	29187895	29643745	29087895	29743745	655850	1	0	0	0	1	0	0	0	1	0
324	TG	12	34027419	34856670	33927419	34956670	1029251	0	0	0	0	0	0	0	0	0	0
325	TG	12	46085835	46454899	45985835	46554899	569064	0	0	0	0	0	0	0	0	0	0
326	TG	12	53618769	54064667	53518769	54164667	645898	2	1	0	0	2	0	0	1	2	0
327	TG	12	56354272	58323802	56254272	58423802	2169530	1	2	0	0	1	0	1	2	2	0
328	TG	12	62554815	63057811	62454815	63157811	702996	1	1	0	0	1	0	0	1	1	0
329	TG	12	63453612	63682898	63353612	63782898	429286	1	1	0	0	1	0	0	1	1	1
330	TG	12	65699421	65982507	65599421	66082507	483086	1	1	0	0	1	0	0	1	1	0
331	TG	12	67536949	67859728	67436949	67959728	522779	1	1	0	0	1	0	1	1	1	0
332	TG	12	69524924	69825408	69424924	69925408	500484	1	1	0	0	1	0	0	1	1	0
333	TG	12	71096471	71172946	70996471	71272946	276475	1	1	0	0	1	0	0	1	1	0
334	TG	12	106937966	107628571	106837966	107728571	890605	1	1	0	0	1	0	1	1	1	0
335	TG	12	108514301	108635460	108414301	108735460	321159	1	1	0	0	1	0	0	1	1	1
336	TG	12	109431170	109952820	109331170	110052820	721650	2	2	0	1	2	0	1	2	2	0
337	TG	12	112000648	113018479	111900648	113118479	1217831	1	1	0	0	1	0	0	1	1	0
338	TG	12	115506812	115556307	115406812	115656307	249495	1	1	0	0	1	0	0	1	1	1
339	TG	12	122426071	124827316	122326071	124927316	2601245	4	4	0	0	4	0	2	4	4	0
340	TG	12	125225913	125394966	125125913	125494966	369053	1	1	0	0	1	0	1	1	1	0
341	TG	13	23864981	23993646	23764981	24093646	328665	1	0	0	0	1	1	0	0	1	1
342	TG	13	25763112	25913798	25663112	26013798	350686	0	0	0	0	0	0	0	0	0	0
343	TG	13	29136668	29150318	29036668	29250318	213650	1	1	0	0	1	0	0	1	1	0
344	TG	13	30980940	31051002	30880940	31151002	270062	1	1	0	0	1	0	0	1	1	0
345	TG	13	45970147	45970147	45870147	46070147	200000	1	1	0	0	1	0	0	1	1	0
346	TG	13	50008576	51228558	49908576	51328558	1419982	2	2	0	0	2	0	0	2	2	0
347	TG	13	58480400	58965435	58380400	59065435	685035	0	0	0	0	0	0	0	0	0	0
348	TG	13	74041152	74256681	73941152	74356681	415529	1	1	0	0	1	0	0	1	1	0
349	TG	13	95088535	95321892	94988535	95421892	433357	1	1	0	0	1	0	1	1	1	0
350	TG	13	99090040	99261129	98990040	99361129	371089	0	0	0	0	0	0	0	0	0	0
351	TG	13	110984833	111096783	110884833	111196783	311950	1	1	0	0	1	0	0	1	1	0
352	TG	13	112162951	112309010	112062951	112409010	346059	0	0	0	0	0	0	0	0	0	0
353	TG	13	114250313	114986717	114150313	115086717	936404	3	2	0	0	3	0	1	2	4	0
354	TG	14	23670193	23859610	23570193	23959610	389417	1	0	0	0	1	0	0	0	1	0
355	TG	14	39463534	39947098	39363534	40047098	683564	0	0	0	0	0	0	0	0	0	0
356	TG	14	48793608	49193251	48693608	49293251	599643	1	1	0	0	1	0	0	1	1	0
357	TG	14	52401803	52633847	52301803	52733847	432044	1	0	0	1	1	0	1	1	2	0
358	TG	14	64118940	64476680	64018940	64576680	557740	1	1	0	0	1	0	1	1	1	0
359	TG	14	69496425	69791308	69396425	69891308	494883	1	0	0	0	1	0	0	0	1	0
360	TG	14	71350350	71673863	71250350	71773863	523513	0	0	0	0	0	0	0	0	0	0
361	TG	14	73341666	74008034	73241666	74108034	866368	0	0	0	0	0	0	0	0	0	0
362	TG	14	77432594	77645326	77332594	77745326	412732	1	0	0	0	1	0	1	0	1	1
363	TG	14	89748623	90069965	89648623	90169965	521342	1	1	0	0	1	0	1	1	1	1
364	TG	14	95006927	95092588	94906927	95192588	285661	1	0	0	0	1	0	1	0	1	1
365	TG	14	100421066	100938205	100321066	101038205	717139	1	1	0	0	1	0	0	1	1	0
366	TG	15	35678416	35944396	35578416	36044396	465980	1	1	0	0	1	0	0	1	1	0
367	TG	15	39334237	39516210	39234237	39616210	381973	1	1	0	0	1	0	1	1	1	0
368	TG	15	40248902	41197167	40148902	41297167	1148265	2	1	0	0	2	0	1	1	2	1
369	TG	15	41798614	45085467	41698614	45185467	3486853	2	3	0	0	2	0	0	3	3	0
370	TG	15	56787709	57635954	56687709	57735954	1048245	1	1	0	0	1	0	0	1	1	0
371	TG	15	58446530	59351989	58346530	59451989	1105459	4	3	1	3	3	1	4	5	5	0
372	TG	15	60653205	60983676	60553205	61083676	530471	1	0	0	0	1	0	1	0	1	0
373	TG	15	61826561	62099335	61726561	62199335	472774	1	1	0	0	1	0	1	1	1	0
374	TG	15	63307318	64342757	63207318	64442757	1235439	2	2	0	0	2	0	0	2	2	0
375	TG	15	66476259	66965449	66376259	67065449	689190	1	1	0	0	1	0	0	1	1	0
376	TG	15	67257792	67361785	67157792	67461785	303993	0	1	0	0	0	0	0	1	1	0
377	TG	15	70125975	70273561	70025975	70373561	347586	1	0	0	1	0	0	1	1	1	0
378	TG	15	72061233	72348106	71961233	72448106	486873	0	0	0	0	0	0	0	0	0	0
379	TG	15	73143499	73688728	73043499	73788728	745229	0	0	0	0	0	0	0	0	0	0
380	TG	15	90395320	90395320	90295320	90495320	200000	0	0	0	0	0	0	0	0	0	0
381	TG	15	99162293	99399638	99062293	99499638	437345	0	0	0	0	0	0	0	0	0	0
382	TG	15	101849949	102072483	101749949	102172483	422534	2	2	0	0	2	1	1	2	2	0
383	TG	16	794515	1037916	694515	1137916	443401	1	1	0	0	1	0	1	1	1	0
384	TG	16	2330588	2670503	2230588	2770503	539915	1	1	0	0	1	0	0	1	1	1
385	TG	16	4370706	4814960	4270706	4914960	644254	1	1	0	0	1	0	0	1	1	0
386	TG	16	7636718	7698680	7536718	7798680	261962	1	1	0	0	1	0	0	1	1	0
387	TG	16	11760186	11911165	11660186	12011165	350979	0	0	0	0	0	0	0	0	0	0
388	TG	16	14458617	15885866	14358617	15985866	1627249	2	2	0	0	2	0	0	2	2	0
389	TG	16	23730536	23936910	23630536	24036910	406374	0	0	0	0	0	0	0	0	0	0
390	TG	16	29809673	30201728	29709673	30301728	592055	1	1	0	1	1	0	1	1	1	0
391	TG	16	30846134	31342128	30746134	31442128	695994	1	1	0	0	1	0	1	1	1	0
392	TG	16	56736205	57088865	56636205	57188865	552660	3	2	0	1	3	1	2	2	3	0
393	TG	16	69178895	70933788	69078895	71033788	1954893	2	2	0	0	2	0	0	2	2	0
394	TG	16	71417763	72879660	71317763	72979660	1661897	1	1	0	0	1	0	0	1	1	0
395	TG	16	75243138	75519917	75143138	75619917	476779	1	1	0	0	1	0	1	1	1	1
396	TG	16	81436359	81805766	81336359	81905766	569407	2	1	0	0	2	0	1	1	2	0
397	TG	16	83978401	83993762	83878401	84093762	215361	0	0	0	0	0	0	0	0	0	0
398	TG	16	85149164	85292981	85049164	85392981	343817	1	2	0	0	1	0	0	2	2	0
399	TG	16	87955114	88154849	87855114	88254849	399735	1	1	0	0	1	0	0	1	1	0
400	TG	17	258132	687811	158132	787811	629679	0	1	0	0	0	0	0	1	1	0
401	TG	17	1608437	1778253	1508437	1878253	369816	1	1	0	0	1	0	1	1	1	0
402	TG	17	2454744	2782670	2354744	2882670	527926	0	0	0	0	0	0	0	0	0	0
403	TG	17	4499624	5488764	4399624	5588764	1189140	1	1	0	0	1	0	0	1	1	0
404	TG	17	6861119	7944609	6761119	8044609	1283490	2	2	0	0	2	0	0	2	2	0
405	TG	17	17322930	18328429	17222930	18428429	1205499	2	2	0	0	2	1	1	2	2	0
406	TG	17	26448417	26797556	26348417	26897556	549139	0	0	0	0	0	0	0	0	0	0
407	TG	17	27641300	28093158	27541300	28193158	651858	1	1	0	0	1	0	0	1	1	0
408	TG	17	40305290	43262629	40205290	43362629	3157339	5	3	0	0	5	0	2	3	5	0
409	TG	17	45890898	47534574	45790898	47634574	1843676	3	3	0	0	3	1	2	3	4	0
410	TG	17	48505499	48832437	48405499	48932437	526938	1	1	0	0	1	0	0	1	1	0
411	TG	17	53818779	53922806	53718779	54022806	304027	0	0	0	0	0	0	0	0	0	0
412	TG	17	57494447	58243424	57394447	58343424	948977	2	1	0	0	2	1	1	1	2	0
413	TG	17	63691851	64378442	63591851	64478442	886591	2	2	0	0	2	0	0	2	2	0
414	TG	17	65672034	66352253	65572034	66452253	880219	1	1	0	1	1	0	1	1	1	0
415	TG	17	66778075	67321449	66678075	67421449	743374	0	0	0	0	0	0	0	0	0	0
416	TG	17	68219222	68613765	68119222	68713765	594543	1	1	0	0	1	1	1	1	1	0
417	TG	17	71489933	71537194	71389933	71637194	247261	1	1	0	0	1	0	1	1	1	1
418	TG	17	73069190	74365071	72969190	74465071	1495881	1	1	0	0	1	0	0	1	1	0
419	TG	17	76353793	76833916	76253793	76933916	680123	1	1	0	0	1	0	1	1	1	0
420	TG	17	80005032	80191425	79905032	80291425	386393	1	0	0	0	1	0	1	0	1	0
421	TG	18	23457	317376	-76543	417376	493919	2	1	0	1	2	0	1	2	2	0
422	TG	18	2846499	2868126	2746499	2968126	221627	1	1	0	0	1	0	0	1	1	0
423	TG	18	19703262	19914353	19603262	20014353	411091	1	1	0	0	1	0	1	1	1	0
424	TG	18	20680305	21321740	20580305	21421740	841435	1	1	0	0	1	1	0	1	1	0
425	TG	18	55310060	55439590	55210060	55539590	329530	0	0	0	0	0	0	0	0	0	0
426	TG	18	55907782	56257531	55807782	56357531	549749	1	1	0	0	1	0	0	1	1	0
427	TG	18	57717060	58090217	57617060	58190217	573157	0	0	0	0	0	0	0	0	0	0
428	TG	18	60845884	60878883	60745884	60978883	232999	1	0	0	0	1	0	1	0	1	1
429	TG	19	3981796	4225076	3881796	4325076	443280	2	2	0	0	2	0	0	2	2	0
430	TG	19	4832173	5208623	4732173	5308623	576450	1	1	0	0	1	0	0	1	1	0
431	TG	19	7079410	7302343	6979410	7402343	422933	5	4	0	1	4	0	2	5	5	0
432	TG	19	7861806	9028306	7761806	9128306	1366500	3	3	0	0	3	0	0	3	3	0
433	TG	19	11284028	11437168	11184028	11537168	353140	2	2	0	0	2	0	0	2	2	0
434	TG	19	12633912	12849200	12533912	12949200	415288	0	0	0	0	0	0	0	0	0	0
435	TG	19	15258108	15395623	15158108	15495623	337515	0	0	0	0	0	0	0	0	0	0
436	TG	19	18215594	20697967	18115594	20797967	2682373	3	2	0	1	3	0	1	2	3	0
437	TG	19	21844208	22060527	21744208	22160527	416319	0	0	0	0	0	0	0	0	0	0
438	TG	19	33709174	34067518	33609174	34167518	558344	4	3	0	1	3	0	2	4	4	0
439	TG	19	35535289	36078082	35435289	36178082	742793	3	3	0	1	3	1	1	4	4	0
440	TG	19	38589541	38827319	38489541	38927319	437778	0	0	0	0	0	0	0	0	0	0
441	TG	19	40669678	40932076	40569678	41032076	462398	1	1	0	0	1	0	0	1	1	0
442	TG	19	41728865	41969706	41628865	42069706	440841	2	2	0	0	2	0	0	2	2	0
443	TG	19	44166492	44314843	44066492	44414843	348351	0	0	0	0	0	0	0	0	0	0
444	TG	19	44890969	46376217	44790969	46476217	1685248	5	3	1	3	4	2	2	5	6	0
445	TG	19	46786950	46959247	46686950	47059247	372297	1	1	0	0	1	0	1	1	1	0
446	TG	19	47539959	47720485	47439959	47820485	380526	0	0	0	0	0	0	0	0	0	0
447	TG	19	48236350	48467210	48136350	48567210	430860	0	0	0	0	0	0	0	0	0	0
448	TG	19	49092627	49359958	48992627	49459958	467331	2	2	0	0	2	0	0	2	2	0
449	TG	19	49944568	50234294	49844568	50334294	489726	3	3	0	0	3	0	1	3	3	0
450	TG	19	56060735	56234258	55960735	56334258	373523	2	2	0	0	2	0	1	2	2	0
451	TG	19	57472106	57521142	57372106	57621142	249036	1	1	0	1	1	0	1	2	2	0
452	TG	20	429758	645733	329758	745733	415975	1	1	0	0	1	0	0	1	1	0
453	TG	20	1331941	1488290	1231941	1588290	356349	0	0	0	0	0	0	0	0	0	0
454	TG	20	29852628	30450708	29752628	30550708	798080	1	1	0	0	1	0	0	1	1	0
455	TG	20	31877565	32468025	31777565	32568025	790460	1	1	0	0	1	0	0	1	1	0
456	TG	20	33887955	34401050	33787955	34501050	713095	1	0	0	0	1	0	0	0	1	0
457	TG	20	38438771	38656065	38338771	38756065	417294	1	1	0	0	1	0	0	1	1	0
458	TG	20	38896663	39326151	38796663	39426151	629488	2	2	0	0	2	0	0	2	2	0
459	TG	20	39615781	40101389	39515781	40201389	685608	1	1	0	0	1	0	1	1	1	0
460	TG	20	42198173	42361577	42098173	42461577	363404	1	0	0	0	1	0	1	0	1	1
461	TG	20	43760379	45144539	43660379	45244539	1584160	2	2	0	2	2	0	1	4	4	0
462	TG	20	45358537	45608330	45258537	45708330	449793	2	2	0	0	2	0	0	2	2	0
463	TG	20	50907182	51319121	50807182	51419121	611939	0	0	0	0	0	0	0	0	0	0
464	TG	20	51691779	51739073	51591779	51839073	247294	1	1	0	0	1	0	0	1	1	0
465	TG	20	55763828	56176728	55663828	56276728	612900	2	2	0	0	2	0	0	2	2	0
466	TG	20	62267239	62811410	62167239	62911410	744171	2	2	0	0	2	1	1	2	2	0
467	TG	21	16843157	16895284	16743157	16995284	252127	1	1	0	0	1	1	0	1	1	0
468	TG	21	26699894	27226107	26599894	27326107	726213	1	1	0	0	1	0	0	1	1	0
469	TG	21	40484933	40893405	40384933	40993405	608472	1	1	0	0	1	0	0	1	1	0
470	TG	21	46766715	47165987	46666715	47265987	599272	0	0	0	0	0	0	0	0	0	0
471	TG	22	19948337	20182456	19848337	20282456	434119	0	0	0	0	0	0	0	0	0	0
472	TG	22	24193993	24405492	24093993	24505492	411499	1	1	0	0	1	0	0	1	1	0
473	TG	22	28534005	29336136	28434005	29436136	1002131	1	1	0	0	1	1	1	1	2	1
474	TG	22	29798811	30204980	29698811	30304980	606169	0	0	0	0	0	0	0	0	0	0
475	TG	22	35950225	36090060	35850225	36190060	339835	1	1	0	0	1	0	1	1	1	0
476	TG	22	37377094	37501070	37277094	37601070	323976	1	1	0	0	1	0	0	1	1	0
477	TG	22	38361123	39305212	38261123	39405212	1144089	2	2	0	0	2	0	2	2	2	0
478	TG	22	46475899	46830530	46375899	46930530	554631	0	0	0	0	0	0	0	0	0	0
479	TG	22	49926897	50844551	49826897	50944551	1117654	0	0	0	0	0	0	0	0	0	0
1	WBC	1	1523439	1609146	1423439	1709146	285707	1	1	0	0	1	0	1	1	1	1
2	WBC	1	8372445	9233673	8272445	9333673	1061228	1	2	0	0	1	0	0	2	2	0
3	WBC	1	9556061	10759228	9456061	10859228	1403167	2	2	0	0	2	0	0	2	2	0
4	WBC	1	19820119	20026572	19720119	20126572	406453	0	0	0	0	0	0	0	0	0	0
5	WBC	1	22200067	22371711	22100067	22471711	371644	1	0	0	0	1	0	1	0	1	1
6	WBC	1	23261834	23941501	23161834	24041501	879667	1	1	0	0	1	0	1	1	1	0
7	WBC	1	25269355	25305783	25169355	25405783	236428	1	1	0	0	1	0	0	1	1	1
8	WBC	1	26716797	26987529	26616797	27087529	470732	1	1	0	0	1	0	1	1	1	0
9	WBC	1	27979881	28430049	27879881	28530049	650168	2	2	0	0	2	0	0	2	2	0
10	WBC	1	31042798	31407314	30942798	31507314	564516	2	2	0	0	2	1	1	2	2	0
11	WBC	1	36634737	37019556	36534737	37119556	584819	2	2	0	0	2	1	1	2	2	0
12	WBC	1	39288391	39441888	39188391	39541888	353497	1	1	0	0	1	0	0	1	1	0
13	WBC	1	40223140	40753985	40123140	40853985	730845	1	1	0	0	1	0	0	1	1	0
14	WBC	1	41320071	41972251	41220071	42072251	852180	2	1	0	0	2	0	2	1	2	2
15	WBC	1	43329985	43502723	43229985	43602723	372738	1	1	0	0	1	0	1	1	1	0
16	WBC	1	43710836	44036139	43610836	44136139	525303	1	0	0	1	0	0	1	1	1	0
17	WBC	1	45542911	46894229	45442911	46994229	1551318	1	1	0	0	1	0	0	1	2	0
18	WBC	1	56381193	57015317	56281193	57115317	834124	2	2	0	0	2	0	0	2	2	0
19	WBC	1	65219883	65606896	65119883	65706896	587013	1	0	0	0	1	0	1	0	1	1
20	WBC	1	65834062	66639920	65734062	66739920	1005858	3	3	0	0	3	1	1	3	3	0
21	WBC	1	66956685	67594559	66856685	67694559	837874	1	1	0	0	1	0	1	1	1	0
22	WBC	1	79275902	79649231	79175902	79749231	573329	1	1	0	0	1	0	0	1	1	0
23	WBC	1	92315896	94308514	92215896	94408514	2192618	1	1	0	0	1	0	0	1	1	0
24	WBC	1	96613967	97006048	96513967	97106048	592081	1	0	0	0	1	0	0	0	1	0
25	WBC	1	101212872	101848719	101112872	101948719	835847	1	1	0	0	1	0	0	1	1	0
26	WBC	1	108565593	108995634	108465593	109095634	630041	1	1	0	0	1	0	1	1	1	0
27	WBC	1	110346115	110699594	110246115	110799594	553479	2	1	0	0	2	1	2	1	2	1
28	WBC	1	112130624	112356946	112030624	112456946	426322	0	0	0	0	0	0	0	0	0	0
29	WBC	1	113822487	114564892	113722487	114664892	942405	1	1	0	0	1	0	0	1	1	0
30	WBC	1	117395328	117603702	117295328	117703702	408374	0	1	0	0	0	0	0	1	1	0
31	WBC	1	150010556	150844583	149910556	150944583	1034027	1	1	0	0	1	0	1	1	1	0
32	WBC	1	152551801	153142328	152451801	153242328	790527	1	0	1	0	0	1	0	1	1	0
33	WBC	1	153577869	153849169	153477869	153949169	471300	1	0	1	0	0	1	0	1	1	0
34	WBC	1	154390932	162914749	154290932	163014749	8723817	3	6	1	0	2	1	0	7	7	0
35	WBC	1	163962272	165171059	163862272	165271059	1408787	1	1	0	0	1	0	0	1	1	0
36	WBC	1	166602039	167083703	166502039	167183703	681664	1	0	0	1	1	0	1	1	1	0
37	WBC	1	167538163	167631806	167438163	167731806	293643	1	1	0	0	1	0	0	1	1	0
38	WBC	1	173372769	174733562	173272769	174833562	1560793	1	1	0	0	1	0	0	1	1	0
39	WBC	1	180875218	180996046	180775218	181096046	320828	1	1	0	0	1	0	1	1	1	0
40	WBC	1	184897287	185398983	184797287	185498983	701696	1	1	0	0	1	0	1	1	1	0
41	WBC	1	198397945	199032793	198297945	199132793	834848	3	3	0	1	3	0	1	4	5	0
42	WBC	1	200203841	200463931	200103841	200563931	460090	1	1	0	0	1	0	1	1	1	1
43	WBC	1	203643053	203911988	203543053	204011988	468935	1	1	0	0	1	0	0	1	1	0
44	WBC	1	204998375	205757692	204898375	205857692	959317	0	0	0	0	0	0	0	0	0	0
45	WBC	1	207082336	207253165	206982336	207353165	370829	1	1	0	0	1	0	1	1	1	0
46	WBC	1	207813601	208162531	207713601	208262531	548930	1	1	0	0	1	0	0	1	1	0
47	WBC	1	213934298	214031770	213834298	214131770	297472	1	1	0	0	1	0	0	1	1	0
48	WBC	1	220970028	221270965	220870028	221370965	500937	1	1	0	0	1	0	0	1	1	0
49	WBC	1	224244587	224876101	224144587	224976101	831514	1	1	0	0	1	0	0	1	1	0
50	WBC	1	225649508	226021873	225549508	226121873	572365	1	1	0	0	1	0	1	1	1	0
51	WBC	1	226980223	227677723	226880223	227777723	897500	1	1	0	0	1	0	1	1	1	0
52	WBC	1	234892797	235024608	234792797	235124608	331811	1	1	0	0	1	0	1	1	1	0
53	WBC	1	235770915	236197566	235670915	236297566	626651	1	1	0	0	1	0	0	1	1	0
54	WBC	1	243483365	243914611	243383365	244014611	631246	0	0	0	0	0	0	0	0	0	0
55	WBC	1	247370225	248088902	247270225	248188902	918677	3	3	0	1	3	0	3	4	4	0
56	WBC	2	5712068	5939162	5612068	6039162	427094	0	1	0	0	0	0	0	1	1	0
57	WBC	2	8558523	8574287	8458523	8674287	215764	1	1	0	0	1	0	0	1	1	0
58	WBC	2	12789981	13068075	12689981	13168075	478094	1	1	0	0	1	0	1	1	1	0
59	WBC	2	23746761	24697464	23646761	24797464	1150703	2	2	0	0	2	0	1	2	2	0
60	WBC	2	24956027	25839195	24856027	25939195	1083168	1	1	0	0	1	0	1	1	1	0
61	WBC	2	26937669	28668615	26837669	28768615	1930946	1	1	0	1	1	1	1	2	2	0
62	WBC	2	31454391	31546213	31354391	31646213	291822	2	2	0	0	2	0	0	2	2	0
63	WBC	2	37048617	37578303	36948617	37678303	729686	1	1	0	1	1	0	1	2	2	1
64	WBC	2	43043308	43196694	42943308	43296694	353386	0	0	0	0	0	0	0	0	0	0
65	WBC	2	43436411	43920845	43336411	44020845	684434	0	0	0	0	0	0	0	0	0	0
66	WBC	2	46050170	46280641	45950170	46380641	430471	1	0	0	0	1	0	1	0	1	0
67	WBC	2	48484467	48755968	48384467	48855968	471501	0	0	0	0	0	0	0	0	0	0
68	WBC	2	49612691	50101664	49512691	50201664	688973	0	0	0	0	0	0	0	0	0	0
69	WBC	2	54633722	55155025	54533722	55255025	721303	1	1	0	0	1	0	1	1	1	0
70	WBC	2	60920795	62039091	60820795	62139091	1318296	1	1	0	0	1	0	0	1	1	0
71	WBC	2	65397435	65871692	65297435	65971692	674257	2	2	0	0	2	0	1	2	2	0
72	WBC	2	66537746	66722811	66437746	66822811	385065	1	1	0	0	1	1	0	1	1	0
73	WBC	2	68577926	68878506	68477926	68978506	500580	1	1	0	0	1	0	0	1	1	0
74	WBC	2	70176443	70597317	70076443	70697317	620874	1	1	0	0	1	0	1	1	1	0
75	WBC	2	71428191	71705602	71328191	71805602	477411	0	0	0	0	0	0	0	0	0	0
76	WBC	2	85518483	85911677	85418483	86011677	593194	1	1	0	0	1	0	0	1	1	0
77	WBC	2	101555084	102781166	101455084	102881166	1426082	1	0	0	0	1	0	1	0	1	0
78	WBC	2	111586214	111835489	111486214	111935489	449275	1	1	0	0	1	0	0	1	1	0
79	WBC	2	112217228	112283722	112117228	112383722	266494	0	0	0	0	0	0	0	0	0	0
80	WBC	2	112644782	114127522	112544782	114227522	1682740	2	2	0	0	2	1	2	2	2	0
81	WBC	2	127787256	127894851	127687256	127994851	307595	1	1	0	0	1	0	1	1	1	1
82	WBC	2	128409419	128886971	128309419	128986971	677552	0	0	0	0	0	0	0	0	0	0
83	WBC	2	135537332	137032618	135437332	137132618	1695286	1	0	0	2	0	0	1	2	2	0
84	WBC	2	143549616	144426397	143449616	144526397	1076781	3	3	0	0	3	0	0	3	3	0
85	WBC	2	145307816	146017492	145207816	146117492	909676	1	1	0	0	1	0	1	1	1	0
86	WBC	2	152746131	153500717	152646131	153600717	954586	1	1	0	0	1	0	0	1	1	0
87	WBC	2	160208116	161874053	160108116	161974053	1865937	4	2	0	2	4	0	2	4	6	0
88	WBC	2	162634611	163601976	162534611	163701976	1167365	1	1	0	0	1	0	0	1	1	0
89	WBC	2	169590221	169968129	169490221	170068129	577908	1	1	0	0	1	0	1	1	1	0
90	WBC	2	181480161	182646715	181380161	182746715	1366554	2	3	0	1	2	0	2	3	3	0
91	WBC	2	187827249	188478070	187727249	188578070	850821	1	1	0	0	1	0	0	1	1	0
92	WBC	2	192380570	192768377	192280570	192868377	587807	1	1	0	0	1	0	0	1	1	0
93	WBC	2	198029428	199151734	197929428	199251734	1322306	1	1	0	0	1	0	0	1	1	0
94	WBC	2	201828365	202737703	201728365	202837703	1109338	2	1	0	0	2	0	1	1	2	1
95	WBC	2	210674052	211789879	210574052	211889879	1315827	2	2	0	0	2	0	1	2	2	0
96	WBC	2	213807630	214041100	213707630	214141100	433470	0	0	0	0	0	0	0	0	0	0
97	WBC	2	216148610	216342686	216048610	216442686	394076	1	1	0	0	1	0	0	1	1	0
98	WBC	2	218892015	219675681	218792015	219775681	983666	3	2	0	1	3	0	1	3	3	0
99	WBC	2	232487447	232767791	232387447	232867791	480344	1	1	0	0	1	0	1	1	1	0
100	WBC	2	234143048	234485781	234043048	234585781	542733	1	0	0	0	1	0	1	0	1	1
101	WBC	2	237594182	238250839	237494182	238350839	856657	2	1	0	0	2	0	1	1	2	0
102	WBC	2	238850031	239040647	238750031	239140647	390616	1	1	0	0	1	0	0	1	1	0
103	WBC	2	242172493	242667893	242072493	242767893	695400	0	0	0	0	0	0	0	0	0	0
104	WBC	3	9378654	9615957	9278654	9715957	437303	0	0	0	0	0	0	0	0	0	0
105	WBC	3	11959857	12854058	11859857	12954058	1094201	1	1	0	0	1	0	0	1	1	0
106	WBC	3	14889932	15217458	14789932	15317458	527526	1	1	0	0	1	0	1	1	1	1
107	WBC	3	18609712	18886128	18509712	18986128	476416	1	1	0	0	1	1	0	1	2	0
108	WBC	3	20060168	20487700	19960168	20587700	627532	0	0	0	0	0	0	0	0	0	0
109	WBC	3	23806813	24046474	23706813	24146474	439661	1	0	0	1	0	0	1	1	1	0
110	WBC	3	27123670	27835299	27023670	27935299	911629	1	1	0	0	1	0	0	1	1	0
111	WBC	3	38864387	39360216	38764387	39460216	695829	0	1	0	0	0	0	0	1	1	0
112	WBC	3	42524815	43211178	42424815	43311178	886363	2	2	0	0	2	0	1	2	2	0
113	WBC	3	46183180	47645933	46083180	47745933	1662753	1	1	0	1	1	0	1	2	2	0
114	WBC	3	48268987	48928691	48168987	49028691	859704	2	2	0	0	2	1	0	2	2	0
115	WBC	3	49247438	50399695	49147438	50499695	1352257	1	2	0	0	1	0	0	2	2	0
116	WBC	3	52634050	53125297	52534050	53225297	691247	0	0	0	0	0	0	0	0	0	0
117	WBC	3	57493939	58160987	57393939	58260987	867048	1	1	0	0	1	0	0	1	1	0
118	WBC	3	63674722	64061581	63574722	64161581	586859	0	0	0	0	0	0	0	0	0	0
119	WBC	3	64683979	64860976	64583979	64960976	376997	1	0	0	0	1	0	1	0	1	1
120	WBC	3	69739213	70036650	69639213	70136650	497437	0	0	0	0	0	0	0	0	0	0
121	WBC	3	70593106	70986210	70493106	71086210	593104	0	0	0	0	0	0	0	0	0	0
122	WBC	3	71472723	71684377	71372723	71784377	411654	0	0	0	0	0	0	0	0	0	0
123	WBC	3	98170703	98666294	98070703	98766294	695591	1	1	0	0	1	0	1	1	1	0
124	WBC	3	107076433	107628176	106976433	107728176	751743	1	0	0	0	1	1	0	0	1	0
125	WBC	3	119355838	120053356	119255838	120153356	897518	0	1	0	0	0	0	0	1	1	0
126	WBC	3	128055511	129532828	127955511	129632828	1677317	4	3	0	0	4	0	2	3	4	0
127	WBC	3	132119691	132447970	132019691	132547970	528279	0	1	0	0	0	0	0	1	1	0
128	WBC	3	135946029	136762457	135846029	136862457	1016428	1	1	0	0	1	0	1	1	1	0
129	WBC	3	140810055	141338529	140710055	141438529	728474	2	1	0	0	2	0	1	1	2	0
130	WBC	3	141566653	141872532	141466653	141972532	505879	0	0	0	0	0	0	0	0	0	0
131	WBC	3	150675697	151178393	150575697	151278393	702696	2	2	0	0	2	0	0	2	2	0
132	WBC	3	151938053	152253686	151838053	152353686	515633	1	1	0	0	1	0	0	1	1	0
133	WBC	3	169042352	169193637	168942352	169293637	351285	0	0	0	0	0	0	0	0	0	0
134	WBC	3	172090415	172243746	171990415	172343746	353331	1	1	0	0	1	0	0	1	1	0
135	WBC	3	173477441	173856467	173377441	173956467	579026	0	0	0	0	0	0	0	0	0	0
136	WBC	3	183520112	183774273	183420112	183874273	454161	1	1	0	0	1	0	1	1	1	0
137	WBC	3	185854838	186229223	185754838	186329223	574385	3	1	0	0	3	1	2	1	3	1
138	WBC	3	196400255	196591355	196300255	196691355	391100	2	2	0	0	2	0	1	2	2	0
139	WBC	4	697607	1217078	597607	1317078	719471	1	1	0	0	1	0	0	1	1	0
140	WBC	4	2839304	3477883	2739304	3577883	838579	1	1	0	0	1	0	0	1	1	0
141	WBC	4	6784889	7145938	6684889	7245938	561049	1	2	0	0	1	0	1	2	2	0
142	WBC	4	17731000	18129723	17631000	18229723	598723	0	0	0	0	0	0	0	0	0	0
143	WBC	4	25159552	25447434	25059552	25547434	487882	0	1	0	0	0	0	0	1	1	0
144	WBC	4	36081165	36656393	35981165	36756393	775228	1	1	0	0	1	1	1	1	1	0
145	WBC	4	38289894	38905731	38189894	39005731	815837	2	2	0	0	2	0	1	2	2	0
146	WBC	4	55240703	55676439	55140703	55776439	635736	2	2	0	0	2	0	2	2	2	0
147	WBC	4	57663046	57942537	57563046	58042537	479491	1	1	0	0	1	0	0	1	1	0
148	WBC	4	72441841	72848458	72341841	72948458	606617	1	1	0	0	1	0	0	1	1	0
149	WBC	4	73792039	75418738	73692039	75518738	1826699	3	2	0	2	2	0	3	4	4	0
150	WBC	4	80479122	80989322	80379122	81089322	710200	1	1	0	0	1	0	0	1	1	0
151	WBC	4	83452372	84003038	83352372	84103038	750666	2	1	0	2	2	0	2	2	2	1
152	WBC	4	90171503	90231344	90071503	90331344	259841	1	1	0	0	1	0	1	1	1	1
153	WBC	4	103001649	103867849	102901649	103967849	1066200	1	2	0	0	1	0	0	2	2	0
154	WBC	4	105469120	106480737	105369120	106580737	1211617	2	2	0	0	2	0	1	2	2	1
155	WBC	4	110668328	111005812	110568328	111105812	537484	1	1	0	0	1	0	0	1	1	0
156	WBC	4	120105990	120700609	120005990	120800609	794619	0	0	0	0	0	0	0	0	0	0
157	WBC	4	140837043	140979215	140737043	141079215	342172	1	0	0	0	1	0	1	0	1	1
158	WBC	4	142402636	142803940	142302636	142903940	601304	0	0	0	0	0	0	0	0	0	0
159	WBC	4	144415643	145658429	144315643	145758429	1442786	1	1	0	0	1	0	0	1	1	0
160	WBC	4	148026976	148402737	147926976	148502737	575761	1	1	0	0	1	0	0	1	1	0
161	WBC	4	148876962	149293975	148776962	149393975	617013	0	0	0	0	0	0	0	0	0	0
162	WBC	4	150973388	152688429	150873388	152788429	1915041	1	0	0	0	1	0	1	0	1	0
163	WBC	4	156607143	156705112	156507143	156805112	297969	1	1	0	0	1	0	0	1	1	0
164	WBC	4	185732658	185781300	185632658	185881300	248642	1	0	0	1	0	0	1	1	1	0
165	WBC	5	1073401	1540314	973401	1640314	666913	2	2	0	0	2	0	1	2	2	0
166	WBC	5	35641164	36106702	35541164	36206702	665538	1	1	0	0	1	0	0	1	1	0
167	WBC	5	37537053	37888797	37437053	37988797	551744	0	0	0	0	0	0	0	0	0	0
168	WBC	5	43420747	43895381	43320747	43995381	674634	1	0	0	0	1	0	0	0	1	0
169	WBC	5	49419583	50124563	49319583	50224563	904980	0	0	0	0	0	0	0	0	0	0
170	WBC	5	57090658	57773852	56990658	57873852	883194	2	2	0	0	2	0	0	2	2	0
171	WBC	5	68372994	70662060	68272994	70762060	2489066	1	1	0	0	1	0	0	1	1	0
172	WBC	5	71361825	72422018	71261825	72522018	1260193	2	1	0	0	2	0	1	1	2	1
173	WBC	5	78290771	78715307	78190771	78815307	624536	1	0	0	0	1	0	1	0	1	1
174	WBC	5	85619554	86056918	85519554	86156918	637364	0	0	0	0	0	0	0	0	0	0
175	WBC	5	87457198	88283990	87357198	88383990	1026792	1	0	0	0	1	0	1	0	1	1
176	WBC	5	99968045	100436960	99868045	100536960	668915	0	0	0	0	0	0	0	0	0	0
177	WBC	5	101775394	102267869	101675394	102367869	692475	1	0	0	0	1	0	1	0	1	0
178	WBC	5	107140267	107730925	107040267	107830925	790658	1	1	0	0	1	0	0	1	1	0
179	WBC	5	107951808	108437555	107851808	108537555	685747	1	0	0	0	1	1	0	0	1	0
180	WBC	5	110897379	111207543	110797379	111307543	510164	0	0	0	0	0	0	0	0	0	0
181	WBC	5	118425321	118953989	118325321	119053989	728668	1	1	0	0	1	0	0	1	1	0
182	WBC	5	122003928	122431362	121903928	122531362	627434	1	1	0	0	1	0	0	1	1	0
183	WBC	5	124203948	124397997	124103948	124497997	394049	0	0	0	0	0	0	0	0	0	0
184	WBC	5	127243200	127679483	127143200	127779483	636283	1	1	0	0	1	0	1	1	1	1
185	WBC	5	129534359	132475008	129434359	132575008	3140649	2	2	0	0	2	0	0	2	2	0
186	WBC	5	140271017	141706467	140171017	141806467	1635450	3	3	0	0	3	0	2	3	3	0
187	WBC	5	147583770	148541142	147483770	148641142	1157372	3	3	0	0	3	0	0	3	3	0
188	WBC	5	149826526	149985674	149726526	150085674	359148	1	1	0	0	1	0	1	1	1	1
189	WBC	5	150456197	150731071	150356197	150831071	474874	1	1	0	0	1	0	0	1	1	0
190	WBC	5	155545278	156627543	155445278	156727543	1282265	1	1	0	0	1	0	0	1	1	0
191	WBC	5	157884160	158056752	157784160	158156752	372592	1	0	0	0	1	0	1	0	1	1
192	WBC	5	173025633	173563693	172925633	173663693	738060	2	2	0	0	2	0	0	2	2	0
193	WBC	5	176509584	176826338	176409584	176926338	516754	1	0	0	1	1	0	1	1	2	0
194	WBC	5	179019550	179395293	178919550	179495293	575743	2	2	0	0	2	0	2	2	2	0
195	WBC	6	382537	582644	282537	682644	400107	2	1	0	0	2	1	0	1	2	0
196	WBC	6	6941680	7466972	6841680	7566972	725292	3	2	0	0	3	0	1	2	3	0
197	WBC	6	11711815	11782972	11611815	11882972	271157	0	0	0	0	0	0	0	0	0	0
198	WBC	6	16705688	16807631	16605688	16907631	301943	1	1	0	0	1	0	1	1	1	0
199	WBC	6	20456927	21115024	20356927	21215024	858097	2	2	0	0	2	0	0	2	2	0
200	WBC	6	21315175	21462624	21215175	21562624	347449	2	2	0	0	2	0	1	2	2	0
201	WBC	6	22054517	22417572	21954517	22517572	563055	2	2	0	0	2	0	0	2	2	0
202	WBC	6	24871031	28463576	24771031	28563576	3792545	3	3	0	0	3	0	0	3	3	0
203	WBC	6	33449500	35920002	33349500	36020002	2670502	3	3	0	0	3	0	2	3	5	0
204	WBC	6	36490733	36722276	36390733	36822276	431543	1	1	0	0	1	0	0	1	1	0
205	WBC	6	40910721	41351321	40810721	41451321	640600	1	1	0	0	1	0	0	1	1	0
206	WBC	6	41629726	42052815	41529726	42152815	623089	2	1	0	0	2	0	1	1	2	0
207	WBC	6	42458504	42738987	42358504	42838987	480483	1	1	0	0	1	0	0	1	1	0
208	WBC	6	43524843	43837771	43424843	43937771	512928	3	3	0	0	3	0	1	3	3	0
209	WBC	6	45421048	45765520	45321048	45865520	544472	1	1	0	0	1	0	0	1	1	0
210	WBC	6	46651648	47057380	46551648	47157380	605732	1	1	0	0	1	1	1	1	1	0
211	WBC	6	52215788	52437794	52115788	52537794	422006	0	0	0	0	0	0	0	0	0	0
212	WBC	6	85894951	87001594	85794951	87101594	1306643	1	1	0	0	1	0	0	1	1	0
213	WBC	6	87704530	88422662	87604530	88522662	918132	1	1	0	0	1	0	1	1	1	0
214	WBC	6	90375177	91057671	90275177	91157671	882494	1	1	0	0	1	0	0	1	1	0
215	WBC	6	109502784	109818589	109402784	109918589	515805	1	1	0	0	1	0	1	1	1	0
216	WBC	6	118559658	119065948	118459658	119165948	706290	1	1	0	0	1	0	0	1	1	0
217	WBC	6	122395143	123001300	122295143	123101300	806157	1	1	0	1	1	0	1	1	1	0
218	WBC	6	126625617	127310903	126525617	127410903	885286	1	1	0	0	1	0	0	1	1	0
219	WBC	6	130297530	130590194	130197530	130690194	492664	2	1	0	0	2	0	1	1	2	0
220	WBC	6	133383469	133728003	133283469	133828003	544534	0	0	0	0	0	0	0	0	0	0
221	WBC	6	134888114	136222577	134788114	136322577	1534463	2	2	0	1	2	0	1	2	2	0
222	WBC	6	136997619	137272447	136897619	137372447	474828	1	0	0	0	1	0	1	0	1	0
223	WBC	6	137944679	138280228	137844679	138380228	535549	0	0	0	0	0	0	0	0	0	0
224	WBC	6	147483969	147821054	147383969	147921054	537085	1	1	0	0	1	0	0	1	1	1
225	WBC	6	152811865	153066513	152711865	153166513	454648	1	1	0	0	1	0	0	1	1	0
226	WBC	6	159129476	159748089	159029476	159848089	818613	2	2	0	1	2	0	1	3	4	0
227	WBC	6	170549177	170657956	170449177	170757956	308779	1	1	0	0	1	0	0	1	1	0
228	WBC	7	2347753	2478020	2247753	2578020	330267	0	0	0	0	0	0	0	0	0	0
229	WBC	7	2739386	2985389	2639386	3085389	446003	1	1	0	0	1	0	0	1	1	0
230	WBC	7	5488812	6939166	5388812	7039166	1650354	2	1	0	1	1	0	2	2	3	0
231	WBC	7	7969980	8190718	7869980	8290718	420738	1	1	0	0	1	0	0	1	1	0
232	WBC	7	13975769	14058345	13875769	14158345	282576	1	1	0	0	1	0	0	1	1	0
233	WBC	7	18141002	18434264	18041002	18534264	493262	1	0	0	0	1	0	1	0	1	0
234	WBC	7	22602233	23006090	22502233	23106090	603857	2	2	0	0	2	0	1	2	2	0
235	WBC	7	23440416	23965886	23340416	24065886	725470	1	1	0	0	1	0	0	1	1	0
236	WBC	7	24468285	24856032	24368285	24956032	587747	0	0	0	0	0	0	0	0	0	0
237	WBC	7	25378999	26070765	25278999	26170765	891766	0	1	0	0	0	0	0	1	1	0
238	WBC	7	28022093	28358320	27922093	28458320	536227	1	1	0	0	1	1	0	1	1	0
239	WBC	7	28610507	28960579	28510507	29060579	550072	1	1	0	1	1	0	1	1	1	0
240	WBC	7	35976100	36338967	35876100	36438967	562867	1	1	0	0	1	0	1	1	1	0
241	WBC	7	36689195	36804633	36589195	36904633	315438	1	0	0	0	1	1	0	0	1	1
242	WBC	7	40782024	40924632	40682024	41024632	342608	0	1	0	0	0	0	0	1	1	0
243	WBC	7	44204426	44266077	44104426	44366077	261651	0	1	0	0	0	0	0	1	1	0
244	WBC	7	44570067	45226821	44470067	45326821	856754	2	2	0	0	2	1	0	2	2	0
245	WBC	7	47427910	47509447	47327910	47609447	281537	1	1	0	0	1	0	0	1	1	0
246	WBC	7	50256714	50363192	50156714	50463192	306478	1	1	0	0	1	0	0	1	1	0
247	WBC	7	55856799	56431561	55756799	56531561	774762	1	1	0	0	1	0	1	1	1	0
248	WBC	7	64413220	66818930	64313220	66918930	2605710	1	1	0	0	1	0	0	1	1	0
249	WBC	7	72765458	73114389	72665458	73214389	548931	1	1	0	0	1	0	1	1	1	0
250	WBC	7	75557146	75888143	75457146	75988143	530997	1	0	0	1	1	0	1	1	1	1
251	WBC	7	91989388	92946010	91889388	93046010	1156622	2	2	0	1	2	1	1	2	2	0
252	WBC	7	97713101	98103831	97613101	98203831	590730	1	1	0	0	1	0	0	1	1	0
253	WBC	7	98797924	99578167	98697924	99678167	980243	1	1	0	0	1	0	0	1	1	0
254	WBC	7	104567877	105065546	104467877	105165546	697669	0	0	0	0	0	0	0	0	0	0
255	WBC	7	106203860	106391907	106103860	106491907	388047	1	1	0	0	1	0	0	1	1	0
256	WBC	7	116314405	117492058	116214405	117592058	1377653	0	0	0	0	0	0	0	0	0	0
257	WBC	7	129159639	129480122	129059639	129580122	520483	0	0	0	0	0	0	0	0	0	0
258	WBC	7	130507355	130799179	130407355	130899179	491824	3	3	0	0	3	0	0	3	3	0
259	WBC	7	134317908	134466725	134217908	134566725	348817	1	1	0	0	1	0	0	1	1	0
260	WBC	7	138657560	138742981	138557560	138842981	285421	1	1	0	0	1	0	0	1	1	0
261	WBC	7	139692481	139771998	139592481	139871998	279517	1	0	0	1	1	0	1	1	1	1
262	WBC	7	148683797	149007996	148583797	149107996	524199	1	1	0	0	1	0	0	1	1	0
263	WBC	8	6798971	7004875	6698971	7104875	405904	1	0	0	1	0	0	1	1	1	0
264	WBC	8	8088230	9043518	7988230	9143518	1155288	1	1	0	0	1	0	0	1	1	0
265	WBC	8	9669164	11722355	9569164	11822355	2253191	0	0	0	0	0	0	0	0	0	0
266	WBC	8	13106288	13845541	13006288	13945541	939253	1	2	0	0	1	0	0	2	2	0
267	WBC	8	22779331	23140554	22679331	23240554	561223	1	1	0	0	1	0	1	1	1	0
268	WBC	8	26093293	26288526	25993293	26388526	395233	0	0	0	0	0	0	0	0	0	0
269	WBC	8	27082640	27331119	26982640	27431119	448479	1	1	0	0	1	0	0	1	1	0
270	WBC	8	30077912	31129335	29977912	31229335	1251423	3	3	0	1	3	0	1	3	3	0
271	WBC	8	38616692	38806464	38516692	38906464	389772	0	0	0	0	0	0	0	0	0	0
272	WBC	8	55406067	55516030	55306067	55616030	309963	1	1	0	0	1	0	1	1	1	0
273	WBC	8	56572114	57361599	56472114	57461599	989485	2	2	0	0	2	0	1	2	2	0
274	WBC	8	60475080	60828697	60375080	60928697	553617	1	1	0	0	1	0	0	1	1	0
275	WBC	8	61050015	61927738	60950015	62027738	1077723	3	2	0	1	3	1	1	3	3	0
276	WBC	8	68683252	68944070	68583252	69044070	460818	1	1	0	0	1	0	1	1	1	0
277	WBC	8	70584809	70865668	70484809	70965668	480859	2	0	0	3	1	0	2	3	4	0
278	WBC	8	76294832	76547572	76194832	76647572	452740	0	0	0	0	0	0	0	0	0	0
279	WBC	8	78549762	79833517	78449762	79933517	1483755	2	3	0	0	2	0	1	3	3	0
280	WBC	8	81274305	81473495	81174305	81573495	399190	1	0	0	1	1	0	1	1	1	1
281	WBC	8	87046305	87414107	86946305	87514107	567802	1	1	0	0	1	0	1	1	1	0
282	WBC	8	100499347	100996006	100399347	101096006	696659	1	1	0	0	1	0	0	1	1	0
283	WBC	8	103798918	103971814	103698918	104071814	372896	1	1	0	1	1	0	1	2	2	0
284	WBC	8	105674943	107041831	105574943	107141831	1566888	1	1	0	0	1	0	1	1	1	0
285	WBC	8	109991637	110345261	109891637	110445261	553624	0	0	0	0	0	0	0	0	0	0
286	WBC	8	126133135	126509051	126033135	126609051	575916	2	2	0	0	2	0	2	2	2	0
287	WBC	8	127487733	127588666	127387733	127688666	300933	1	1	0	0	1	0	0	1	1	0
288	WBC	8	128889092	129046208	128789092	129146208	357116	1	1	0	0	1	0	1	1	1	0
289	WBC	8	129734820	130003854	129634820	130103854	469034	0	0	0	0	0	0	0	0	0	0
290	WBC	8	130377654	130725320	130277654	130825320	547666	6	5	0	2	6	0	4	6	6	0
291	WBC	8	142120450	142437934	142020450	142537934	517484	3	2	0	0	3	0	2	2	3	0
292	WBC	9	117371	478636	17371	578636	561265	1	1	0	0	1	1	0	1	1	0
293	WBC	9	2470058	2638823	2370058	2738823	368765	2	2	0	0	2	1	1	2	2	0
294	WBC	9	3844391	4077901	3744391	4177901	433510	2	2	0	0	2	0	0	2	2	1
295	WBC	9	4639902	5233557	4539902	5333557	793655	2	2	0	0	2	0	0	2	3	0
296	WBC	9	13534219	13797277	13434219	13897277	463058	1	1	0	0	1	0	0	1	1	0
297	WBC	9	14064741	14246169	13964741	14346169	381428	1	1	0	0	1	0	0	1	1	0
298	WBC	9	16682689	17318681	16582689	17418681	835992	0	1	0	0	0	0	0	1	1	0
299	WBC	9	21944317	22428153	21844317	22528153	683836	2	2	0	0	2	0	1	2	2	0
300	WBC	9	33804523	34261852	33704523	34361852	657329	0	0	0	0	0	0	0	0	0	0
301	WBC	9	35538626	35906519	35438626	36006519	567893	1	1	0	1	1	0	1	2	2	0
302	WBC	9	79243708	79415130	79143708	79515130	371422	1	1	0	0	1	0	0	1	1	0
303	WBC	9	82110377	82494940	82010377	82594940	584563	0	1	0	0	0	0	0	1	1	0
304	WBC	9	86145191	86699171	86045191	86799171	753980	1	1	0	0	1	0	1	1	1	0
305	WBC	9	91330727	91925362	91230727	92025362	794635	1	1	0	0	1	0	0	1	1	0
306	WBC	9	93443912	93611821	93343912	93711821	367909	1	0	0	0	1	0	1	0	1	1
307	WBC	9	93896498	94354332	93796498	94454332	657834	0	0	0	0	0	0	0	0	0	0
308	WBC	9	95078852	95807778	94978852	95907778	928926	1	1	0	0	1	0	1	1	1	0
309	WBC	9	98137552	98339759	98037552	98439759	402207	0	0	0	0	0	0	0	0	0	0
310	WBC	9	112632163	112776273	112532163	112876273	344110	1	1	0	0	1	0	1	1	1	0
311	WBC	9	113649462	114709456	113549462	114809456	1259994	3	3	0	0	3	0	0	3	3	0
312	WBC	9	115910023	116132334	115810023	116232334	422311	0	0	0	0	0	0	0	0	0	0
313	WBC	9	123427489	124127574	123327489	124227574	900085	1	1	0	0	1	0	0	1	1	0
314	WBC	9	126309260	126767931	126209260	126867931	658671	1	1	0	0	1	0	0	1	1	0
315	WBC	9	126969598	127211444	126869598	127311444	441846	1	1	0	0	1	0	1	1	1	0
316	WBC	9	130601277	130884753	130501277	130984753	483476	2	0	0	1	1	0	1	1	2	0
317	WBC	9	131371672	131743972	131271672	131843972	572300	1	1	0	0	1	0	0	1	1	0
318	WBC	9	133537672	133728051	133437672	133828051	390379	1	1	0	0	1	0	0	1	1	0
319	WBC	9	135638356	136381536	135538356	136481536	943180	3	3	0	0	3	0	1	3	3	0
320	WBC	9	136850029	136973142	136750029	137073142	323113	1	0	0	0	1	0	1	0	1	0
321	WBC	9	137822287	137873099	137722287	137973099	250812	1	1	0	0	1	0	0	1	1	0
322	WBC	9	139234831	140143101	139134831	140243101	1108270	1	1	0	0	1	0	0	1	1	0
323	WBC	10	6031259	6216386	5931259	6316386	385127	1	1	0	0	1	0	0	1	1	0
324	WBC	10	13479084	13732836	13379084	13832836	453752	0	0	0	0	0	0	0	0	0	0
325	WBC	10	18221637	18298435	18121637	18398435	276798	1	1	0	0	1	0	0	1	1	0
326	WBC	10	25026680	25558643	24926680	25658643	731963	1	1	0	0	1	0	1	1	1	0
327	WBC	10	26638060	26758576	26538060	26858576	320516	1	1	0	0	1	0	0	1	1	0
328	WBC	10	28683187	29005814	28583187	29105814	522627	1	1	0	0	1	0	0	1	1	0
329	WBC	10	30314880	30574651	30214880	30674651	459771	1	0	0	1	1	0	1	1	1	1
330	WBC	10	44666968	45141704	44566968	45241704	674736	1	1	0	1	1	0	1	1	1	0
331	WBC	10	50116087	50459768	50016087	50559768	543681	1	1	0	0	1	0	0	1	1	0
332	WBC	10	52049537	52633459	51949537	52733459	783922	1	0	0	1	0	0	1	1	1	0
333	WBC	10	64225448	65653464	64125448	65753464	1628016	1	2	0	0	1	0	1	2	2	0
334	WBC	10	69309682	69898105	69209682	69998105	788423	1	1	0	0	1	0	1	1	2	0
335	WBC	10	70818766	71049376	70718766	71149376	430610	1	0	0	0	1	0	1	0	1	1
336	WBC	10	73100943	73132430	73000943	73232430	231487	1	1	0	0	1	0	1	1	1	1
337	WBC	10	73472693	73654746	73372693	73754746	382053	2	2	0	1	2	0	1	2	2	0
338	WBC	10	76243549	76710067	76143549	76810067	666518	1	1	0	0	1	0	0	1	1	0
339	WBC	10	79526766	79726844	79426766	79826844	400078	1	0	0	1	1	0	1	1	1	1
340	WBC	10	82060832	82363405	81960832	82463405	502573	1	1	0	0	1	0	0	1	1	0
341	WBC	10	89427833	89863761	89327833	89963761	635928	2	1	0	0	1	0	1	1	2	0
342	WBC	10	90987458	91014061	90887458	91114061	226603	1	1	0	0	1	0	1	1	1	0
343	WBC	10	92908317	93899687	92808317	93999687	1191370	1	1	0	0	1	0	0	1	1	0
344	WBC	10	95309022	95361588	95209022	95461588	252566	0	0	0	0	0	0	0	0	0	0
345	WBC	10	95951880	97060182	95851880	97160182	1308302	3	3	0	0	3	0	1	3	3	0
346	WBC	10	98901942	99368728	98801942	99468728	666786	2	2	0	0	2	0	2	2	2	0
347	WBC	10	101271789	101327851	101171789	101427851	256062	1	1	0	0	1	0	0	1	1	0
348	WBC	10	102092422	102246512	101992422	102346512	354090	1	0	0	1	0	0	1	1	1	0
349	WBC	10	104004195	105233910	103904195	105333910	1429715	2	1	0	0	2	0	2	1	3	0
350	WBC	10	111721400	112075203	111621400	112175203	553803	1	1	0	0	1	0	0	1	1	0
351	WBC	10	113783505	113951375	113683505	114051375	367870	1	1	0	0	1	0	0	1	1	0
352	WBC	10	115707296	116058933	115607296	116158933	551637	2	2	0	0	2	0	0	2	2	0
353	WBC	10	126193484	126629608	126093484	126729608	636124	1	1	0	0	1	0	1	1	1	0
354	WBC	10	133729181	133833487	133629181	133933487	304306	0	0	0	0	0	0	0	0	0	0
355	WBC	11	212839	546163	112839	646163	533324	1	1	0	0	1	1	0	1	1	0
356	WBC	11	2311152	2418861	2211152	2518861	307709	1	1	0	0	1	0	0	1	1	0
357	WBC	11	2936200	3107154	2836200	3207154	370954	0	0	0	0	0	0	0	0	0	0
358	WBC	11	8654869	9084101	8554869	9184101	629232	1	1	0	0	1	0	1	1	1	0
359	WBC	11	9589840	10146513	9489840	10246513	756673	0	0	0	0	0	0	0	0	0	0
360	WBC	11	10531548	10755268	10431548	10855268	423720	1	1	0	0	1	0	0	1	1	1
361	WBC	11	12122574	12139655	12022574	12239655	217081	1	1	0	0	1	0	1	1	1	0
362	WBC	11	12652968	12904304	12552968	13004304	451336	0	0	0	0	0	0	0	0	0	0
363	WBC	11	16386270	16826446	16286270	16926446	640176	1	1	0	0	1	0	0	1	1	0
364	WBC	11	17867728	18218348	17767728	18318348	550620	1	1	0	0	1	0	0	1	1	0
365	WBC	11	19259868	19309004	19159868	19409004	249136	1	1	0	0	1	0	0	1	1	1
366	WBC	11	47166531	49872449	47066531	49972449	2905918	2	2	0	0	2	0	1	2	3	0
367	WBC	11	59813081	60103385	59713081	60203385	490304	1	0	0	0	1	0	0	0	1	0
368	WBC	11	61322832	61710656	61222832	61810656	587824	1	1	0	0	1	0	0	1	1	0
369	WBC	11	63725910	64496745	63625910	64596745	970835	1	1	0	0	1	0	0	1	1	0
370	WBC	11	65364629	65950101	65264629	66050101	785472	1	1	0	0	1	0	1	1	2	0
371	WBC	11	68811777	69061635	68711777	69161635	449858	0	0	0	0	0	0	0	0	0	0
372	WBC	11	69265238	69449784	69165238	69549784	384546	1	1	0	0	1	0	0	1	1	0
373	WBC	11	89700952	90141701	89600952	90241701	640749	0	0	0	0	0	0	0	0	0	0
374	WBC	11	94949119	95162810	94849119	95262810	413691	1	0	0	1	0	0	1	1	1	0
375	WBC	11	100421472	100739930	100321472	100839930	518458	0	0	0	0	0	0	0	0	0	0
376	WBC	11	101873917	102157900	101773917	102257900	483983	1	1	0	0	1	0	1	1	1	0
377	WBC	11	107846695	108624891	107746695	108724891	978196	1	1	0	0	1	0	0	1	1	0
378	WBC	11	113932038	114011710	113832038	114111710	279672	2	2	0	1	2	0	2	3	3	0
379	WBC	11	116693353	117098436	116593353	117198436	605083	0	1	0	0	0	0	0	1	1	0
380	WBC	11	117847849	119155649	117747849	119255649	1507800	2	2	0	0	2	0	1	2	2	0
381	WBC	11	120105099	120388178	120005099	120488178	483079	1	1	0	0	1	0	1	1	1	0
382	WBC	11	121519662	121763589	121419662	121863589	443927	2	1	0	0	2	0	1	1	2	0
383	WBC	11	122239441	122589796	122139441	122689796	550355	1	1	0	0	1	0	0	1	1	0
384	WBC	11	125824569	126307575	125724569	126407575	683006	1	1	0	0	1	0	0	1	1	0
385	WBC	11	127921633	128578047	127821633	128678047	856414	2	2	0	0	2	0	1	2	2	0
386	WBC	11	131434948	131497121	131334948	131597121	262173	0	0	0	0	0	0	0	0	0	0
387	WBC	11	133895735	134170225	133795735	134270225	474490	1	1	0	0	1	0	0	1	1	1
388	WBC	12	670808	818415	570808	918415	347607	0	0	0	0	0	0	0	0	0	0
389	WBC	12	3332123	3444974	3232123	3544974	312851	0	0	0	0	0	0	0	0	0	0
390	WBC	12	4123003	4541611	4023003	4641611	618608	1	1	0	0	1	0	1	1	1	0
391	WBC	12	6428439	6520137	6328439	6620137	291698	2	2	0	0	2	0	1	2	2	0
392	WBC	12	9555268	10173593	9455268	10273593	818325	1	1	0	0	1	0	1	1	1	0
393	WBC	12	12739125	12898699	12639125	12998699	359574	1	1	0	1	1	0	1	1	1	0
394	WBC	12	24572337	24921659	24472337	25021659	549322	1	0	0	0	1	0	0	0	1	0
395	WBC	12	26253557	26404801	26153557	26504801	351244	1	0	0	0	1	0	0	0	1	0
396	WBC	12	47956688	48363526	47856688	48463526	606838	0	1	0	0	0	0	0	1	1	0
397	WBC	12	48966869	49309360	48866869	49409360	542491	1	1	0	0	1	0	0	1	1	0
398	WBC	12	50338952	51617698	50238952	51717698	1478746	2	1	0	0	2	0	1	1	3	0
399	WBC	12	52237282	52396241	52137282	52496241	358959	1	1	0	0	1	0	0	1	1	0
400	WBC	12	54356488	54472300	54256488	54572300	315812	0	0	0	0	0	0	0	0	0	0
401	WBC	12	64919519	65084797	64819519	65184797	365278	1	1	0	0	1	0	0	1	1	0
402	WBC	12	66166002	66389968	66066002	66489968	423966	1	1	0	0	1	0	0	1	1	0
403	WBC	12	68516129	68749254	68416129	68849254	433125	0	0	0	0	0	0	0	0	0	0
404	WBC	12	68993495	69240830	68893495	69340830	447335	1	1	0	0	1	0	0	1	1	0
405	WBC	12	69612262	69953596	69512262	70053596	541334	2	2	0	0	2	0	1	2	2	1
406	WBC	12	70953369	70953369	70853369	71053369	200000	0	0	0	0	0	0	0	0	0	0
407	WBC	12	72021991	72461038	71921991	72561038	639047	1	1	0	0	1	0	0	1	1	0
408	WBC	12	79702232	80410143	79602232	80510143	907911	1	0	0	0	1	0	1	0	1	0
409	WBC	12	83861344	84360625	83761344	84460625	699281	0	0	0	0	0	0	0	0	0	0
410	WBC	12	88347157	89155346	88247157	89255346	1008189	1	1	0	0	1	0	0	1	1	0
411	WBC	12	90041694	90569705	89941694	90669705	728011	1	1	0	0	1	0	0	1	1	0
412	WBC	12	98781089	99103776	98681089	99203776	522687	1	0	0	0	1	0	0	0	1	0
413	WBC	12	101862165	101975978	101762165	102075978	313813	1	1	0	0	1	0	1	1	1	0
414	WBC	12	109658191	113486830	109558191	113586830	4028639	1	1	0	0	1	0	0	1	1	0
415	WBC	12	119913880	120358054	119813880	120458054	644174	1	1	0	0	1	0	0	1	1	0
416	WBC	12	121972208	122520112	121872208	122620112	747904	2	2	0	0	2	0	1	2	2	0
417	WBC	12	123606023	124597736	123506023	124697736	1191713	2	3	0	0	2	0	0	3	3	0
418	WBC	13	28460892	28887663	28360892	28987663	626771	5	4	0	1	4	0	2	5	5	0
419	WBC	13	37445398	37497296	37345398	37597296	251898	1	1	0	0	1	0	1	1	1	1
420	WBC	13	41307440	41771476	41207440	41871476	664036	1	0	0	0	0	0	1	0	1	0
421	WBC	13	49319005	51339753	49219005	51439753	2220748	3	3	0	0	3	0	2	3	3	0
422	WBC	13	52088010	52555006	51988010	52655006	666996	1	1	0	0	1	0	0	1	1	0
423	WBC	13	73377678	73747409	73277678	73847409	569731	0	0	0	0	0	0	0	0	0	0
424	WBC	13	74674755	74736147	74574755	74836147	261392	1	1	0	0	1	0	0	1	1	0
425	WBC	13	96533771	97031689	96433771	97131689	697918	1	1	0	0	1	0	0	1	1	1
426	WBC	13	99546050	99766528	99446050	99866528	420478	1	1	0	0	1	0	0	1	1	0
427	WBC	13	108935308	109094739	108835308	109194739	359431	1	1	0	0	1	0	0	1	1	0
428	WBC	13	110900793	111145310	110800793	111245310	444517	0	0	0	0	0	0	0	0	0	0
429	WBC	13	113854560	115108598	113754560	115208598	1454038	3	4	0	0	3	0	2	4	5	1
430	WBC	14	23665833	23814995	23565833	23914995	349162	1	2	0	0	1	0	0	2	2	1
431	WBC	14	25208529	25599032	25108529	25699032	590503	1	1	0	1	1	0	1	1	1	0
432	WBC	14	35156561	35890138	35056561	35990138	933577	2	2	0	0	2	1	1	2	2	0
433	WBC	14	55335062	55971639	55235062	56071639	836577	0	0	0	0	0	0	0	0	0	0
434	WBC	14	65353772	65638475	65253772	65738475	484703	1	1	0	0	1	0	0	1	1	0
435	WBC	14	68990590	69455915	68890590	69555915	665325	2	2	0	0	2	0	0	2	2	0
436	WBC	14	69660378	70106533	69560378	70206533	646155	1	1	0	0	1	0	0	1	1	0
437	WBC	14	77684379	78240277	77584379	78340277	755898	1	1	0	0	1	0	0	1	2	0
438	WBC	14	81615734	81927409	81515734	82027409	511675	1	1	0	0	1	0	0	1	1	0
439	WBC	14	93006141	93614013	92906141	93714013	807872	3	3	0	0	3	1	0	3	3	0
440	WBC	14	101140026	101244796	101040026	101344796	304770	0	1	0	0	0	0	0	1	1	0
441	WBC	14	103026423	103501973	102926423	103601973	675550	1	0	0	0	1	0	1	0	1	1
442	WBC	14	103717951	104556904	103617951	104656904	1038953	1	1	0	0	1	0	1	1	1	0
443	WBC	14	105171482	105785346	105071482	105885346	813864	2	2	0	1	2	0	1	3	3	0
444	WBC	15	40782620	42326280	40682620	42426280	1743660	2	2	0	0	2	0	1	2	2	0
445	WBC	15	47516504	47981025	47416504	48081025	664521	0	0	0	0	0	0	0	0	0	0
446	WBC	15	50486017	51672166	50386017	51772166	1386149	1	1	0	0	1	0	1	1	1	0
447	WBC	15	62738185	62874445	62638185	62974445	336260	1	1	0	0	1	0	1	1	1	0
448	WBC	15	64225221	65326030	64125221	65426030	1300809	1	1	0	0	1	0	0	1	1	0
449	WBC	15	65763852	66258075	65663852	66358075	694223	0	0	0	0	0	0	0	0	0	0
450	WBC	15	67762056	68245488	67662056	68345488	683432	1	1	0	0	1	0	0	1	1	0
451	WBC	15	74100160	74354152	74000160	74454152	453992	1	1	0	0	1	0	0	1	1	0
452	WBC	15	75079474	75947141	74979474	76047141	1067667	1	1	0	0	1	0	1	1	1	0
453	WBC	15	76405891	78408344	76305891	78508344	2202453	0	0	0	0	0	0	0	0	0	0
454	WBC	15	80093134	80534375	79993134	80634375	641241	1	0	0	1	0	0	1	1	1	0
455	WBC	15	90778910	91160200	90678910	91260200	581290	0	1	0	0	0	0	0	1	1	0
456	WBC	15	91388648	91617539	91288648	91717539	428891	2	2	0	0	2	0	0	2	2	0
457	WBC	15	95664685	95795090	95564685	95895090	330405	1	0	0	0	1	0	0	0	1	1
458	WBC	15	99163482	99240793	99063482	99340793	277311	0	0	0	0	0	0	0	0	0	0
459	WBC	15	101699052	101817624	101599052	101917624	318572	1	1	0	0	1	0	1	1	1	0
460	WBC	15	102046288	102072483	101946288	102172483	226195	1	1	0	0	1	1	0	1	1	0
461	WBC	16	1330216	1525256	1230216	1625256	395040	1	1	0	0	1	0	0	1	1	0
462	WBC	16	2065234	2261424	1965234	2361424	396190	1	0	0	0	1	0	0	0	1	0
463	WBC	16	3436687	4176865	3336687	4276865	940178	2	2	0	0	2	0	1	2	3	0
464	WBC	16	4378121	4814037	4278121	4914037	635916	0	0	0	0	0	0	0	0	0	0
465	WBC	16	8960061	9102022	8860061	9202022	341961	1	1	0	0	1	0	0	1	1	0
466	WBC	16	24570844	25019285	24470844	25119285	648441	1	1	0	0	1	0	0	1	1	0
467	WBC	16	28071953	28284627	27971953	28384627	412674	1	1	0	0	1	0	0	1	1	0
468	WBC	16	29911634	31121793	29811634	31221793	1410159	1	1	0	0	1	0	0	1	1	0
469	WBC	16	49818615	50285689	49718615	50385689	667074	1	1	0	0	1	0	0	1	1	0
470	WBC	16	53755146	53848561	53655146	53948561	293415	1	1	0	0	1	0	0	1	1	0
471	WBC	16	57044578	57082633	56944578	57182633	238055	1	1	0	0	1	0	0	1	1	0
472	WBC	16	66496634	67463272	66396634	67563272	1166638	0	0	0	0	0	0	0	0	0	0
473	WBC	16	69547741	70174650	69447741	70274650	826909	0	1	0	0	0	0	0	1	1	0
474	WBC	16	74425358	74753468	74325358	74853468	528110	1	1	0	0	1	0	0	1	1	0
475	WBC	16	81353946	81908816	81253946	82008816	754870	1	2	0	0	1	0	0	2	2	0
476	WBC	16	84405776	84623516	84305776	84723516	417740	1	1	0	0	1	0	1	1	1	0
477	WBC	16	85177378	85230723	85077378	85330723	253345	1	0	0	0	1	0	0	0	1	0
478	WBC	16	85804911	86021627	85704911	86121627	416716	3	3	0	0	3	0	0	3	3	0
479	WBC	16	88555216	88920178	88455216	89020178	564962	2	2	0	0	2	0	1	2	3	0
480	WBC	16	89614534	90111516	89514534	90211516	696982	1	1	0	0	1	0	0	1	1	0
481	WBC	17	1218354	1390029	1118354	1490029	371675	1	1	0	0	1	0	1	1	1	0
482	WBC	17	1924927	2330003	1824927	2430003	605076	1	1	0	0	1	0	0	1	1	0
483	WBC	17	2706547	2933673	2606547	3033673	427126	2	2	0	0	2	0	0	2	2	0
484	WBC	17	4532193	5562770	4432193	5662770	1230577	3	2	0	0	3	1	2	2	4	0
485	WBC	17	7063555	7314656	6963555	7414656	451101	1	1	0	0	1	0	0	1	1	0
486	WBC	17	7517075	8301167	7417075	8401167	984092	2	2	0	0	2	0	1	2	2	0
487	WBC	17	15751693	16372769	15651693	16472769	821076	1	1	0	0	1	0	0	1	1	0
488	WBC	17	16852187	16949211	16752187	17049211	297024	1	1	0	0	1	0	0	1	1	0
489	WBC	17	17424499	18257544	17324499	18357544	1033045	1	1	0	0	1	0	1	1	1	0
490	WBC	17	19795192	20108184	19695192	20208184	512992	1	1	0	0	1	0	0	1	1	0
491	WBC	17	27395890	29087612	27295890	29187612	1891722	2	1	0	0	2	0	1	1	2	0
492	WBC	17	33739949	33821247	33639949	33921247	281298	0	0	0	0	0	0	0	0	0	0
493	WBC	17	35633415	36082907	35533415	36182907	649492	1	1	0	0	1	0	0	1	1	0
494	WBC	17	36581020	39044278	36481020	39144278	2663258	5	5	0	1	5	2	1	5	5	0
495	WBC	17	40450987	42158721	40350987	42258721	1907734	1	2	0	0	1	0	1	2	2	0
496	WBC	17	43088098	44996623	42988098	45096623	2108525	0	2	0	0	0	0	0	2	2	0
497	WBC	17	45888374	46477530	45788374	46577530	789156	1	1	0	0	1	0	0	1	1	0
498	WBC	17	46941419	47212240	46841419	47312240	470821	1	1	0	0	1	0	0	1	1	0
499	WBC	17	55357921	55552090	55257921	55652090	394169	1	1	0	0	1	0	0	1	1	0
500	WBC	17	56137420	58844505	56037420	58944505	2907085	2	2	0	0	2	0	1	2	2	0
501	WBC	17	61606190	62039130	61506190	62139130	632940	0	0	0	0	0	0	0	0	0	0
502	WBC	17	72582646	72822116	72482646	72922116	439470	2	2	0	0	2	0	1	2	2	0
503	WBC	17	73753503	74813891	73653503	74913891	1260388	3	2	0	0	3	0	2	2	3	2
504	WBC	17	77861727	77905399	77761727	78005399	243672	0	0	0	0	0	0	0	0	0	0
505	WBC	17	79029016	79150974	78929016	79250974	321958	1	1	0	0	1	0	0	1	1	0
506	WBC	17	81049391	81138745	80949391	81238745	289354	1	1	0	1	1	0	1	1	1	0
507	WBC	18	19584095	19896919	19484095	19996919	512824	0	0	0	0	0	0	0	0	0	0
508	WBC	18	20291596	21964029	20191596	22064029	1872433	4	3	0	0	4	0	2	3	5	2
509	WBC	18	41697266	42304421	41597266	42404421	807155	2	0	0	0	2	0	1	0	2	0
510	WBC	18	43616784	43883487	43516784	43983487	466703	1	1	0	0	1	1	0	1	1	0
511	WBC	18	46266121	46421987	46166121	46521987	355866	0	0	0	0	0	0	0	0	0	0
512	WBC	18	47985176	48195195	47885176	48295195	410019	1	1	0	0	1	0	1	1	1	0
513	WBC	18	51527542	52037702	51427542	52137702	710160	1	1	0	0	1	0	0	1	1	0
514	WBC	18	53012191	53720256	52912191	53820256	908065	1	1	0	0	1	0	0	1	2	0
515	WBC	18	60880562	60923248	60780562	61023248	242686	1	1	0	0	1	0	0	1	1	0
516	WBC	18	67482150	67569047	67382150	67669047	286897	1	1	0	0	1	0	1	1	1	0
517	WBC	18	73996165	74094410	73896165	74194410	298245	1	1	0	0	1	0	0	1	1	0
518	WBC	18	77396601	77725683	77296601	77825683	529082	1	1	0	0	1	0	0	1	1	0
519	WBC	19	727448	757606	627448	857606	230158	0	0	0	0	0	0	0	0	0	0
520	WBC	19	977273	1205637	877273	1305637	428364	2	1	0	1	2	0	1	1	2	0
521	WBC	19	2100331	2226676	2000331	2326676	326345	0	0	0	0	0	0	0	0	0	0
522	WBC	19	2665346	2746519	2565346	2846519	281173	0	0	0	0	0	0	0	0	0	0
523	WBC	19	3098287	3469151	2998287	3569151	570864	1	1	0	0	1	0	0	1	1	0
524	WBC	19	3956719	4148404	3856719	4248404	391685	1	1	0	0	1	0	0	1	1	0
525	WBC	19	4903536	5184918	4803536	5284918	481382	1	1	0	0	1	0	0	1	1	0
526	WBC	19	6685945	6735348	6585945	6835348	249403	0	0	0	0	0	0	0	0	0	0
527	WBC	19	7816812	7862982	7716812	7962982	246170	1	2	0	0	1	0	0	2	2	0
528	WBC	19	10216187	11437168	10116187	11537168	1420981	4	3	0	0	4	0	2	3	5	0
529	WBC	19	11683160	12168343	11583160	12268343	685183	1	1	0	0	1	0	0	1	1	0
530	WBC	19	13877773	14184962	13777773	14284962	507189	2	2	0	0	2	0	1	2	2	0
531	WBC	19	14478184	14645340	14378184	14745340	367156	1	1	0	0	1	0	0	1	1	0
532	WBC	19	16301544	16835022	16201544	16935022	733478	4	3	0	1	4	0	2	3	4	0
533	WBC	19	17129730	17251627	17029730	17351627	321897	1	1	0	0	1	0	0	1	1	1
534	WBC	19	17635255	17705976	17535255	17805976	270721	1	1	0	0	1	0	1	1	1	1
535	WBC	19	18412122	18711378	18312122	18811378	499256	2	2	0	0	2	0	1	2	2	1
536	WBC	19	19506092	19866113	19406092	19966113	560021	1	1	0	0	1	1	0	1	1	0
537	WBC	19	33789397	34024710	33689397	34124710	435313	1	1	0	0	1	0	0	1	1	0
538	WBC	19	35380504	35492575	35280504	35592575	312071	0	1	0	0	0	0	0	1	1	0
539	WBC	19	35697118	35818685	35597118	35918685	321567	1	0	0	0	1	0	1	0	1	1
540	WBC	19	39910027	40114971	39810027	40214971	404944	1	1	0	0	1	0	0	1	1	0
541	WBC	19	41165252	41324684	41065252	41424684	359432	0	0	0	0	0	0	0	0	0	0
542	WBC	19	42268506	43023923	42168506	43123923	955417	1	1	0	0	1	0	1	1	1	0
543	WBC	19	43893141	44312345	43793141	44412345	619204	2	2	0	0	2	0	1	2	2	0
544	WBC	19	44539962	45929826	44439962	46029826	1589864	3	3	0	0	3	0	0	3	3	0
545	WBC	19	47346959	47834105	47246959	47934105	687146	1	1	0	0	1	0	1	1	1	0
546	WBC	19	49093393	49254573	48993393	49354573	361180	1	1	0	0	1	0	1	1	1	0
547	WBC	19	51685133	51895238	51585133	51995238	410105	1	1	0	0	1	0	1	1	1	0
548	WBC	20	1489630	1710272	1389630	1810272	420642	1	0	0	0	1	0	1	0	1	0
549	WBC	20	1910898	1976012	1810898	2076012	265114	1	1	0	0	1	0	1	1	1	0
550	WBC	20	3435427	3736576	3335427	3836576	501149	0	0	0	0	0	0	0	0	0	0
551	WBC	20	4088104	4208895	3988104	4308895	320791	0	0	0	0	0	0	0	0	0	0
552	WBC	20	5882236	6103587	5782236	6203587	421351	1	1	0	0	1	0	0	1	1	1
553	WBC	20	8094934	8226496	7994934	8326496	331562	1	1	0	0	1	0	1	1	1	0
554	WBC	20	8569301	8763307	8469301	8863307	394006	1	1	0	0	1	0	0	1	1	0
555	WBC	20	10633313	10717449	10533313	10817449	284136	0	0	0	0	0	0	0	0	0	0
556	WBC	20	11150594	11239243	11050594	11339243	288649	1	1	0	0	1	0	0	1	1	0
557	WBC	20	25715507	26211052	25615507	26311052	695545	1	0	0	0	1	0	1	0	1	1
558	WBC	20	34831453	35267709	34731453	35367709	636256	1	1	0	0	1	0	0	1	1	0
559	WBC	20	36742906	36907073	36642906	37007073	364167	0	0	0	0	0	0	0	0	0	0
560	WBC	20	38881281	39311250	38781281	39411250	629969	2	2	0	0	2	0	1	2	2	0
561	WBC	20	42193290	42376971	42093290	42476971	383681	0	0	0	0	0	0	0	0	0	0
562	WBC	20	42624233	43168400	42524233	43268400	744167	2	2	0	0	2	0	0	2	2	0
563	WBC	20	47222839	47569993	47122839	47669993	547154	1	1	0	0	1	0	0	1	1	0
564	WBC	20	49053450	49238038	48953450	49338038	384588	0	0	0	0	0	0	0	0	0	0
565	WBC	20	61979793	62488635	61879793	62588635	708842	1	1	0	0	1	0	0	1	1	0
566	WBC	21	16299591	16598540	16199591	16698540	498949	2	1	0	0	2	0	1	1	2	1
567	WBC	21	18849967	18954148	18749967	19054148	304181	1	1	0	0	1	0	1	1	1	1
568	WBC	21	37678820	37827708	37578820	37927708	348888	0	0	0	0	0	0	0	0	0	0
569	WBC	21	38575513	38966635	38475513	39066635	591122	1	1	0	0	1	0	0	1	1	0
570	WBC	21	39833491	40097836	39733491	40197836	464345	0	1	0	0	0	0	0	1	1	0
571	WBC	21	40423964	40882325	40323964	40982325	658361	1	1	0	0	1	0	1	1	1	0
572	WBC	21	47573696	48108278	47473696	48208278	734582	1	0	0	0	1	0	1	0	1	0
573	WBC	22	17452966	18329411	17352966	18429411	1076445	3	3	0	0	3	0	1	3	4	0
574	WBC	22	18883614	19134301	18783614	19234301	450687	0	0	0	0	0	0	0	0	0	0
575	WBC	22	19931173	20169499	19831173	20269499	438326	1	1	0	0	1	0	0	1	1	0
576	WBC	22	21786300	22078781	21686300	22178781	492481	1	1	0	0	1	0	1	1	1	0
577	WBC	22	24193993	24982522	24093993	25082522	988529	1	1	0	0	1	0	0	1	1	0
578	WBC	22	28739115	28761148	28639115	28861148	222033	0	0	0	0	0	0	0	0	0	0
579	WBC	22	29476844	29813106	29376844	29913106	536262	1	1	0	0	1	0	0	1	1	0
580	WBC	22	30040857	30818461	29940857	30918461	977604	1	1	0	0	1	0	1	1	1	0
581	WBC	22	31439650	32061676	31339650	32161676	822026	0	0	0	0	0	0	0	0	0	0
582	WBC	22	37979264	38241028	37879264	38341028	461764	1	0	0	0	1	0	1	0	1	1
583	WBC	22	39373136	40091818	39273136	40191818	918682	3	2	0	0	3	1	0	2	3	0
584	WBC	22	43326611	43614768	43226611	43714768	488157	0	0	0	0	0	0	0	0	0	0
585	WBC	22	44323597	44400149	44223597	44500149	276552	1	0	0	0	1	0	1	0	1	1
1	WC	1	1524437	1918488	1424437	2018488	594051	1	1	0	0	1	0	0	1	1	0
2	WC	1	2408834	2848256	2308834	2948256	639422	0	0	0	0	0	0	0	0	0	0
3	WC	1	6564141	6923003	6464141	7023003	558862	1	1	0	0	1	1	0	1	1	0
4	WC	1	7711426	7981453	7611426	8081453	470027	1	0	0	0	1	0	0	0	1	0
5	WC	1	11826085	12132632	11726085	12232632	506547	0	0	0	0	0	0	0	0	0	0
6	WC	1	16797485	16831863	16697485	16931863	234378	0	0	0	0	0	0	0	0	0	0
7	WC	1	23185537	23831840	23085537	23931840	846303	1	0	0	0	1	0	0	0	1	0
8	WC	1	29203135	29634625	29103135	29734625	631490	0	0	0	0	0	0	0	0	0	0
9	WC	1	32017712	33921281	31917712	34021281	2103569	2	2	0	0	2	0	0	2	2	0
10	WC	1	34342339	34640222	34242339	34740222	497883	1	1	0	0	1	0	0	1	1	0
11	WC	1	39550261	40161734	39450261	40261734	811473	1	1	0	0	1	0	1	1	1	0
12	WC	1	41421720	41793955	41321720	41893955	572235	0	0	0	0	0	0	0	0	0	0
13	WC	1	42159764	43104113	42059764	43204113	1144349	1	1	0	0	1	0	0	1	1	0
14	WC	1	45939832	46784298	45839832	46884298	1044466	1	1	0	0	1	0	0	1	1	0
15	WC	1	47603926	47944812	47503926	48044812	540886	1	1	0	0	1	0	0	1	1	0
16	WC	1	49185041	51358296	49085041	51458296	2373255	1	1	0	0	1	0	0	1	1	0
17	WC	1	54668278	54919878	54568278	55019878	451600	2	0	0	1	1	0	1	1	2	0
18	WC	1	62379930	62773703	62279930	62873703	593773	1	1	0	0	1	0	0	1	1	0
19	WC	1	65892314	66727153	65792314	66827153	1034839	2	2	0	0	2	0	1	2	2	0
20	WC	1	72505250	73049141	72405250	73149141	743891	1	1	0	0	1	0	0	1	1	0
21	WC	1	74757036	75051422	74657036	75151422	494386	1	1	0	0	1	0	0	1	1	0
22	WC	1	76258371	76737514	76158371	76837514	679143	1	1	0	0	1	0	0	1	1	0
23	WC	1	77379107	79075736	77279107	79175736	1896629	1	1	0	0	1	0	0	1	1	0
24	WC	1	80761323	80876709	80661323	80976709	315386	1	1	0	0	1	0	0	1	1	0
25	WC	1	82244134	82573494	82144134	82673494	529360	1	1	0	0	1	0	0	1	1	0
26	WC	1	84480212	84730056	84380212	84830056	449844	0	0	0	0	0	0	0	0	0	0
27	WC	1	86019123	86453237	85919123	86553237	634114	0	0	0	0	0	0	0	0	0	0
28	WC	1	90955759	91439351	90855759	91539351	683592	1	1	0	0	1	0	0	1	1	0
29	WC	1	96034426	97509336	95934426	97609336	1674910	1	1	0	0	1	0	0	1	1	0
30	WC	1	98067147	98659277	97967147	98759277	792130	1	1	0	0	1	0	0	1	1	0
31	WC	1	107492923	107693167	107392923	107793167	400244	1	1	0	0	1	0	0	1	1	0
32	WC	1	107931582	108029800	107831582	108129800	298218	1	1	0	0	1	0	0	1	1	0
33	WC	1	109833187	110649713	109733187	110749713	1016526	2	2	0	0	2	0	0	2	2	0
34	WC	1	111145252	111544693	111045252	111644693	599441	1	1	0	0	1	0	0	1	1	0
35	WC	1	112133910	112357144	112033910	112457144	423234	1	1	0	0	1	0	1	1	1	0
36	WC	1	114915192	115536616	114815192	115636616	821424	0	0	0	0	0	0	0	0	0	0
37	WC	1	150811712	151275365	150711712	151375365	663653	1	0	0	0	1	0	0	0	1	0
38	WC	1	154821134	155234827	154721134	155334827	613693	1	1	0	0	1	0	0	1	1	0
39	WC	1	155738015	156407552	155638015	156507552	869537	1	1	0	0	1	0	0	1	1	0
40	WC	1	162303838	162346433	162203838	162446433	242595	1	0	0	1	0	0	1	1	1	0
41	WC	1	173211316	175124900	173111316	175224900	2113584	2	2	0	0	2	0	0	2	2	0
42	WC	1	177166553	178104389	177066553	178204389	1137836	1	1	0	1	1	1	1	2	2	0
43	WC	1	189973642	190608710	189873642	190708710	835068	1	1	0	0	1	0	1	1	1	0
44	WC	1	194780642	195198937	194680642	195298937	618295	1	0	0	0	1	0	1	0	1	1
45	WC	1	196890356	197309622	196790356	197409622	619266	0	0	0	0	0	0	0	0	0	0
46	WC	1	198596613	199021825	198496613	199121825	625212	1	1	0	0	1	0	1	1	1	1
47	WC	1	200863772	201032599	200763772	201132599	368827	1	0	0	0	1	0	1	0	1	1
48	WC	1	201735659	202125984	201635659	202225984	590325	1	1	0	0	1	0	0	1	1	0
49	WC	1	209121467	209576627	209021467	209676627	655160	1	1	0	0	1	0	0	1	1	0
50	WC	1	209863100	210533999	209763100	210633999	870899	1	1	0	0	1	0	0	1	1	0
51	WC	1	218562868	218705513	218462868	218805513	342645	1	1	0	0	1	0	0	1	1	0
52	WC	1	243213393	244025999	243113393	244125999	1012606	2	2	0	0	2	0	0	2	2	0
53	WC	2	266225	820799	166225	920799	754574	2	3	0	1	2	0	1	3	3	0
54	WC	2	6075682	6305481	5975682	6405481	429799	0	0	0	0	0	0	0	0	0	0
55	WC	2	10898410	11009303	10798410	11109303	310893	0	1	0	0	0	0	0	1	1	0
56	WC	2	15288353	15722362	15188353	15822362	634009	0	0	0	0	0	0	0	0	0	0
57	WC	2	24650875	25729690	24550875	25829690	1278815	2	2	0	1	2	0	2	3	4	0
58	WC	2	26910025	27202120	26810025	27302120	492095	1	1	0	0	1	0	1	1	1	0
59	WC	2	28602911	29221994	28502911	29321994	819083	1	1	0	0	1	0	1	1	1	1
60	WC	2	35345796	35609297	35245796	35709297	463501	1	1	0	0	1	0	0	1	1	0
61	WC	2	36572366	37048883	36472366	37148883	676517	1	1	0	0	1	0	0	1	1	0
62	WC	2	40113573	40484186	40013573	40584186	570613	0	0	0	0	0	0	0	0	0	0
63	WC	2	48936589	49011102	48836589	49111102	274513	1	1	0	0	1	0	1	1	1	1
64	WC	2	50015235	50965107	49915235	51065107	1149872	1	2	0	0	1	0	0	2	2	0
65	WC	2	54015976	54501025	53915976	54601025	685049	0	0	0	0	0	0	0	0	0	0
66	WC	2	55048749	55502590	54948749	55602590	653841	1	0	0	0	1	0	0	0	1	0
67	WC	2	55959964	56248910	55859964	56348910	488946	0	0	0	0	0	0	0	0	0	0
68	WC	2	56602543	56668716	56502543	56768716	266173	1	1	0	0	1	0	0	1	1	0
69	WC	2	58522385	59560035	58422385	59660035	1237650	2	2	0	0	2	0	1	2	2	0
70	WC	2	59793184	60290318	59693184	60390318	697134	1	1	0	0	1	0	1	1	1	0
71	WC	2	60591476	60774645	60491476	60874645	383169	1	1	0	0	1	0	0	1	1	1
72	WC	2	62727036	63608550	62627036	63708550	1081514	0	0	0	0	0	0	0	0	0	0
73	WC	2	67697408	67953943	67597408	68053943	456535	1	1	0	0	1	0	0	1	1	0
74	WC	2	69377605	69796259	69277605	69896259	618654	1	1	0	0	1	0	0	1	1	0
75	WC	2	76182136	76621252	76082136	76721252	639116	0	0	0	0	0	0	0	0	0	0
76	WC	2	86562249	86963607	86462249	87063607	601358	1	1	0	0	1	0	1	1	1	0
77	WC	2	99759732	100197977	99659732	100297977	638245	1	1	0	0	1	0	0	1	1	0
78	WC	2	100576304	101101352	100476304	101201352	725048	2	1	0	0	2	1	1	1	2	0
79	WC	2	103944744	104683066	103844744	104783066	938322	1	1	0	0	1	0	0	1	1	0
80	WC	2	105328429	106023718	105228429	106123718	895289	3	1	0	0	3	0	0	1	3	0
81	WC	2	113933247	114035465	113833247	114135465	302218	0	1	0	0	0	0	0	1	1	0
82	WC	2	133392206	133639923	133292206	133739923	447717	1	1	0	0	1	0	0	1	1	0
83	WC	2	142611717	143015885	142511717	143115885	604168	0	0	0	0	0	0	0	0	0	0
84	WC	2	143929917	144137353	143829917	144237353	407436	0	0	0	0	0	0	0	0	0	0
85	WC	2	145870923	146263908	145770923	146363908	592985	0	0	0	0	0	0	0	0	0	0
86	WC	2	147710611	148143978	147610611	148243978	633367	1	1	0	0	1	0	0	1	1	0
87	WC	2	154875840	155209278	154775840	155309278	533438	1	1	0	0	1	0	0	1	1	0
88	WC	2	155653695	156207135	155553695	156307135	753440	0	0	0	0	0	0	0	0	0	0
89	WC	2	157562994	157681515	157462994	157781515	318521	0	0	0	0	0	0	0	0	0	0
90	WC	2	159135787	159596970	159035787	159696970	661183	0	0	0	0	0	0	0	0	0	0
91	WC	2	160881113	161355272	160781113	161455272	674159	1	1	0	0	1	0	0	1	1	0
92	WC	2	162138969	162968571	162038969	163068571	1029602	1	1	0	0	1	0	0	1	1	0
93	WC	2	166063233	166402763	165963233	166502763	539530	0	0	0	0	0	0	0	0	0	0
94	WC	2	171570151	171837164	171470151	171937164	467013	1	1	0	0	1	0	0	1	1	0
95	WC	2	172541609	172946527	172441609	173046527	604918	1	1	0	0	1	0	0	1	1	1
96	WC	2	174928166	175460937	174828166	175560937	732771	1	1	0	0	1	0	0	1	1	0
97	WC	2	180787801	180991101	180687801	181091101	403300	1	1	0	0	1	0	0	1	1	0
98	WC	2	181225396	181627195	181125396	181727195	601799	1	1	0	0	1	0	1	1	1	0
99	WC	2	187720020	188875440	187620020	188975440	1355420	2	2	0	0	2	0	0	2	2	1
100	WC	2	193709357	194028079	193609357	194128079	518722	0	0	0	0	0	0	0	0	0	0
101	WC	2	198647108	199151734	198547108	199251734	704626	0	0	0	0	0	0	0	0	0	0
102	WC	2	200625156	201017947	200525156	201117947	592791	0	0	0	0	0	0	0	0	0	0
103	WC	2	203478243	204633075	203378243	204733075	1354832	1	1	0	0	1	0	0	1	1	0
104	WC	2	205266137	206107707	205166137	206207707	1041570	1	1	0	0	1	0	0	1	1	0
105	WC	2	208119683	208541122	208019683	208641122	621439	0	0	0	0	0	0	0	0	0	0
106	WC	2	211908731	212327460	211808731	212427460	618729	2	2	0	0	2	0	0	2	2	0
107	WC	2	213183286	213547305	213083286	213647305	564019	1	1	0	0	1	0	0	1	1	0
108	WC	2	217233740	217448201	217133740	217548201	414461	0	0	0	0	0	0	0	0	0	0
109	WC	2	218780196	218828434	218680196	218928434	248238	0	0	0	0	0	0	0	0	0	0
110	WC	2	220064986	220240357	219964986	220340357	375371	1	0	0	0	1	0	1	0	1	1
111	WC	2	222281935	222363581	222181935	222463581	281646	0	0	0	0	0	0	0	0	0	0
112	WC	2	228811778	229231312	228711778	229331312	619534	2	1	0	0	2	0	0	1	2	0
113	WC	2	230540612	230901647	230440612	231001647	561035	1	1	0	0	1	0	0	1	1	0
114	WC	3	9378654	9649459	9278654	9749459	470805	1	1	0	0	1	0	0	1	1	0
115	WC	3	9970769	10262367	9870769	10362367	491598	1	0	0	0	1	0	0	0	1	0
116	WC	3	12055011	13020216	11955011	13120216	1165205	2	2	0	0	2	1	2	2	2	0
117	WC	3	15422302	16083794	15322302	16183794	861492	0	1	0	0	0	0	0	1	1	0
118	WC	3	20183010	20754875	20083010	20854875	771865	0	0	0	0	0	0	0	0	0	0
119	WC	3	24888822	25459210	24788822	25559210	770388	0	0	0	0	0	0	0	0	0	0
120	WC	3	35057777	35964417	34957777	36064417	1106640	0	1	0	0	0	0	0	1	1	0
121	WC	3	41160224	41559596	41060224	41659596	599372	1	1	0	0	1	0	0	1	1	0
122	WC	3	42263804	42723605	42163804	42823605	659801	1	1	0	0	1	0	0	1	1	0
123	WC	3	43880640	44134579	43780640	44234579	453939	1	1	0	0	1	1	0	1	1	1
124	WC	3	45177486	45598774	45077486	45698774	621288	0	0	0	0	0	0	0	0	0	0
125	WC	3	46715846	47065255	46615846	47165255	549409	0	0	0	0	0	0	0	0	0	0
126	WC	3	47587905	48478088	47487905	48578088	1090183	1	1	0	0	1	0	0	1	1	0
127	WC	3	49296069	50422718	49196069	50522718	1326649	1	1	0	0	1	0	1	1	1	0
128	WC	3	61063868	61492174	60963868	61592174	628306	1	1	0	0	1	0	0	1	1	0
129	WC	3	62354425	62826934	62254425	62926934	672509	2	2	0	0	2	0	0	2	2	0
130	WC	3	70449028	71276536	70349028	71376536	1027508	1	1	0	0	1	0	0	1	1	0
131	WC	3	81569420	82097314	81469420	82197314	727894	0	0	0	0	0	0	0	0	0	0
132	WC	3	82424382	82961785	82324382	83061785	737403	1	1	0	0	1	0	0	1	1	0
133	WC	3	83846148	86498562	83746148	86598562	2852414	1	1	0	0	1	0	0	1	1	0
134	WC	3	87816581	90503193	87716581	90603193	2886612	0	0	0	0	0	0	0	0	0	0
135	WC	3	93505359	94360830	93405359	94460830	1055471	1	1	0	0	1	0	1	1	1	0
136	WC	3	99409765	99924822	99309765	100024822	715057	1	0	0	0	1	0	1	0	1	0
137	WC	3	104582019	104873798	104482019	104973798	491779	1	1	0	0	1	0	1	1	2	0
138	WC	3	107150936	107551521	107050936	107651521	600585	1	0	0	0	1	0	1	0	1	1
139	WC	3	107818777	108273441	107718777	108373441	654664	0	0	0	0	0	0	0	0	0	0
140	WC	3	122897254	123414202	122797254	123514202	716948	2	2	0	0	2	0	0	2	2	1
141	WC	3	131406140	131849920	131306140	131949920	643780	1	1	0	0	1	0	1	1	2	0
142	WC	3	135447218	136871886	135347218	136971886	1624668	1	1	0	0	1	0	1	1	1	0
143	WC	3	140877043	141401451	140777043	141501451	724408	2	2	0	0	2	0	0	2	2	0
144	WC	3	146980646	147359962	146880646	147459962	579316	1	1	0	0	1	0	1	1	1	0
145	WC	3	148637771	148881600	148537771	148981600	443829	1	1	0	0	1	0	0	1	1	1
146	WC	3	153469532	154159184	153369532	154259184	889652	0	0	0	0	0	0	0	0	0	0
147	WC	3	156214365	156827318	156114365	156927318	812953	1	1	0	0	1	0	1	1	1	0
148	WC	3	161189108	161648573	161089108	161748573	659465	1	1	0	0	1	0	0	1	1	0
149	WC	3	170289337	170827095	170189337	170927095	737758	1	1	0	0	1	0	1	1	1	0
150	WC	3	171102802	171150893	171002802	171250893	248091	1	1	0	0	1	0	0	1	1	0
151	WC	3	173020473	173130573	172920473	173230573	310100	1	1	0	0	1	0	0	1	1	0
152	WC	3	173561266	173894842	173461266	173994842	533576	0	0	0	0	0	0	0	0	0	0
153	WC	3	176271257	176469482	176171257	176569482	398225	1	0	0	0	1	0	0	0	1	0
154	WC	3	182238663	182314029	182138663	182414029	275366	1	1	0	0	1	0	1	1	1	1
155	WC	3	185520137	185942320	185420137	186042320	622183	1	1	0	1	1	0	1	1	1	0
156	WC	3	195927230	196314211	195827230	196414211	586981	0	0	0	0	0	0	0	0	0	0
157	WC	4	704602	1006333	604602	1106333	501731	0	0	0	0	0	0	0	0	0	0
158	WC	4	2845274	3437308	2745274	3537308	792034	0	0	0	0	0	0	0	0	0	0
159	WC	4	6413281	6542107	6313281	6642107	328826	1	1	0	0	1	0	0	1	1	0
160	WC	4	18162388	19414122	18062388	19514122	1451734	1	1	0	0	1	0	0	1	1	0
161	WC	4	19988130	20397444	19888130	20497444	609314	1	2	0	0	1	0	0	2	2	0
162	WC	4	25111387	25455733	25011387	25555733	544346	1	1	0	0	1	0	0	1	1	0
163	WC	4	26233577	26453966	26133577	26553966	420389	1	1	0	0	1	0	1	1	1	1
164	WC	4	28247163	28858936	28147163	28958936	811773	1	1	0	0	1	0	0	1	1	0
165	WC	4	30488599	31104796	30388599	31204796	816197	1	0	0	0	1	0	1	0	1	0
166	WC	4	41295692	41522269	41195692	41622269	426577	1	0	0	0	1	1	1	0	1	1
167	WC	4	44936965	45496923	44836965	45596923	759958	1	1	0	1	1	0	1	1	1	0
168	WC	4	48742680	53103892	48642680	53203892	4561212	1	1	0	0	1	0	0	1	1	0
169	WC	4	55322701	55801550	55222701	55901550	678849	2	1	0	0	2	0	0	1	2	0
170	WC	4	65572162	65937440	65472162	66037440	565278	1	0	0	0	1	0	0	0	1	0
171	WC	4	67668449	68457776	67568449	68557776	989327	1	1	0	0	1	0	0	1	1	0
172	WC	4	80669808	80984670	80569808	81084670	514862	0	0	0	0	0	0	0	0	0	0
173	WC	4	81960189	82336907	81860189	82436907	576718	1	1	0	0	1	0	1	1	1	1
174	WC	4	88850207	89255485	88750207	89355485	605278	1	1	0	0	1	0	1	1	1	0
175	WC	4	91006850	91798038	90906850	91898038	991188	1	1	0	0	1	0	0	1	1	1
176	WC	4	94787979	95249286	94687979	95349286	661307	1	1	0	0	1	0	0	1	1	1
177	WC	4	95810092	96181408	95710092	96281408	571316	1	1	0	0	1	0	0	1	1	0
178	WC	4	99994405	100487588	99894405	100587588	693183	1	1	0	0	1	0	0	1	1	0
179	WC	4	102507114	103388441	102407114	103488441	1081327	2	2	0	0	2	0	0	2	2	0
180	WC	4	113251177	113457094	113151177	113557094	405917	1	1	0	0	1	0	0	1	1	0
181	WC	4	130593382	130997650	130493382	131097650	604268	1	1	0	0	1	0	0	1	1	0
182	WC	4	136877043	137330683	136777043	137430683	653640	1	1	0	0	1	0	0	1	1	0
183	WC	4	139729427	139790221	139629427	139890221	260794	0	1	0	0	0	0	0	1	1	0
184	WC	4	140637675	140979215	140537675	141079215	541540	1	1	0	0	1	0	0	1	1	0
185	WC	4	145590005	146135310	145490005	146235310	745305	1	1	0	0	1	0	0	1	1	0
186	WC	4	161877815	162213787	161777815	162313787	535972	1	1	0	0	1	0	0	1	1	0
187	WC	4	175137313	175423178	175037313	175523178	485865	0	0	0	0	0	0	0	0	0	0
188	WC	4	180128488	180270338	180028488	180370338	341850	1	1	0	0	1	0	0	1	1	0
189	WC	5	51138	475337	-48862	575337	624199	1	1	0	0	1	1	0	1	1	0
190	WC	5	3488462	3604752	3388462	3704752	316290	0	0	0	0	0	0	0	0	0	0
191	WC	5	42934304	43256189	42834304	43356189	521885	0	0	0	0	0	0	0	0	0	0
192	WC	5	53216164	53508695	53116164	53608695	492531	1	1	0	0	1	0	1	1	1	1
193	WC	5	55763405	55883157	55663405	55983157	319752	1	0	0	1	1	0	1	1	1	1
194	WC	5	59191612	59569523	59091612	59669523	577911	0	0	0	0	0	0	0	0	0	0
195	WC	5	62531252	63210629	62431252	63310629	879377	1	1	0	0	1	0	0	1	1	0
196	WC	5	63815993	64062545	63715993	64162545	446552	1	0	0	0	1	0	1	0	1	1
197	WC	5	65954762	66222386	65854762	66322386	467624	1	1	0	0	1	0	1	1	1	0
198	WC	5	67549927	67625955	67449927	67725955	276028	1	0	0	0	1	0	1	0	1	0
199	WC	5	74242002	75283193	74142002	75383193	1241191	2	1	0	0	2	0	2	1	2	0
200	WC	5	76480478	76890163	76380478	76990163	609685	0	0	0	0	0	0	0	0	0	0
201	WC	5	77284789	77640190	77184789	77740190	555401	1	1	0	0	1	0	0	1	1	1
202	WC	5	80539940	81062333	80439940	81162333	722393	1	1	0	0	1	0	0	1	1	0
203	WC	5	84006305	84091482	83906305	84191482	285177	0	0	0	0	0	0	0	0	0	0
204	WC	5	86451187	88248730	86351187	88348730	1997543	2	2	0	0	2	0	1	2	2	0
205	WC	5	88588302	88890063	88488302	88990063	501761	0	0	0	0	0	0	0	0	0	0
206	WC	5	92009827	92676659	91909827	92776659	866832	0	0	0	0	0	0	0	0	0	0
207	WC	5	95470264	96394776	95370264	96494776	1124512	3	1	0	1	3	0	2	2	4	1
208	WC	5	103677751	104154727	103577751	104254727	676976	1	1	0	0	1	0	0	1	1	0
209	WC	5	105556806	105890751	105456806	105990751	533945	0	0	0	0	0	0	0	0	0	0
210	WC	5	106161422	106393474	106061422	106493474	432052	0	0	0	0	0	0	0	0	0	0
211	WC	5	107265051	107988378	107165051	108088378	923327	0	0	0	0	0	0	0	0	0	0
212	WC	5	111981633	113118517	111881633	113218517	1336884	0	0	0	0	0	0	0	0	0	0
213	WC	5	115461123	115830050	115361123	115930050	568927	0	0	0	0	0	0	0	0	0	0
214	WC	5	119067942	119515958	118967942	119615958	648016	1	1	0	0	1	0	0	1	1	0
215	WC	5	122640563	122969723	122540563	123069723	529160	1	1	0	0	1	0	1	1	1	0
216	WC	5	124203948	124359963	124103948	124459963	356015	0	0	0	0	0	0	0	0	0	0
217	WC	5	130090213	130595408	129990213	130695408	705195	1	1	0	0	1	0	0	1	1	0
218	WC	5	131023158	131519540	130923158	131619540	696382	0	1	0	0	0	0	0	1	1	0
219	WC	5	133777572	133963491	133677572	134063491	385919	1	0	0	0	1	0	1	0	1	1
220	WC	5	136393863	136736574	136293863	136836574	542711	0	0	0	0	0	0	0	0	0	0
221	WC	5	138842800	139154762	138742800	139254762	511962	1	1	0	0	1	0	1	1	1	0
222	WC	5	142477126	142799811	142377126	142899811	522685	1	1	0	0	1	0	0	1	1	0
223	WC	5	145852127	146048303	145752127	146148303	396176	1	1	0	0	1	0	0	1	1	0
224	WC	5	152921742	153726602	152821742	153826602	1004860	2	2	0	0	2	0	0	2	2	0
225	WC	5	157719047	158058569	157619047	158158569	539522	0	0	0	0	0	0	0	0	0	0
226	WC	5	159391715	159663046	159291715	159763046	471331	0	0	0	0	0	0	0	0	0	0
227	WC	5	164334870	164747741	164234870	164847741	612871	1	0	0	0	1	0	0	0	1	1
228	WC	5	167272333	167385850	167172333	167485850	313517	1	0	0	0	1	0	0	0	1	0
229	WC	5	170202984	170747417	170102984	170847417	744433	1	1	0	0	1	0	1	1	1	0
230	WC	5	176131444	176717120	176031444	176817120	785676	0	0	0	0	0	0	0	0	0	0
231	WC	5	178935352	179095751	178835352	179195751	360399	0	1	0	0	0	0	0	1	1	0
232	WC	6	1904011	2350630	1804011	2450630	646619	1	1	0	0	1	0	0	1	1	0
233	WC	6	11969262	12187754	11869262	12287754	418492	1	1	0	0	1	0	0	1	1	0
234	WC	6	12947573	13335749	12847573	13435749	588176	1	1	0	0	1	0	1	1	1	0
235	WC	6	15067436	15461236	14967436	15561236	593800	1	1	0	0	1	0	0	1	1	0
236	WC	6	16706041	16769798	16606041	16869798	263757	1	1	0	0	1	0	0	1	1	1
237	WC	6	18842559	19207407	18742559	19307407	564848	1	1	0	0	1	0	1	1	1	1
238	WC	6	19674143	19845934	19574143	19945934	371791	1	1	0	0	1	0	0	1	1	0
239	WC	6	21808709	21971623	21708709	22071623	362914	0	0	0	0	0	0	0	0	0	0
240	WC	6	25689487	27565017	25589487	27665017	2075530	1	1	0	0	1	0	0	1	1	0
241	WC	6	28186978	28377797	28086978	28477797	390819	0	0	0	1	0	0	0	1	1	0
242	WC	6	33453111	35723924	33353111	35823924	2470813	3	2	0	0	3	0	1	2	4	0
243	WC	6	40278684	40476323	40178684	40576323	397639	1	2	0	0	1	0	0	2	2	0
244	WC	6	41720834	41992983	41620834	42092983	472149	0	0	0	0	0	0	0	0	0	0
245	WC	6	43401027	43829629	43301027	43929629	628602	1	1	0	0	1	0	0	1	1	0
246	WC	6	47633775	47889344	47533775	47989344	455569	0	0	0	0	0	0	0	0	0	0
247	WC	6	50053216	52004363	49953216	52104363	2151147	2	3	0	0	2	1	1	3	3	0
248	WC	6	53579610	53859739	53479610	53959739	480129	1	1	0	0	1	0	0	1	1	0
249	WC	6	63925251	64414912	63825251	64514912	689661	0	0	0	0	0	0	0	0	0	0
250	WC	6	66229897	66723051	66129897	66823051	693154	0	0	0	0	0	0	0	0	0	0
251	WC	6	69525629	70360869	69425629	70460869	1035240	0	0	0	0	0	0	0	0	0	0
252	WC	6	73653891	73781601	73553891	73881601	327710	1	1	0	0	1	0	1	1	1	1
253	WC	6	79240932	79861169	79140932	79961169	820237	0	0	0	0	0	0	0	0	0	0
254	WC	6	80066262	80543539	79966262	80643539	677277	1	0	0	0	1	0	0	0	1	0
255	WC	6	83118922	83546026	83018922	83646026	627104	1	1	0	0	1	0	0	1	1	0
256	WC	6	90370910	90641522	90270910	90741522	470612	0	0	0	0	0	0	0	0	0	0
257	WC	6	96268009	96475805	96168009	96575805	407796	0	0	0	0	0	0	0	0	0	0
258	WC	6	97498011	98762057	97398011	98862057	1464046	1	2	0	0	1	0	1	2	2	0
259	WC	6	101888696	102094128	101788696	102194128	405432	0	0	0	0	0	0	0	0	0	0
260	WC	6	104520986	105003599	104420986	105103599	682613	1	1	0	0	1	0	0	1	1	0
261	WC	6	108655762	109033238	108555762	109133238	577476	1	1	0	0	1	0	1	1	1	0
262	WC	6	119925314	120417148	119825314	120517148	691834	1	0	0	0	1	0	0	0	1	0
263	WC	6	124739402	124946472	124639402	125046472	407070	1	0	0	0	1	0	1	0	1	0
264	WC	6	125852621	126259767	125752621	126359767	607146	1	1	0	0	1	0	0	1	1	0
265	WC	6	127208090	127532807	127108090	127632807	524717	1	1	0	0	1	0	0	1	1	0
266	WC	6	131791201	131973932	131691201	132073932	382731	1	1	0	0	1	0	1	1	1	1
267	WC	6	140173470	140850115	140073470	140950115	876645	0	0	0	0	0	0	0	0	0	0
268	WC	6	143086596	143243220	142986596	143343220	356624	0	0	0	0	0	0	0	0	0	0
269	WC	6	147244067	147511721	147144067	147611721	467654	0	0	0	0	0	0	0	0	0	0
270	WC	6	153350709	153531218	153250709	153631218	380509	1	1	0	0	1	0	1	1	2	1
271	WC	6	154147990	154461822	154047990	154561822	513832	2	1	0	0	2	0	1	1	2	0
272	WC	6	162925298	163260026	162825298	163360026	534728	1	1	0	0	1	0	0	1	1	0
273	WC	7	1834022	2324644	1734022	2424644	690622	1	1	0	0	1	0	0	1	1	0
274	WC	7	2702629	3181526	2602629	3281526	678897	3	3	0	0	3	0	0	3	3	0
275	WC	7	5494677	5792745	5394677	5892745	498068	0	0	0	0	0	0	0	0	0	0
276	WC	7	6184500	6569780	6084500	6669780	585280	0	0	0	0	0	0	0	0	0	0
277	WC	7	21359443	21681775	21259443	21781775	522332	0	0	0	0	0	0	0	0	0	0
278	WC	7	26156958	26583368	26056958	26683368	626410	0	0	0	0	0	0	0	0	0	0
279	WC	7	32145039	32457572	32045039	32557572	512533	0	0	0	0	0	0	0	0	0	0
280	WC	7	39058790	39621416	38958790	39721416	762626	0	0	0	0	0	0	0	0	0	0
281	WC	7	44765133	44939191	44665133	45039191	374058	1	1	0	0	1	0	0	1	1	0
282	WC	7	50417522	50856792	50317522	50956792	639270	1	1	0	0	1	0	0	1	1	0
283	WC	7	69541182	70106569	69441182	70206569	765387	2	2	0	0	2	0	2	2	2	1
284	WC	7	71402635	71853249	71302635	71953249	650614	1	1	0	0	1	0	0	1	1	0
285	WC	7	74004955	74570908	73904955	74670908	765953	1	1	0	0	1	0	0	1	1	0
286	WC	7	74890855	75282017	74790855	75382017	591162	1	1	0	0	1	0	0	1	1	0
287	WC	7	76452031	77095463	76352031	77195463	843432	1	1	0	0	1	0	1	1	2	0
288	WC	7	77665349	77892205	77565349	77992205	426856	1	0	0	0	1	0	1	0	1	1
289	WC	7	92057968	92471518	91957968	92571518	613550	1	1	0	0	1	0	0	1	1	0
290	WC	7	98495954	99578167	98395954	99678167	1282213	1	1	0	0	1	0	1	1	1	0
291	WC	7	103397666	103547135	103297666	103647135	349469	1	1	0	0	1	0	0	1	1	0
292	WC	7	104471787	105096449	104371787	105196449	824662	0	0	0	0	0	0	0	0	0	0
293	WC	7	112778777	113139140	112678777	113239140	560363	0	0	0	0	0	0	0	0	0	0
294	WC	7	114108023	114680256	114008023	114780256	772233	0	1	0	0	0	0	0	1	1	0
295	WC	7	121934986	122020759	121834986	122120759	285773	1	1	0	0	1	0	0	1	1	0
296	WC	7	130422934	130468190	130322934	130568190	245256	1	1	0	0	1	0	1	1	1	0
297	WC	7	133281967	133762315	133181967	133862315	680348	1	1	0	0	1	0	0	1	1	0
298	WC	7	150498245	150877806	150398245	150977806	579561	1	2	0	0	1	0	0	2	3	0
299	WC	8	14041437	14463241	13941437	14563241	621804	0	0	0	0	0	0	0	0	0	0
300	WC	8	21727234	21934063	21627234	22034063	406829	0	0	0	0	0	0	0	0	0	0
301	WC	8	23210684	23455798	23110684	23555798	445114	0	1	0	0	0	0	0	1	1	0
302	WC	8	25573218	25792789	25473218	25892789	419571	0	0	0	0	0	0	0	0	0	0
303	WC	8	26154288	26481974	26054288	26581974	527686	0	0	0	0	0	0	0	0	0	0
304	WC	8	27068852	27330813	26968852	27430813	461961	1	1	0	0	1	0	0	1	1	0
305	WC	8	28051928	28146753	27951928	28246753	294825	0	0	0	0	0	0	0	0	0	0
306	WC	8	30621226	31026157	30521226	31126157	604931	1	1	0	0	1	0	0	1	1	0
307	WC	8	38142459	38384006	38042459	38484006	441547	1	1	0	0	1	0	0	1	1	0
308	WC	8	42822082	43321805	42722082	43421805	699723	0	0	0	0	0	0	0	0	0	0
309	WC	8	60474113	61042085	60374113	61142085	767972	0	0	0	0	0	0	0	0	0	0
310	WC	8	64164799	64952197	64064799	65052197	987398	0	1	0	0	0	0	0	1	1	0
311	WC	8	67174621	68439797	67074621	68539797	1465176	1	2	0	0	1	0	0	2	2	0
312	WC	8	73279414	73814079	73179414	73914079	734665	1	1	0	0	1	0	1	1	2	0
313	WC	8	76264479	77342772	76164479	77442772	1278293	2	1	0	0	2	0	1	1	2	0
314	WC	8	81337595	81512539	81237595	81612539	374944	0	0	0	0	0	0	0	0	0	0
315	WC	8	85003665	85109467	84903665	85209467	305802	1	0	0	0	1	0	1	0	1	1
316	WC	8	94401749	94860345	94301749	94960345	658596	1	0	0	0	1	0	1	0	1	1
317	WC	8	95285695	95777059	95185695	95877059	691364	1	0	0	0	1	0	0	0	1	0
318	WC	8	103313980	103554945	103213980	103654945	440965	0	0	0	0	0	0	0	0	0	0
319	WC	8	116321870	117093062	116221870	117193062	971192	2	2	0	0	2	1	1	2	3	0
320	WC	8	118812613	119043630	118712613	119143630	431017	1	1	0	0	1	0	0	1	1	0
321	WC	8	142611211	142677833	142511211	142777833	266622	1	1	0	0	1	0	0	1	1	0
322	WC	8	143259732	143512400	143159732	143612400	452668	1	1	0	0	1	0	0	1	1	0
323	WC	9	9922286	10208378	9822286	10308378	486092	0	0	0	0	0	0	0	0	0	0
324	WC	9	11604620	11991580	11504620	12091580	586960	0	0	0	0	0	0	0	0	0	0
325	WC	9	14421816	14833488	14321816	14933488	611672	2	1	0	0	2	0	1	1	2	1
326	WC	9	15374603	16101161	15274603	16201161	926558	0	0	0	0	0	0	0	0	0	0
327	WC	9	16529849	16836011	16429849	16936011	506162	0	1	0	0	0	0	0	1	1	0
328	WC	9	23109945	23340616	23009945	23440616	430671	1	1	0	0	1	0	0	1	1	0
329	WC	9	27724568	27957049	27624568	28057049	432481	1	1	0	0	1	0	0	1	1	1
330	WC	9	28345902	28622266	28245902	28722266	476364	1	1	0	0	1	1	1	1	1	0
331	WC	9	30573878	31073129	30473878	31173129	699251	1	1	0	0	1	0	0	1	1	0
332	WC	9	34272258	34698413	34172258	34798413	626155	0	0	0	0	0	0	0	0	0	0
333	WC	9	36951399	37391822	36851399	37491822	640423	1	0	0	0	1	1	0	0	1	0
334	WC	9	81185222	81551548	81085222	81651548	566326	0	0	0	0	0	0	0	0	0	0
335	WC	9	86990142	87437055	86890142	87537055	646913	0	0	0	0	0	0	0	0	0	0
336	WC	9	88745809	89031246	88645809	89131246	485437	1	1	0	0	1	0	1	1	1	1
337	WC	9	92029453	92247358	91929453	92347358	417905	1	1	0	0	1	0	0	1	1	0
338	WC	9	94167045	94342986	94067045	94442986	375941	1	1	0	0	1	0	0	1	1	0
339	WC	9	96183635	96579385	96083635	96679385	595750	1	1	0	0	1	0	0	1	1	0
340	WC	9	101985760	102346029	101885760	102446029	560269	0	0	0	0	0	0	0	0	0	0
341	WC	9	102811462	103353605	102711462	103453605	742143	1	1	0	0	1	0	0	1	1	0
342	WC	9	111579377	111978049	111479377	112078049	598672	1	1	0	0	1	0	1	1	2	0
343	WC	9	120629489	121007492	120529489	121107492	578003	0	0	0	0	0	0	0	0	0	0
344	WC	9	122894522	123064019	122794522	123164019	369497	1	1	0	0	1	0	1	1	2	0
345	WC	9	124563568	124678371	124463568	124778371	314803	1	1	0	0	1	0	0	1	1	0
346	WC	9	126158280	126758163	126058280	126858163	799883	0	0	0	0	0	0	0	0	0	0
347	WC	9	129184892	129502962	129084892	129602962	518070	1	0	0	0	1	0	1	0	1	0
348	WC	9	130901762	131272433	130801762	131372433	570671	1	1	0	0	1	0	0	1	1	0
349	WC	9	133753113	133822094	133653113	133922094	268981	0	1	0	0	0	0	0	1	1	0
350	WC	9	134723264	135001703	134623264	135101703	478439	1	1	0	0	1	0	1	1	1	1
351	WC	9	137826556	137978112	137726556	138078112	351556	1	0	0	0	1	0	0	0	1	0
352	WC	9	138666060	138816481	138566060	138916481	350421	0	0	0	0	0	0	0	0	0	0
353	WC	10	16717475	16798204	16617475	16898204	280729	1	1	0	0	1	0	0	1	1	0
354	WC	10	21534845	22518527	21434845	22618527	1183682	1	1	0	0	1	0	0	1	1	0
355	WC	10	33820977	34147484	33720977	34247484	526507	1	0	0	0	1	1	1	0	1	0
356	WC	10	34682402	35170978	34582402	35270978	688576	0	0	0	0	0	0	0	0	0	0
357	WC	10	36206905	36310057	36106905	36410057	303152	1	1	0	0	1	0	0	1	1	0
358	WC	10	53619852	53775595	53519852	53875595	355743	0	0	0	0	0	0	0	0	0	0
359	WC	10	61820489	61890937	61720489	61990937	270448	1	1	0	0	1	0	0	1	1	0
360	WC	10	64712276	65400352	64612276	65500352	888076	0	0	0	0	0	0	0	0	0	0
361	WC	10	66510883	66840430	66410883	66940430	529547	0	0	0	0	0	0	0	0	0	0
362	WC	10	69974771	70443187	69874771	70543187	668416	0	0	0	0	0	0	0	0	0	0
363	WC	10	74835501	75679248	74735501	75779248	1043747	1	1	0	0	1	0	0	1	1	0
364	WC	10	76115887	77041169	76015887	77141169	1125282	0	0	0	0	0	0	0	0	0	0
365	WC	10	77494353	77674590	77394353	77774590	380237	0	0	0	0	0	0	0	0	0	0
366	WC	10	80903455	81020402	80803455	81120402	316947	0	1	0	0	0	0	0	1	1	0
367	WC	10	87251998	87677536	87151998	87777536	625538	1	1	0	0	1	0	0	1	1	0
368	WC	10	87939620	88325972	87839620	88425972	586352	1	0	0	0	1	0	1	0	1	1
369	WC	10	93561237	94060854	93461237	94160854	699617	0	0	0	0	0	0	0	0	0	0
370	WC	10	99694970	100016313	99594970	100116313	521343	1	1	0	0	1	0	0	1	1	0
371	WC	10	102391080	102837626	102291080	102937626	646546	2	2	0	0	2	0	0	2	2	0
372	WC	10	104377762	105176179	104277762	105276179	998417	1	0	0	1	1	0	1	1	1	1
373	WC	10	114721774	114974122	114621774	115074122	452348	1	0	0	0	1	0	0	0	1	0
374	WC	10	115831243	116037239	115731243	116137239	405996	1	1	0	0	1	0	0	1	1	0
375	WC	10	118493905	118896767	118393905	118996767	602862	1	0	0	0	1	0	0	0	1	0
376	WC	10	120250558	120515182	120150558	120615182	464624	0	0	0	0	0	0	0	0	0	0
377	WC	10	122008230	122088524	121908230	122188524	280294	1	1	0	0	1	0	0	1	1	1
378	WC	10	122788583	123030238	122688583	123130238	441655	1	0	0	1	0	0	1	1	1	0
379	WC	10	124091855	124235355	123991855	124335355	343500	0	0	0	0	0	0	0	0	0	0
380	WC	10	125033389	125258415	124933389	125358415	425026	0	1	0	0	0	0	0	1	1	0
381	WC	10	126264996	126739338	126164996	126839338	674342	1	0	0	0	1	0	1	0	1	1
382	WC	10	133928433	134037177	133828433	134137177	308744	1	1	0	0	1	0	0	1	1	0
383	WC	11	2741358	2818567	2641358	2918567	277209	0	0	0	0	0	0	0	0	0	0
384	WC	11	8345656	8881880	8245656	8981880	736224	1	1	0	0	1	0	1	1	1	0
385	WC	11	13229950	13370535	13129950	13470535	340585	1	1	0	0	1	0	0	1	1	0
386	WC	11	14781621	15127148	14681621	15227148	545527	0	0	0	0	0	0	0	0	0	0
387	WC	11	27224030	29454805	27124030	29554805	2430775	3	3	0	0	3	1	3	3	6	1
388	WC	11	30145730	30595461	30045730	30695461	649731	2	2	0	0	2	0	0	2	2	0
389	WC	11	43287734	43955871	43187734	44055871	868137	1	1	0	0	1	0	0	1	1	0
390	WC	11	45917954	46260304	45817954	46360304	542350	0	0	0	0	0	0	0	0	0	0
391	WC	11	47114824	50591440	47014824	50691440	3676616	1	1	0	0	1	0	1	1	1	0
392	WC	11	51190910	55232955	51090910	55332955	4242045	0	0	0	0	0	0	0	0	0	0
393	WC	11	57207414	57616382	57107414	57716382	608968	0	0	0	0	0	0	0	0	0	0
394	WC	11	64351721	64582162	64251721	64682162	430441	1	0	0	1	1	0	1	1	1	1
395	WC	11	65069058	67551549	64969058	67651549	2682491	1	2	0	0	1	0	0	2	2	0
396	WC	11	74751268	74886074	74651268	74986074	334806	1	1	0	0	1	0	0	1	1	0
397	WC	11	84613104	85600835	84513104	85700835	1187731	1	2	0	0	1	0	0	2	2	0
398	WC	11	89226440	89494205	89126440	89594205	467765	0	0	0	0	0	0	0	0	0	0
399	WC	11	89700952	90185845	89600952	90285845	684893	1	1	0	0	1	0	1	1	2	0
400	WC	11	110399637	110664930	110299637	110764930	465293	0	0	0	0	0	0	0	0	0	0
401	WC	11	113143557	113450404	113043557	113550404	506847	1	0	0	0	1	0	0	0	1	0
402	WC	11	114956089	115204118	114856089	115304118	448029	1	1	0	0	1	1	1	1	1	0
403	WC	11	116601062	117174922	116501062	117274922	773860	1	1	0	0	1	0	0	1	1	0
404	WC	11	118900410	119064394	118800410	119164394	363984	1	1	0	0	1	0	0	1	1	0
405	WC	11	121830982	122033947	121730982	122133947	402965	1	1	0	0	1	0	0	1	1	0
406	WC	11	122483315	122776959	122383315	122876959	493644	1	1	0	0	1	0	0	1	1	0
407	WC	11	130704653	130894976	130604653	130994976	390323	1	1	0	0	1	0	1	1	1	0
408	WC	11	131430210	131492764	131330210	131592764	262554	0	0	0	0	0	0	0	0	0	0
409	WC	11	131874317	132035686	131774317	132135686	361369	0	0	0	0	0	0	0	0	0	0
410	WC	11	132586303	132719567	132486303	132819567	333264	1	1	0	0	1	0	0	1	1	0
411	WC	11	133101599	133294824	133001599	133394824	393225	0	0	0	0	0	0	0	0	0	0
412	WC	11	133591247	133859017	133491247	133959017	467770	0	0	0	0	0	0	0	0	0	0
413	WC	11	134355610	134617231	134255610	134717231	461621	1	1	0	0	1	0	0	1	1	0
414	WC	12	861105	1079245	761105	1179245	418140	1	1	0	0	1	0	1	1	1	0
415	WC	12	2046282	2175651	1946282	2275651	329369	1	1	0	0	1	0	0	1	1	0
416	WC	12	4316171	4408224	4216171	4508224	292053	1	1	0	0	1	0	0	1	1	0
417	WC	12	14172714	14653867	14072714	14753867	681153	1	1	0	0	1	0	0	1	1	0
418	WC	12	16425160	16632370	16325160	16732370	407210	0	1	0	0	0	0	0	1	1	0
419	WC	12	16923746	17249041	16823746	17349041	525295	1	0	0	0	1	0	1	0	1	1
420	WC	12	19153874	19450236	19053874	19550236	496362	0	0	0	0	0	0	0	0	0	0
421	WC	12	23985161	24144474	23885161	24244474	359313	1	0	0	0	1	0	1	0	1	0
422	WC	12	28218568	28516201	28118568	28616201	497633	1	1	0	0	1	0	0	1	1	1
423	WC	12	33148664	33646129	33048664	33746129	697465	0	0	0	0	0	0	0	0	0	0
424	WC	12	41695580	42038441	41595580	42138441	542861	1	1	0	0	1	0	0	1	1	0
425	WC	12	50039479	50311510	49939479	50411510	472031	1	1	0	0	1	0	1	1	1	0
426	WC	12	54258672	54691451	54158672	54791451	632779	3	3	0	1	3	0	0	4	4	0
427	WC	12	56260170	56724919	56160170	56824919	664749	1	1	0	0	1	0	0	1	1	0
428	WC	12	60822066	61193053	60722066	61293053	570987	0	0	0	0	0	0	0	0	0	0
429	WC	12	75565735	75682006	75465735	75782006	316271	1	1	0	0	1	0	0	1	1	0
430	WC	12	89683875	90567732	89583875	90667732	1083857	1	1	0	0	1	0	1	1	1	0
431	WC	12	91195712	91310019	91095712	91410019	314307	1	1	0	0	1	0	0	1	1	1
432	WC	12	97445908	98029804	97345908	98129804	783896	1	0	0	0	1	0	1	0	1	1
433	WC	12	103417476	103772777	103317476	103872777	555301	1	1	0	0	1	0	0	1	1	0
434	WC	12	108072102	108704237	107972102	108804237	832135	2	2	0	0	2	0	0	2	2	0
435	WC	12	110378539	111300662	110278539	111400662	1122123	1	1	0	0	1	0	0	1	1	0
436	WC	12	113526104	113788501	113426104	113888501	462397	0	0	0	0	0	0	0	0	0	0
437	WC	12	114202805	114676491	114102805	114776491	673686	1	1	0	0	1	0	1	1	1	0
438	WC	12	116368014	116699742	116268014	116799742	531728	1	1	0	0	1	0	0	1	1	0
439	WC	12	120215343	123303586	120115343	123403586	3288243	3	3	0	0	3	0	1	3	3	0
440	WC	12	133195579	133715587	133095579	133815587	720008	1	1	0	0	1	0	0	1	1	0
441	WC	13	27957113	28117578	27857113	28217578	360465	1	1	0	0	1	0	0	1	1	0
442	WC	13	28591445	28876272	28491445	28976272	484827	1	1	0	0	1	0	1	1	1	0
443	WC	13	30988653	31051002	30888653	31151002	262349	1	1	0	0	1	0	0	1	1	0
444	WC	13	40725986	40829568	40625986	40929568	303582	1	1	0	0	1	0	0	1	1	0
445	WC	13	53610590	54867406	53510590	54967406	1456816	3	2	0	0	3	0	1	2	3	0
446	WC	13	56326714	56695810	56226714	56795810	569096	0	0	0	0	0	0	0	0	0	0
447	WC	13	58250322	59629330	58150322	59729330	1579008	2	1	0	0	2	1	2	1	3	0
448	WC	13	64617284	65078885	64517284	65178885	661601	0	0	0	0	0	0	0	0	0	0
449	WC	13	65356877	66365112	65256877	66465112	1208235	1	1	0	0	1	0	1	1	1	1
450	WC	13	67183676	67709798	67083676	67809798	726122	1	1	0	0	1	0	1	1	1	0
451	WC	13	79493592	79771207	79393592	79871207	477615	1	1	0	0	1	0	0	1	1	0
452	WC	13	86322246	86692807	86222246	86792807	570561	0	0	0	0	0	0	0	0	0	0
453	WC	13	96797370	97470662	96697370	97570662	873292	1	0	0	0	1	0	0	0	1	0
454	WC	13	99088113	99262245	98988113	99362245	374132	0	0	0	0	0	0	0	0	0	0
455	WC	13	105686070	105884833	105586070	105984833	398763	1	1	0	0	1	1	0	1	1	1
456	WC	13	109808286	109985332	109708286	110085332	377046	0	0	0	0	0	0	0	0	0	0
457	WC	13	111806807	112318986	111706807	112418986	712179	0	0	0	0	0	0	0	0	0	0
458	WC	14	21763603	21988900	21663603	22088900	425297	0	0	0	0	0	0	0	0	0	0
459	WC	14	23678966	23823079	23578966	23923079	344113	1	1	0	0	1	0	0	1	1	0
460	WC	14	25736511	26077408	25636511	26177408	540897	1	1	0	0	1	0	0	1	1	0
461	WC	14	29329497	29861079	29229497	29961079	731582	2	1	0	1	2	0	1	2	2	0
462	WC	14	33257891	33441791	33157891	33541791	383900	2	1	0	0	2	1	2	1	2	1
463	WC	14	35882370	36424504	35782370	36524504	742134	1	0	0	1	0	0	1	1	1	0
464	WC	14	42719498	43110221	42619498	43210221	590723	0	0	0	0	0	0	0	0	0	0
465	WC	14	47062665	47523807	46962665	47623807	661142	1	1	0	0	1	0	1	1	1	0
466	WC	14	50512347	51289104	50412347	51389104	976757	0	0	0	0	0	0	0	0	0	0
467	WC	14	54165341	54358685	54065341	54458685	393344	0	0	0	0	0	0	0	0	0	0
468	WC	14	56401577	56512970	56301577	56612970	311393	1	0	0	0	1	0	0	0	1	1
469	WC	14	62254125	62713316	62154125	62813316	659191	1	1	0	0	1	0	0	1	1	0
470	WC	14	72665431	72882397	72565431	72982397	416966	0	0	0	0	0	0	0	0	0	0
471	WC	14	73265874	73720873	73165874	73820873	654999	0	0	0	0	0	0	0	0	0	0
472	WC	14	74870518	75017379	74770518	75117379	346861	1	0	0	0	1	0	0	0	1	1
473	WC	14	79681303	80162339	79581303	80262339	681036	1	1	0	0	1	0	0	1	1	0
474	WC	14	82737243	83134987	82637243	83234987	597744	0	0	0	0	0	0	0	0	0	0
475	WC	14	91555821	91689496	91455821	91789496	333675	1	1	0	0	1	0	0	1	1	0
476	WC	14	93642388	94214393	93542388	94314393	772005	1	0	0	0	1	0	0	0	1	0
477	WC	14	99656556	99732416	99556556	99832416	275860	1	1	0	0	1	0	0	1	1	0
478	WC	14	100934889	101224068	100834889	101324068	489179	0	0	0	0	0	0	0	0	0	0
479	WC	14	101475283	101539090	101375283	101639090	263807	1	1	0	0	1	0	0	1	1	0
480	WC	14	102006334	102486807	101906334	102586807	680473	1	1	0	0	1	0	0	1	1	0
481	WC	14	103070845	103571822	102970845	103671822	700977	1	1	0	0	1	0	1	1	2	0
482	WC	14	103792152	104395926	103692152	104495926	803774	0	1	0	0	0	0	0	1	1	0
483	WC	15	26960412	27220844	26860412	27320844	460432	1	1	0	0	1	0	0	1	1	0
484	WC	15	35542898	35944396	35442898	36044396	601498	0	0	0	0	0	0	0	0	0	0
485	WC	15	36336078	36530240	36236078	36630240	394162	1	1	0	0	1	0	1	1	1	0
486	WC	15	41576241	42066537	41476241	42166537	690296	0	0	0	0	0	0	0	0	0	0
487	WC	15	46298420	46618787	46198420	46718787	520367	0	0	0	0	0	0	0	0	0	0
488	WC	15	51570894	52455037	51470894	52555037	1084143	0	0	0	0	0	0	0	0	0	0
489	WC	15	53021676	53641072	52921676	53741072	819396	2	2	0	0	2	0	0	2	2	0
490	WC	15	55388591	55823988	55288591	55923988	635397	0	0	0	0	0	0	0	0	0	0
491	WC	15	56876088	57625532	56776088	57725532	949444	0	1	0	0	0	0	0	1	1	0
492	WC	15	59201222	59507536	59101222	59607536	506314	0	0	0	0	0	0	0	0	0	0
493	WC	15	62112657	62602633	62012657	62702633	689976	1	1	0	0	1	0	1	1	1	0
494	WC	15	67441256	68332530	67341256	68432530	1091274	2	1	0	1	2	0	2	2	3	0
495	WC	15	72854318	74221005	72754318	74321005	1566687	2	2	0	0	2	0	0	2	2	0
496	WC	15	74552742	75692186	74452742	75792186	1339444	0	0	0	0	0	0	0	0	0	0
497	WC	15	77641632	77951700	77541632	78051700	510068	1	1	0	0	1	0	0	1	1	0
498	WC	15	79364588	79474419	79264588	79574419	309831	1	1	0	0	1	0	0	1	1	0
499	WC	15	80810302	81115557	80710302	81215557	505255	1	1	0	0	1	0	0	1	1	0
500	WC	15	84205565	85455272	84105565	85555272	1449707	0	0	0	0	0	0	0	0	0	0
501	WC	15	86867783	87114392	86767783	87214392	446609	1	1	0	0	1	0	0	1	1	0
502	WC	15	89787507	89981630	89687507	90081630	394123	0	1	0	0	0	0	0	1	1	0
503	WC	15	92531438	92575874	92431438	92675874	244436	1	1	0	0	1	0	0	1	1	0
504	WC	15	99162293	99245778	99062293	99345778	283485	1	1	0	0	1	0	0	1	1	0
505	WC	16	300006	601914	200006	701914	501908	0	0	0	0	0	0	0	0	0	0
506	WC	16	941445	1037035	841445	1137035	295590	0	0	0	0	0	0	0	0	0	0
507	WC	16	2005618	3008119	1905618	3108119	1202501	2	2	0	0	2	0	0	2	2	0
508	WC	16	3796252	4177031	3696252	4277031	580779	1	1	0	1	1	0	1	1	1	0
509	WC	16	4715014	5029728	4615014	5129728	514714	1	1	0	0	1	0	0	1	1	0
510	WC	16	8241035	8314556	8141035	8414556	273521	0	0	0	0	0	0	0	0	0	0
511	WC	16	9247243	9754898	9147243	9854898	707655	0	1	0	0	0	0	0	1	1	0
512	WC	16	14876875	15425670	14776875	15525670	748795	1	0	0	0	1	0	1	0	1	0
513	WC	16	19702423	20485083	19602423	20585083	982660	3	3	0	1	3	0	1	3	3	0
514	WC	16	24676044	24937425	24576044	25037425	461381	1	1	0	0	1	0	0	1	1	0
515	WC	16	25596293	25718550	25496293	25818550	322257	1	0	0	0	1	0	1	0	1	1
516	WC	16	28090229	29155416	27990229	29255416	1265187	1	1	0	0	1	0	1	1	1	0
517	WC	16	29469236	31380596	29369236	31480596	2111360	2	2	0	1	2	0	1	3	3	0
518	WC	16	51181134	51212775	51081134	51312775	231641	1	0	0	0	0	0	1	0	1	0
519	WC	16	53422553	54063715	53322553	54163715	841162	1	1	0	1	1	0	1	1	1	0
520	WC	16	62714657	62955907	62614657	63055907	441250	1	0	0	0	1	0	0	0	1	0
521	WC	16	64275316	64719203	64175316	64819203	643887	0	0	0	0	0	0	0	0	0	0
522	WC	16	69542478	70810629	69442478	70910629	1468151	1	1	0	0	1	0	0	1	1	0
523	WC	16	71206420	73147975	71106420	73247975	2141555	1	1	0	0	1	0	1	1	1	0
524	WC	16	73590714	73725737	73490714	73825737	335023	1	1	0	0	1	0	0	1	1	0
525	WC	16	76628424	77024237	76528424	77124237	595813	1	1	0	0	1	0	0	1	1	1
526	WC	16	81687543	81770848	81587543	81870848	283305	0	0	0	0	0	0	0	0	0	0
527	WC	16	82217153	82622755	82117153	82722755	605602	1	1	0	0	1	0	0	1	1	0
528	WC	16	82828137	82942688	82728137	83042688	314551	1	1	0	0	1	0	0	1	1	0
529	WC	16	89286945	90174092	89186945	90274092	1087147	0	0	0	0	0	0	0	0	0	0
530	WC	17	1781617	1977200	1681617	2077200	395583	1	1	0	0	1	0	0	1	1	0
531	WC	17	3861050	4308647	3761050	4408647	647597	1	1	0	0	1	0	0	1	1	0
532	WC	17	5077346	5527090	4977346	5627090	649744	0	0	0	0	0	0	0	0	0	0
533	WC	17	7079846	7715546	6979846	7815546	835700	2	1	0	0	2	0	0	1	2	0
534	WC	17	9734626	9807638	9634626	9907638	273012	1	1	0	0	1	0	0	1	1	0
535	WC	17	21133061	21284673	21033061	21384673	351612	1	0	0	0	1	0	0	0	1	0
536	WC	17	27891864	29430505	27791864	29530505	1738641	1	1	0	0	1	1	0	1	1	0
537	WC	17	31412713	31517025	31312713	31617025	304312	0	0	0	0	0	0	0	0	0	0
538	WC	17	32162702	32296597	32062702	32396597	333895	0	0	0	0	0	0	0	0	0	0
539	WC	17	34765369	35137852	34665369	35237852	572483	1	1	0	1	1	0	1	2	2	0
540	WC	17	39080393	39655401	38980393	39755401	775008	1	1	0	0	1	0	0	1	1	0
541	WC	17	40477586	40962509	40377586	41062509	684923	1	1	0	0	1	0	1	1	1	0
542	WC	17	42036906	42339424	41936906	42439424	502518	1	0	0	0	1	0	0	0	1	0
543	WC	17	43783175	44996623	43683175	45096623	1413448	1	1	0	0	1	0	0	1	1	0
544	WC	17	45913926	47210506	45813926	47310506	1496580	3	3	0	0	3	0	2	3	5	0
545	WC	17	51124302	51408327	51024302	51508327	484025	0	0	0	0	0	0	0	0	0	0
546	WC	17	52864264	52955336	52764264	53055336	291072	0	1	0	0	0	0	0	1	1	0
547	WC	17	56004662	56173369	55904662	56273369	368707	1	1	0	0	1	0	0	1	1	1
548	WC	17	64957344	65020731	64857344	65120731	263387	1	1	0	0	1	0	0	1	1	0
549	WC	17	65547206	66215967	65447206	66315967	868761	1	1	0	1	1	0	1	1	1	0
550	WC	17	78430326	78809698	78330326	78909698	579372	2	2	0	0	2	0	1	2	2	0
551	WC	17	79030017	79184231	78930017	79284231	354214	1	1	0	0	1	0	1	1	1	0
552	WC	18	1483441	1914051	1383441	2014051	630610	1	1	0	0	1	0	0	1	1	0
553	WC	18	2649882	2828102	2549882	2928102	378220	0	0	0	0	0	0	0	0	0	0
554	WC	18	12914516	13256911	12814516	13356911	542395	0	1	0	0	0	0	0	1	1	0
555	WC	18	20009603	20125691	19909603	20225691	316088	1	0	0	0	1	0	1	0	1	1
556	WC	18	20490872	21698916	20390872	21798916	1408044	2	1	0	0	2	0	0	1	2	0
557	WC	18	22079645	22536459	21979645	22636459	656814	1	1	0	0	1	0	0	1	1	0
558	WC	18	31096790	31423224	30996790	31523224	526434	0	0	0	0	0	0	0	0	0	0
559	WC	18	39466994	40160119	39366994	40260119	893125	0	0	0	0	0	0	0	0	0	0
560	WC	18	40472485	40989336	40372485	41089336	716851	1	1	0	0	1	0	1	1	1	0
561	WC	18	45879810	45946478	45779810	46046478	266668	1	1	0	0	1	0	0	1	1	0
562	WC	18	50167764	50597737	50067764	50697737	629973	0	0	0	0	0	0	0	0	0	0
563	WC	18	53131488	53641057	53031488	53741057	709569	0	0	0	0	0	0	0	0	0	0
564	WC	18	57592339	58956559	57492339	59056559	1564220	3	3	0	2	3	1	3	3	4	0
565	WC	18	63200045	63589770	63100045	63689770	589725	1	0	0	0	1	0	1	0	1	0
566	WC	18	69144728	69310047	69044728	69410047	365319	0	0	0	0	0	0	0	0	0	0
567	WC	18	71893294	72077881	71793294	72177881	384587	1	1	0	0	1	0	0	1	1	1
568	WC	18	73482636	73518619	73382636	73618619	235983	1	1	0	0	1	0	1	1	1	1
569	WC	19	1795146	1998286	1695146	2098286	403140	1	1	0	0	1	0	0	1	1	0
570	WC	19	3933109	4131132	3833109	4231132	398023	1	1	0	0	1	0	0	1	1	0
571	WC	19	4350025	4828938	4250025	4928938	678913	1	2	0	0	1	0	1	2	3	1
572	WC	19	8441439	8670147	8341439	8770147	428708	1	1	0	0	1	0	0	1	1	0
573	WC	19	18127882	18926705	18027882	19026705	998823	4	3	0	0	4	0	2	3	4	0
574	WC	19	30137261	30376793	30037261	30476793	439532	1	1	0	0	1	0	0	1	1	0
575	WC	19	32677530	33000552	32577530	33100552	523022	1	1	0	0	1	0	1	1	1	0
576	WC	19	33789397	34025413	33689397	34125413	436016	1	0	0	1	1	1	1	1	1	1
577	WC	19	45232161	45670465	45132161	45770465	638304	1	1	0	0	1	0	0	1	1	0
578	WC	19	46007136	46419773	45907136	46519773	612637	1	1	0	1	1	0	1	2	2	0
579	WC	19	47539959	47742310	47439959	47842310	402351	1	1	0	0	1	0	1	1	1	0
580	WC	19	49559693	49697730	49459693	49797730	338037	0	0	0	0	0	0	0	0	0	0
581	WC	20	15752532	15960592	15652532	16060592	408060	1	1	0	0	1	0	0	1	1	0
582	WC	20	16984948	17252349	16884948	17352349	467401	1	0	0	1	1	0	1	1	1	0
583	WC	20	24781420	29650825	24681420	29750825	5069405	2	1	0	0	2	0	1	1	2	0
584	WC	20	32485650	32783827	32385650	32883827	498177	0	0	0	0	0	0	0	0	0	0
585	WC	20	34073176	35492545	33973176	35592545	1619369	0	1	0	0	0	0	0	1	1	0
586	WC	20	41872159	42121814	41772159	42221814	449655	1	1	0	0	1	0	0	1	1	0
587	WC	20	50254238	50479405	50154238	50579405	425167	1	0	0	0	1	0	0	0	1	0
588	WC	20	50730131	51312015	50630131	51412015	781884	1	1	0	0	1	0	0	1	1	0
589	WC	20	51691779	51754659	51591779	51854659	262880	0	0	0	0	0	0	0	0	0	0
590	WC	20	54142740	54241243	54042740	54341243	298503	1	0	0	0	1	0	1	0	1	1
591	WC	20	61499082	61756508	61399082	61856508	457426	1	1	0	0	1	0	0	1	1	0
592	WC	20	62194713	62484008	62094713	62584008	489295	0	1	0	0	0	0	0	1	1	0
593	WC	21	40195059	40316902	40095059	40416902	321843	1	1	0	0	1	0	1	1	2	0
594	WC	21	46420255	46714549	46320255	46814549	494294	1	1	0	0	1	0	0	1	1	0
595	WC	22	18055605	18240117	17955605	18340117	384512	1	1	0	0	1	1	0	1	1	0
596	WC	22	19914311	20143626	19814311	20243626	429315	0	0	0	0	0	0	0	0	0	0
597	WC	22	27460811	27634299	27360811	27734299	373488	0	0	0	0	0	0	0	0	0	0
598	WC	22	41460489	42052219	41360489	42152219	791730	1	0	0	0	1	0	0	0	1	0
599	WC	22	48341826	48615988	48241826	48715988	474162	1	1	0	0	1	1	0	1	1	0
1	WT	1	1524437	1929488	1424437	2029488	605051	1	1	0	0	1	0	0	1	1	0
2	WT	1	2408661	2773566	2308661	2873566	564905	0	0	0	0	0	0	0	0	0	0
3	WT	1	7715140	8190573	7615140	8290573	675433	0	0	0	0	0	0	0	0	0	0
4	WT	1	11050962	11433151	10950962	11533151	582189	1	1	0	0	1	0	1	1	2	0
5	WT	1	13954121	14127643	13854121	14227643	373522	1	0	0	1	1	0	1	1	1	1
6	WT	1	17052399	17420398	16952399	17520398	567999	1	0	0	1	1	0	1	1	1	1
7	WT	1	22346870	22585236	22246870	22685236	438366	0	0	0	0	0	0	0	0	0	0
8	WT	1	23209278	23678067	23109278	23778067	668789	1	1	0	0	1	0	0	1	1	0
9	WT	1	29318773	29610763	29218773	29710763	491990	1	0	0	0	1	0	1	0	1	1
10	WT	1	32013687	33924728	31913687	34024728	2111041	2	2	0	0	2	0	0	2	2	0
11	WT	1	34342339	34640222	34242339	34740222	497883	1	1	0	0	1	0	0	1	1	0
12	WT	1	38198986	38465315	38098986	38565315	466329	0	0	0	0	0	0	0	0	0	0
13	WT	1	39550261	40703244	39450261	40803244	1352983	2	2	0	0	2	0	1	2	2	0
14	WT	1	41341712	43109345	41241712	43209345	1967633	3	3	0	0	3	0	0	3	3	0
15	WT	1	49185041	51750909	49085041	51850909	2765868	2	3	0	0	2	0	1	3	3	0
16	WT	1	54668278	54971649	54568278	55071649	503371	2	1	0	1	2	0	1	2	2	1
17	WT	1	56413337	56797849	56313337	56897849	584512	1	1	0	0	1	0	1	1	1	0
18	WT	1	57779513	57955433	57679513	58055433	375920	1	1	0	0	1	0	0	1	1	0
19	WT	1	61853118	61921403	61753118	62021403	268285	1	0	0	0	1	0	1	0	1	0
20	WT	1	62247553	62773703	62147553	62873703	726150	2	2	0	0	2	0	0	2	2	0
21	WT	1	65892314	67194296	65792314	67294296	1501982	2	2	0	0	2	0	1	2	2	0
22	WT	1	68581404	68632483	68481404	68732483	251079	1	1	0	0	1	0	0	1	1	0
23	WT	1	69900710	70243540	69800710	70343540	542830	1	1	0	0	1	0	0	1	1	0
24	WT	1	72335436	73045317	72235436	73145317	909881	1	1	0	0	1	0	0	1	1	0
25	WT	1	74757036	75130289	74657036	75230289	573253	1	1	0	0	1	0	1	1	1	0
26	WT	1	75639168	75777040	75539168	75877040	337872	0	0	0	0	0	0	0	0	0	0
27	WT	1	75983039	76737514	75883039	76837514	954475	1	1	0	0	1	0	0	1	1	0
28	WT	1	77379107	79476511	77279107	79576511	2297404	1	1	0	0	1	0	0	1	1	0
29	WT	1	82219877	82563290	82119877	82663290	543413	1	1	0	0	1	0	1	1	1	0
30	WT	1	85489500	86945167	85389500	87045167	1655667	3	3	0	0	3	0	0	3	3	0
31	WT	1	89730078	90318520	89630078	90418520	788442	1	1	0	0	1	0	0	1	1	0
32	WT	1	96254487	97606375	96154487	97706375	1551888	2	2	0	0	2	0	2	2	2	1
33	WT	1	98067147	98643448	97967147	98743448	776301	1	1	0	0	1	0	0	1	1	0
34	WT	1	98964063	99421153	98864063	99521153	657090	0	0	0	0	0	0	0	0	0	0
35	WT	1	103100912	103627173	103000912	103727173	726261	1	1	0	0	1	1	0	1	1	0
36	WT	1	107876441	108017543	107776441	108117543	341102	2	2	0	0	2	0	1	2	2	0
37	WT	1	109715950	110367095	109615950	110467095	851145	1	1	0	0	1	0	0	1	1	0
38	WT	1	110980037	111544693	110880037	111644693	764656	1	2	0	0	1	0	0	2	2	0
39	WT	1	112133910	112357144	112033910	112457144	423234	1	1	0	0	1	0	0	1	1	0
40	WT	1	112983078	113465939	112883078	113565939	682861	1	1	0	0	1	0	0	1	1	0
41	WT	1	115027367	115671528	114927367	115771528	844161	0	1	0	0	0	0	0	1	1	0
42	WT	1	116384580	116673674	116284580	116773674	489094	1	1	0	0	1	0	0	1	1	0
43	WT	1	118849257	119019296	118749257	119119296	370039	1	1	0	0	1	0	1	1	1	1
44	WT	1	146544573	147018714	146444573	147118714	674141	1	0	0	0	1	0	0	0	1	1
45	WT	1	149772131	151449424	149672131	151549424	1877293	3	3	0	0	3	0	1	3	3	0
46	WT	1	154776530	156407552	154676530	156507552	1831022	2	2	0	0	2	0	0	2	2	0
47	WT	1	171581264	172399596	171481264	172499596	1018332	2	2	0	0	2	0	0	2	2	0
48	WT	1	173211316	175158072	173111316	175258072	2146756	2	2	0	0	2	0	0	2	2	0
49	WT	1	175908200	176207987	175808200	176307987	499787	0	0	0	0	0	0	0	0	0	0
50	WT	1	176449033	178169802	176349033	178269802	1920769	4	4	0	1	4	1	2	5	5	0
51	WT	1	180662783	180996046	180562783	181096046	533263	1	0	0	0	1	0	1	0	1	1
52	WT	1	183983580	184408758	183883580	184508758	625178	1	1	0	0	1	0	1	1	1	0
53	WT	1	186195792	186523789	186095792	186623789	527997	1	1	0	0	1	0	0	1	1	0
54	WT	1	189973642	191494324	189873642	191594324	1720682	3	2	0	0	3	1	2	2	3	1
55	WT	1	192705681	192729796	192605681	192829796	224115	0	0	0	0	0	0	0	0	0	0
56	WT	1	194753730	195198937	194653730	195298937	645207	1	1	0	0	1	0	0	1	2	0
57	WT	1	196890356	197302690	196790356	197402690	612334	0	0	0	0	0	0	0	0	0	0
58	WT	1	198596613	198943840	198496613	199043840	547227	1	0	0	1	1	0	1	1	2	1
59	WT	1	200843374	201035607	200743374	201135607	392233	0	0	0	0	0	0	0	0	0	0
60	WT	1	201401617	201458214	201301617	201558214	256597	1	1	0	0	1	0	0	1	1	1
61	WT	1	201730183	202086876	201630183	202186876	556693	2	2	0	0	2	0	1	2	2	0
62	WT	1	203417518	203491392	203317518	203591392	273874	1	1	0	0	1	0	1	1	1	0
63	WT	1	203738781	203955866	203638781	204055866	417085	0	0	0	0	0	0	0	0	0	0
64	WT	1	205610774	205911385	205510774	206011385	500611	1	1	0	0	1	0	1	1	1	0
65	WT	1	207829220	208158787	207729220	208258787	529567	1	1	0	0	1	0	0	1	1	0
66	WT	1	208643013	208740893	208543013	208840893	297880	1	1	0	0	1	0	0	1	1	0
67	WT	1	209131693	209617175	209031693	209717175	685482	2	2	0	0	2	0	0	2	2	0
68	WT	1	209863100	210564415	209763100	210664415	901315	1	1	0	0	1	0	0	1	1	0
69	WT	1	212003211	212344690	211903211	212444690	541479	0	0	0	0	0	0	0	0	0	0
70	WT	1	214577476	214708900	214477476	214808900	331424	1	1	0	0	1	0	0	1	1	0
71	WT	1	217648507	218050481	217548507	218150481	601974	1	1	0	0	1	0	0	1	1	0
72	WT	1	218546969	219095423	218446969	219195423	748454	2	2	0	0	2	0	0	2	2	0
73	WT	1	219558457	219921898	219458457	220021898	563441	1	1	0	0	1	0	1	1	2	0
74	WT	1	225739996	226000766	225639996	226100766	460770	0	0	0	0	0	0	0	0	0	0
75	WT	1	227155992	227155992	227055992	227255992	200000	0	0	0	0	0	0	0	0	0	0
76	WT	1	232733459	232811429	232633459	232911429	277970	1	1	0	0	1	0	0	1	1	0
77	WT	1	235257838	235713162	235157838	235813162	655324	0	0	0	0	0	0	0	0	0	0
78	WT	1	237439204	237498486	237339204	237598486	259282	0	0	0	0	0	0	0	0	0	0
79	WT	1	242420743	242612326	242320743	242712326	391583	0	0	0	0	0	0	0	0	0	0
80	WT	1	243047439	244025999	242947439	244125999	1178560	1	1	0	0	1	0	0	1	1	0
81	WT	2	266225	1149547	166225	1249547	1083322	2	2	0	1	2	0	1	2	2	0
82	WT	2	1781022	2006687	1681022	2106687	425665	1	1	0	0	1	0	0	1	1	0
83	WT	2	2682743	2715488	2582743	2815488	232745	0	0	0	0	0	0	0	0	0	0
84	WT	2	6071028	6305481	5971028	6405481	434453	0	0	0	0	0	0	0	0	0	0
85	WT	2	9720114	9798418	9620114	9898418	278304	1	1	0	0	1	0	0	1	1	0
86	WT	2	10372061	10416553	10272061	10516553	244492	1	1	0	0	1	0	0	1	1	0
87	WT	2	12615983	13066997	12515983	13166997	651014	1	1	0	0	1	0	0	1	1	0
88	WT	2	13363381	13828117	13263381	13928117	664736	1	0	0	0	1	1	0	0	1	1
89	WT	2	15433328	15721423	15333328	15821423	488095	0	0	0	0	0	0	0	0	0	0
90	WT	2	20406917	20617782	20306917	20717782	410865	0	0	0	0	0	0	0	0	0	0
91	WT	2	22430795	22708272	22330795	22808272	477477	0	0	0	0	0	0	0	0	0	0
92	WT	2	23720267	25729690	23620267	25829690	2209423	3	4	0	0	3	0	2	4	5	0
93	WT	2	26909432	27202120	26809432	27302120	492688	1	1	0	0	1	0	1	1	1	0
94	WT	2	27493045	28212890	27393045	28312890	919845	1	2	0	0	1	0	1	2	2	0
95	WT	2	28602911	29218411	28502911	29318411	815500	2	2	0	0	2	0	2	2	2	0
96	WT	2	33277014	33616058	33177014	33716058	539044	1	2	0	0	1	0	0	2	2	0
97	WT	2	36397485	37048883	36297485	37148883	851398	2	2	0	0	2	0	1	2	2	0
98	WT	2	40067612	40295798	39967612	40395798	428186	1	1	0	0	1	0	0	1	1	1
99	WT	2	42341414	43100438	42241414	43200438	959024	2	1	0	0	2	0	1	1	2	1
100	WT	2	47443559	47832651	47343559	47932651	589092	0	0	0	0	0	0	0	0	0	0
101	WT	2	49993572	51494741	49893572	51594741	1701169	3	3	0	0	3	0	0	3	4	1
102	WT	2	52493926	52854046	52393926	52954046	560120	0	0	0	0	0	0	0	0	0	0
103	WT	2	53852045	54596016	53752045	54696016	943971	1	0	0	0	1	0	1	0	1	0
104	WT	2	55048749	55501565	54948749	55601565	652816	0	1	0	0	0	0	0	1	1	0
105	WT	2	55738272	56392820	55638272	56492820	854548	2	2	0	0	2	0	1	2	2	0
106	WT	2	57759115	60290318	57659115	60390318	2731203	3	2	0	0	3	0	2	2	3	0
107	WT	2	62724102	63812148	62624102	63912148	1288046	0	0	0	0	0	0	0	0	0	0
108	WT	2	67674506	67982191	67574506	68082191	507685	1	1	0	0	1	0	0	1	1	0
109	WT	2	68314234	68578675	68214234	68678675	464441	1	0	0	0	1	0	1	0	1	1
110	WT	2	69377605	69902047	69277605	70002047	724442	0	0	0	0	0	0	0	0	0	0
111	WT	2	70241928	70323994	70141928	70423994	282066	1	1	0	0	1	0	0	1	1	0
112	WT	2	71181946	71923122	71081946	72023122	941176	1	1	0	0	1	0	1	1	1	0
113	WT	2	74526373	74959586	74426373	75059586	633213	0	0	0	0	0	0	0	0	0	0
114	WT	2	76155320	76566559	76055320	76666559	611239	0	0	0	0	0	0	0	0	0	0
115	WT	2	77683755	77731984	77583755	77831984	248229	1	1	0	0	1	0	0	1	1	0
116	WT	2	86561786	86965082	86461786	87065082	603296	1	1	0	0	1	0	1	1	1	0
117	WT	2	87978227	88037653	87878227	88137653	259426	1	1	0	0	1	0	0	1	1	0
118	WT	2	88596647	89153049	88496647	89253049	756402	0	0	0	0	0	0	0	0	0	0
119	WT	2	95537568	95943891	95437568	96043891	606323	0	0	0	0	0	0	0	0	0	0
120	WT	2	99089970	100197977	98989970	100297977	1308007	1	1	0	0	1	0	0	1	1	0
121	WT	2	100508499	101190133	100408499	101290133	881634	1	1	0	0	1	0	0	1	1	0
122	WT	2	103323042	103536438	103223042	103636438	413396	1	1	0	0	1	0	0	1	1	0
123	WT	2	103944744	104696491	103844744	104796491	951747	1	1	0	0	1	0	0	1	1	0
124	WT	2	105328429	106024084	105228429	106124084	895655	0	0	0	0	0	0	0	0	0	0
125	WT	2	111818383	112028358	111718383	112128358	409975	1	0	0	0	1	0	1	0	1	0
126	WT	2	113914312	114064904	113814312	114164904	350592	1	1	0	0	1	0	0	1	1	0
127	WT	2	126324306	126761516	126224306	126861516	637210	1	1	0	0	1	0	0	1	1	0
128	WT	2	128395197	128691742	128295197	128791742	496545	1	1	0	0	1	0	1	1	1	1
129	WT	2	131768080	132173188	131668080	132273188	605108	0	0	0	0	0	0	0	0	0	0
130	WT	2	133392206	133638721	133292206	133738721	446515	1	1	0	0	1	1	0	1	1	0
131	WT	2	142112901	142471137	142012901	142571137	558236	1	1	0	0	1	0	0	1	1	0
132	WT	2	143938400	144136853	143838400	144236853	398453	1	1	0	0	1	0	0	1	1	0
133	WT	2	145305277	146263908	145205277	146363908	1158631	1	1	0	0	1	0	0	1	1	0
134	WT	2	147710611	148154682	147610611	148254682	644071	1	1	0	0	1	0	1	1	1	0
135	WT	2	151018807	151268771	150918807	151368771	449964	0	1	0	0	0	0	0	1	1	0
136	WT	2	157900427	158349985	157800427	158449985	649558	1	0	0	0	1	0	1	0	1	0
137	WT	2	159534889	159852661	159434889	159952661	517772	0	0	0	0	0	0	0	0	0	0
138	WT	2	161296466	161486882	161196466	161586882	390416	0	0	0	0	0	0	0	0	0	0
139	WT	2	164504723	164657815	164404723	164757815	353092	1	1	0	0	1	0	0	1	1	0
140	WT	2	165205260	165828042	165105260	165928042	822782	1	1	0	0	1	0	0	1	1	0
141	WT	2	166749168	167193142	166649168	167293142	643974	1	1	0	0	1	0	0	1	1	0
142	WT	2	168971139	169178501	168871139	169278501	407362	0	0	0	0	0	0	0	0	0	0
143	WT	2	169588988	169814655	169488988	169914655	425667	1	1	0	0	1	0	1	1	1	0
144	WT	2	171453319	171571654	171353319	171671654	318335	0	0	0	0	0	0	0	0	0	0
145	WT	2	172149022	172977047	172049022	173077047	1028025	2	2	0	0	2	0	0	2	2	0
146	WT	2	173891112	174115529	173791112	174215529	424417	0	0	0	0	0	0	0	0	0	0
147	WT	2	174928166	175460937	174828166	175560937	732771	0	0	0	0	0	0	0	0	0	0
148	WT	2	176649066	177097022	176549066	177197022	647956	1	1	0	0	1	0	0	1	1	0
149	WT	2	179681681	180165575	179581681	180265575	683894	1	1	0	0	1	0	0	1	1	0
150	WT	2	180748964	181626750	180648964	181726750	1077786	1	1	0	0	1	0	1	1	2	1
151	WT	2	183700883	183947806	183600883	184047806	446923	0	0	0	0	0	0	0	0	0	0
152	WT	2	193336048	194063366	193236048	194163366	927318	1	1	0	0	1	0	0	1	1	0
153	WT	2	200025189	201323885	199925189	201423885	1498696	2	2	0	0	2	0	0	2	2	0
154	WT	2	205222594	206135580	205122594	206235580	1112986	1	1	0	0	1	0	0	1	1	0
155	WT	2	206822419	207297052	206722419	207397052	674633	1	0	0	0	1	0	1	0	1	1
156	WT	2	207843967	208612631	207743967	208712631	968664	2	1	0	0	2	0	1	1	3	0
157	WT	2	211073545	212332182	210973545	212432182	1458637	2	2	0	0	2	0	0	2	2	0
158	WT	2	213183286	213547305	213083286	213647305	564019	1	1	0	0	1	0	0	1	1	0
159	WT	2	218025617	218662124	217925617	218762124	836507	2	3	0	0	2	0	1	3	3	0
160	WT	2	218972373	219252630	218872373	219352630	480257	0	0	0	0	0	0	0	0	0	0
161	WT	2	220046349	220233091	219946349	220333091	386742	0	0	0	0	0	0	0	0	0	0
162	WT	2	222072535	222468855	221972535	222568855	596320	2	2	0	0	2	0	1	2	2	0
163	WT	2	223816660	224191560	223716660	224291560	574900	1	1	0	0	1	0	0	1	1	0
164	WT	2	224415004	224529513	224315004	224629513	314509	0	0	0	0	0	0	0	0	0	0
165	WT	2	224985273	225255425	224885273	225355425	470152	1	1	0	0	1	0	0	1	1	0
166	WT	2	227583589	227699918	227483589	227799918	316329	1	1	0	0	1	0	0	1	1	0
167	WT	2	228812013	229222397	228712013	229322397	610384	0	0	0	0	0	0	0	0	0	0
168	WT	2	230540612	230944033	230440612	231044033	603421	1	1	0	0	1	0	0	1	1	0
169	WT	2	232782925	233830994	232682925	233930994	1248069	2	2	0	0	2	0	1	2	2	0
170	WT	2	236627544	236950634	236527544	237050634	523090	0	0	0	0	0	0	0	0	0	0
171	WT	2	241644718	241931246	241544718	242031246	486528	2	1	0	0	2	0	0	1	2	0
172	WT	2	242350937	242701060	242250937	242801060	550123	2	1	0	0	2	0	0	1	3	0
173	WT	3	4247047	4501406	4147047	4601406	454359	0	0	0	0	0	0	0	0	0	0
174	WT	3	5886237	6081942	5786237	6181942	395705	0	0	0	0	0	0	0	0	0	0
175	WT	3	9348584	9649459	9248584	9749459	500875	1	1	0	0	1	0	0	1	1	0
176	WT	3	9958874	10284828	9858874	10384828	525954	1	1	0	0	1	0	0	1	1	0
177	WT	3	11097661	11223560	10997661	11323560	325899	0	0	0	0	0	0	0	0	0	0
178	WT	3	11472864	11711190	11372864	11811190	438326	1	1	0	0	1	0	0	1	1	0
179	WT	3	12081930	13045479	11981930	13145479	1163549	1	1	0	0	1	0	1	1	2	0
180	WT	3	13843772	14411415	13743772	14511415	767643	1	1	0	0	1	0	0	1	1	0
181	WT	3	14872225	15084880	14772225	15184880	412655	0	1	0	0	0	0	0	1	1	0
182	WT	3	20284825	20750951	20184825	20850951	666126	1	1	0	0	1	0	0	1	1	0
183	WT	3	25046477	25459210	24946477	25559210	612733	1	1	0	0	1	0	1	1	1	0
184	WT	3	29921592	30198530	29821592	30298530	476938	1	1	0	0	1	0	0	1	1	0
185	WT	3	31277533	31528128	31177533	31628128	450595	1	1	0	0	1	0	0	1	1	0
186	WT	3	33356685	33887008	33256685	33987008	730323	1	1	0	0	1	0	0	1	1	1
187	WT	3	34946867	35783899	34846867	35883899	1037032	0	0	0	0	0	0	0	0	0	0
188	WT	3	36780764	37214685	36680764	37314685	633921	0	0	0	0	0	0	0	0	0	0
189	WT	3	38417345	38789950	38317345	38889950	572605	1	1	0	0	1	0	0	1	1	0
190	WT	3	41160224	41557576	41060224	41657576	597352	1	1	0	0	1	0	0	1	1	0
191	WT	3	42258997	42534488	42158997	42634488	475491	3	3	0	0	3	0	1	3	3	0
192	WT	3	43888765	44464535	43788765	44564535	775770	0	1	0	0	0	0	0	1	1	0
193	WT	3	46714708	51189527	46614708	51289527	4674819	1	1	0	0	1	0	1	1	1	0
194	WT	3	51898991	53243770	51798991	53343770	1544779	3	2	0	0	3	0	1	2	3	0
195	WT	3	53538770	53827833	53438770	53927833	489063	1	0	0	0	1	0	0	0	1	1
196	WT	3	55389728	55556160	55289728	55656160	366432	0	0	0	0	0	0	0	0	0	0
197	WT	3	56526844	56784848	56426844	56884848	458004	0	0	0	0	0	0	0	0	0	0
198	WT	3	57323170	58046081	57223170	58146081	922911	1	0	0	0	1	0	1	0	1	1
199	WT	3	59806698	60010113	59706698	60110113	403415	0	0	0	0	0	0	0	0	0	0
200	WT	3	61018689	61492174	60918689	61592174	673485	1	1	0	0	1	0	0	1	1	0
201	WT	3	62394268	63325613	62294268	63425613	1131345	2	2	0	0	2	0	0	2	2	0
202	WT	3	64952372	65273241	64852372	65373241	520869	0	0	0	0	0	0	0	0	0	0
203	WT	3	69792011	70155046	69692011	70255046	563035	1	1	0	0	1	0	0	1	1	0
204	WT	3	70449028	71611630	70349028	71711630	1362602	0	0	0	0	0	0	0	0	0	0
205	WT	3	72743362	72953415	72643362	73053415	410053	1	1	0	0	1	0	0	1	1	0
206	WT	3	73272396	73386467	73172396	73486467	314071	1	1	0	0	1	0	1	1	1	0
207	WT	3	77174640	77750150	77074640	77850150	775510	0	0	0	0	0	0	0	0	0	0
208	WT	3	82508257	82866245	82408257	82966245	557988	0	0	0	0	0	0	0	0	0	0
209	WT	3	83093392	83552119	82993392	83652119	658727	0	0	0	0	0	0	0	0	0	0
210	WT	3	83953415	86993787	83853415	87093787	3240372	2	2	0	0	2	0	0	2	2	0
211	WT	3	87620750	90503193	87520750	90603193	3082443	2	2	0	0	2	0	0	2	2	0
212	WT	3	93505462	94447199	93405462	94547199	1141737	1	1	0	0	1	0	1	1	1	0
213	WT	3	98431207	98786038	98331207	98886038	554831	1	0	0	0	1	0	0	0	1	1
214	WT	3	104578892	104873798	104478892	104973798	494906	1	0	0	0	1	0	0	0	1	0
215	WT	3	107740232	108545378	107640232	108645378	1005146	1	1	0	0	1	0	1	1	2	0
216	WT	3	114135697	114281246	114035697	114381246	345549	1	1	0	0	1	0	1	1	1	0
217	WT	3	116851872	116897207	116751872	116997207	245335	1	1	0	0	1	0	0	1	1	0
218	WT	3	121342819	121728969	121242819	121828969	586150	0	0	0	0	0	0	0	0	0	0
219	WT	3	122894663	123393133	122794663	123493133	698470	1	1	0	1	1	0	1	1	1	0
220	WT	3	124686301	124764414	124586301	124864414	278113	1	1	0	0	1	0	0	1	1	1
221	WT	3	127308596	127744978	127208596	127844978	636382	1	1	0	0	1	0	0	1	1	0
222	WT	3	128734999	129572632	128634999	129672632	1037633	2	2	0	0	2	0	1	2	2	0
223	WT	3	131406140	131883813	131306140	131983813	677673	2	1	0	0	2	1	1	1	2	0
224	WT	3	135327531	136577786	135227531	136677786	1450255	1	1	0	0	1	0	1	1	1	0
225	WT	3	137906532	138278001	137806532	138378001	571469	1	1	0	0	1	0	0	1	1	0
226	WT	3	141010924	141415752	140910924	141515752	604828	2	2	0	1	2	0	2	2	2	0
227	WT	3	146871844	147361337	146771844	147461337	689493	1	1	0	0	1	0	1	1	1	0
228	WT	3	148637771	148930097	148537771	149030097	492326	1	1	0	0	1	0	1	1	1	0
229	WT	3	153469532	154211127	153369532	154311127	941595	1	1	0	0	1	0	1	1	2	0
230	WT	3	155117112	155568978	155017112	155668978	651866	0	0	0	0	0	0	0	0	0	0
231	WT	3	161178670	161648573	161078670	161748573	669903	1	1	0	0	1	0	0	1	1	0
232	WT	3	168026372	168267381	167926372	168367381	441009	0	0	0	0	0	0	0	0	0	0
233	WT	3	169683525	170031525	169583525	170131525	548000	1	1	0	0	1	0	0	1	1	0
234	WT	3	170379495	171130793	170279495	171230793	951298	2	2	0	0	2	0	1	2	2	0
235	WT	3	171885019	172283626	171785019	172383626	598607	2	2	0	0	2	0	2	2	3	0
236	WT	3	173020473	173152679	172920473	173252679	332206	1	1	0	0	1	0	1	1	1	0
237	WT	3	173487162	173856267	173387162	173956267	569105	1	1	0	0	1	0	1	1	1	1
238	WT	3	174714677	174797949	174614677	174897949	283272	0	0	0	0	0	0	0	0	0	0
239	WT	3	176271257	176607377	176171257	176707377	536120	1	0	0	0	1	0	0	0	1	0
240	WT	3	180368737	180523095	180268737	180623095	354358	1	1	0	0	1	0	0	1	1	0
241	WT	3	180840488	181330688	180740488	181430688	690200	1	1	0	0	1	0	0	1	1	0
242	WT	3	182255600	182314875	182155600	182414875	259275	1	1	0	1	1	0	1	1	1	1
243	WT	3	183311819	184099342	183211819	184199342	987523	2	1	0	0	2	0	2	1	2	0
244	WT	3	185014336	185907299	184914336	186007299	1092963	3	3	0	1	3	0	2	3	3	0
245	WT	3	187379755	187460099	187279755	187560099	280344	0	0	0	0	0	0	0	0	0	0
246	WT	3	187692332	188138332	187592332	188238332	646000	0	0	0	0	0	0	0	0	0	0
247	WT	3	194795645	195114613	194695645	195214613	518968	1	1	0	0	1	0	0	1	2	0
248	WT	3	195911485	196314752	195811485	196414752	603267	1	1	0	0	1	0	0	1	1	0
249	WT	4	1607767	2368196	1507767	2468196	960429	1	1	0	0	1	0	1	1	1	0
250	WT	4	3050001	3422211	2950001	3522211	572210	1	1	0	0	1	0	0	1	1	0
