## Supplementary Tables for "Fine-mapping across diverse ancestries drives the discovery of putative causal variants underlying human complex traits and diseases" (part 2 of 3)

### Sheet: Suppl Table 20 (continued)
Supplementary Table 20: Definition of genomic loci and number of identified credible sets in the biobank fine-mapping analysis.
251	WT	4	6413281	6542107	6313281	6642107	328826	1	1	0	0	1	0	0	1	1	0
252	WT	4	16581303	17047928	16481303	17147928	666625	0	0	0	0	0	0	0	0	0	0
253	WT	4	17553407	18698154	17453407	18798154	1344747	4	3	0	1	3	0	3	4	5	0
254	WT	4	19238397	19441573	19138397	19541573	403176	0	0	0	0	0	0	0	0	0	0
255	WT	4	19809955	20356529	19709955	20456529	746574	0	0	0	0	0	0	0	0	0	0
256	WT	4	25084708	25455733	24984708	25555733	571025	1	1	0	0	1	0	0	1	1	0
257	WT	4	28201162	28861586	28101162	28961586	860424	1	1	0	0	1	0	0	1	1	0
258	WT	4	29740001	29899831	29640001	29999831	359830	0	0	0	0	0	0	0	0	0	0
259	WT	4	30536826	31205517	30436826	31305517	868691	1	2	0	0	1	0	0	2	2	0
260	WT	4	31982687	32260388	31882687	32360388	477701	1	0	0	0	1	0	1	0	1	1
261	WT	4	32884381	33314476	32784381	33414476	630095	1	1	0	0	1	0	0	1	1	0
262	WT	4	38570896	38961597	38470896	39061597	590701	1	1	0	0	1	0	1	1	1	1
263	WT	4	39934786	40195839	39834786	40295839	461053	0	0	0	0	0	0	0	0	0	0
264	WT	4	43550310	43706879	43450310	43806879	356569	0	0	0	0	0	0	0	0	0	0
265	WT	4	44936965	45968188	44836965	46068188	1231223	1	1	0	1	1	0	1	1	1	0
266	WT	4	47977178	49324633	47877178	49424633	1547455	1	1	0	0	1	0	0	1	1	0
267	WT	4	52662274	53434611	52562274	53534611	972337	2	2	0	0	2	0	0	2	2	0
268	WT	4	53983081	54656194	53883081	54756194	873113	2	3	0	0	2	0	0	3	3	0
269	WT	4	55437492	55750137	55337492	55850137	512645	1	1	0	0	1	0	0	1	1	0
270	WT	4	56079509	56545812	55979509	56645812	666303	1	1	0	0	1	0	0	1	1	0
271	WT	4	58269644	58518746	58169644	58618746	449102	1	0	0	0	1	0	1	0	1	1
272	WT	4	59377322	59866424	59277322	59966424	689102	0	0	0	0	0	0	0	0	0	0
273	WT	4	61438588	61862882	61338588	61962882	624294	0	0	0	0	0	0	0	0	0	0
274	WT	4	65584682	65911687	65484682	66011687	527005	0	0	0	0	0	0	0	0	0	0
275	WT	4	68061967	68612002	67961967	68712002	750035	0	0	0	0	0	0	0	0	0	0
276	WT	4	77769787	78044232	77669787	78144232	474445	0	0	0	0	0	0	0	0	0	0
277	WT	4	78938359	78978079	78838359	79078079	239720	0	0	0	0	0	0	0	0	0	0
278	WT	4	80644452	80984670	80544452	81084670	540218	1	1	0	0	1	0	0	1	1	0
279	WT	4	82126316	82349820	82026316	82449820	423504	1	1	0	0	1	0	1	1	1	0
280	WT	4	82654818	82775988	82554818	82875988	321170	1	1	0	0	1	0	0	1	1	0
281	WT	4	87352977	87838987	87252977	87938987	686010	0	0	0	0	0	0	0	0	0	0
282	WT	4	88521791	89236028	88421791	89336028	914237	1	1	0	0	1	0	0	1	1	0
283	WT	4	91012993	91399588	90912993	91499588	586595	0	0	0	0	0	0	0	0	0	0
284	WT	4	94233344	94581742	94133344	94681742	548398	1	1	0	0	1	0	0	1	1	0
285	WT	4	95903455	96181408	95803455	96281408	477953	1	1	0	0	1	0	0	1	1	0
286	WT	4	99941138	101130132	99841138	101230132	1388994	2	2	0	0	2	0	0	2	2	0
287	WT	4	102507114	103388441	102407114	103488441	1081327	2	2	0	0	2	0	0	2	2	0
288	WT	4	105428195	106466677	105328195	106566677	1238482	2	2	0	0	2	0	1	2	2	1
289	WT	4	113073466	113561643	112973466	113661643	688177	1	1	0	0	1	0	0	1	1	0
290	WT	4	115002964	115259495	114902964	115359495	456531	1	1	0	0	1	0	0	1	1	1
291	WT	4	122578616	123067681	122478616	123167681	689065	1	1	0	0	1	0	1	1	2	0
292	WT	4	123544324	124283096	123444324	124383096	938772	1	1	0	0	1	0	0	1	1	0
293	WT	4	130593382	130952263	130493382	131052263	558881	1	1	0	0	1	0	0	1	1	0
294	WT	4	134939522	135715960	134839522	135815960	976438	1	1	0	0	1	0	0	1	1	0
295	WT	4	136836192	137401308	136736192	137501308	765116	1	1	0	0	1	0	1	1	2	0
296	WT	4	139716063	140356883	139616063	140456883	840820	2	1	0	0	2	1	1	1	2	1
297	WT	4	140723479	140833011	140623479	140933011	309532	1	1	0	0	1	0	0	1	1	0
298	WT	4	144098007	144405154	143998007	144505154	507147	1	1	0	0	1	0	0	1	1	0
299	WT	4	145144094	146330167	145044094	146430167	1386073	2	2	0	0	2	0	0	2	2	0
300	WT	4	152777357	153120982	152677357	153220982	543625	1	1	0	0	1	0	0	1	1	0
301	WT	4	154299074	154476924	154199074	154576924	377850	0	0	0	0	0	0	0	0	0	0
302	WT	4	159804265	160234315	159704265	160334315	630050	1	0	0	0	1	0	0	0	1	1
303	WT	4	161848256	162217576	161748256	162317576	569320	1	1	0	0	1	0	0	1	1	0
304	WT	4	162791847	163238599	162691847	163338599	646752	0	0	0	0	0	0	0	0	0	0
305	WT	4	164265052	164501880	164165052	164601880	436828	1	1	0	0	1	0	0	1	1	0
306	WT	4	167027453	167476329	166927453	167576329	648876	0	0	0	0	0	0	0	0	0	0
307	WT	4	167841057	168091481	167741057	168191481	450424	0	0	0	0	0	0	0	0	0	0
308	WT	4	170822758	171259039	170722758	171359039	636281	0	0	0	0	0	0	0	0	0	0
309	WT	4	173209245	173760563	173109245	173860563	751318	0	0	0	0	0	0	0	0	0	0
310	WT	4	180123093	180291145	180023093	180391145	368052	1	1	0	0	1	0	0	1	1	0
311	WT	4	184010290	184257869	183910290	184357869	447579	0	1	0	0	0	0	0	1	1	0
312	WT	5	45082	475337	-54918	575337	630255	1	2	0	0	1	1	0	2	2	0
313	WT	5	3393410	3604752	3293410	3704752	411342	1	1	0	0	1	0	0	1	1	0
314	WT	5	6591807	6838445	6491807	6938445	446638	1	1	0	0	1	0	0	1	1	0
315	WT	5	8599835	8839047	8499835	8939047	439212	1	1	0	0	1	0	0	1	1	0
316	WT	5	16645584	16837016	16545584	16937016	391432	0	0	0	0	0	0	0	0	0	0
317	WT	5	27120038	27314037	27020038	27414037	393999	0	0	0	0	0	0	0	0	0	0
318	WT	5	28079155	28149395	27979155	28249395	270240	0	0	0	0	0	0	0	0	0	0
319	WT	5	30205112	30594174	30105112	30694174	589062	1	1	0	0	1	1	0	1	1	1
320	WT	5	32069435	32442464	31969435	32542464	573029	0	0	0	0	0	0	0	0	0	0
321	WT	5	32646456	32907270	32546456	33007270	460814	0	2	0	0	0	0	0	2	2	0
322	WT	5	33111145	33482060	33011145	33582060	570915	1	0	0	0	1	0	1	0	1	1
323	WT	5	35994008	36181627	35894008	36281627	387619	0	0	0	0	0	0	0	0	0	0
324	WT	5	36646946	37599720	36546946	37699720	1152774	1	0	0	0	1	0	1	0	1	0
325	WT	5	39159385	39548391	39059385	39648391	589006	1	1	0	0	1	0	0	1	1	0
326	WT	5	41398173	43374933	41298173	43474933	2176760	2	2	0	0	2	0	1	2	2	0
327	WT	5	50417487	51236029	50317487	51336029	1018542	2	2	0	0	2	0	0	2	2	0
328	WT	5	58637168	58911888	58537168	59011888	474720	0	0	0	0	0	0	0	0	0	0
329	WT	5	60384096	61236269	60284096	61336269	1052173	0	1	0	0	0	0	0	1	1	0
330	WT	5	62680875	63210629	62580875	63310629	729754	1	1	0	0	1	0	0	1	1	0
331	WT	5	63799778	64495936	63699778	64595936	896158	1	1	0	0	1	0	1	1	1	0
332	WT	5	65924576	66222386	65824576	66322386	497810	1	1	0	0	1	0	1	1	1	0
333	WT	5	67540713	67628886	67440713	67728886	288173	1	1	0	0	1	0	1	1	1	0
334	WT	5	74242002	75344865	74142002	75444865	1302863	2	1	0	0	2	0	2	1	2	0
335	WT	5	76170674	76719193	76070674	76819193	748519	1	2	0	0	1	0	0	2	2	1
336	WT	5	77175632	77886850	77075632	77986850	911218	1	1	0	0	1	0	1	1	1	0
337	WT	5	79235150	79392193	79135150	79492193	357043	0	1	0	0	0	0	0	1	1	0
338	WT	5	80539940	81062548	80439940	81162548	722608	1	1	0	0	1	0	0	1	1	0
339	WT	5	82725903	82956602	82625903	83056602	430699	0	0	0	0	0	0	0	0	0	0
340	WT	5	85974802	88668305	85874802	88768305	2893503	2	4	0	0	2	0	1	4	5	0
341	WT	5	92246004	92632106	92146004	92732106	586102	0	1	0	0	0	0	0	1	1	0
342	WT	5	93940821	94250369	93840821	94350369	509548	0	0	0	0	0	0	0	0	0	0
343	WT	5	95208811	96401546	95108811	96501546	1392735	3	2	0	1	3	0	3	2	3	1
344	WT	5	102715524	102854021	102615524	102954021	338497	1	1	0	0	1	0	0	1	1	0
345	WT	5	105528926	105990341	105428926	106090341	661415	0	0	0	0	0	0	0	0	0	0
346	WT	5	107265051	107974341	107165051	108074341	909290	1	1	0	0	1	0	0	1	1	0
347	WT	5	111063878	111509938	110963878	111609938	646060	1	1	0	0	1	0	1	1	1	0
348	WT	5	111981633	113130375	111881633	113230375	1348742	1	1	0	0	1	0	1	1	1	0
349	WT	5	115459652	115830050	115359652	115930050	570398	0	0	0	0	0	0	0	0	0	0
350	WT	5	122622612	124372845	122522612	124472845	1950233	3	2	0	1	3	0	2	3	3	0
351	WT	5	125129150	125557067	125029150	125657067	627917	0	0	0	0	0	0	0	0	0	0
352	WT	5	127394009	127868481	127294009	127968481	674472	1	2	0	0	1	0	0	2	2	0
353	WT	5	129932405	131813411	129832405	131913411	2081006	1	1	0	0	1	0	0	1	1	0
354	WT	5	133792693	134111257	133692693	134211257	518564	1	1	0	0	1	0	1	1	1	0
355	WT	5	137248198	137931878	137148198	138031878	883680	0	0	0	0	0	0	0	0	0	0
356	WT	5	138770828	139169751	138670828	139269751	598923	1	1	0	0	1	0	1	1	1	0
357	WT	5	139606086	140380123	139506086	140480123	974037	1	0	0	0	1	0	1	0	1	1
358	WT	5	141705002	141841972	141605002	141941972	336970	1	1	0	0	1	0	1	1	1	0
359	WT	5	142477126	142896587	142377126	142996587	619461	1	1	0	0	1	0	0	1	1	0
360	WT	5	144236467	144695279	144136467	144795279	658812	0	1	0	0	0	0	0	1	1	0
361	WT	5	145852127	146048303	145752127	146148303	396176	1	1	0	0	1	0	0	1	1	0
362	WT	5	151951881	152760914	151851881	152860914	1009033	1	1	0	0	1	0	0	1	1	0
363	WT	5	153052642	153666142	152952642	153766142	813500	2	2	0	0	2	0	0	2	2	1
364	WT	5	157713906	158056752	157613906	158156752	542846	0	0	0	0	0	0	0	0	0	0
365	WT	5	159414398	160083515	159314398	160183515	869117	0	0	0	0	0	0	0	0	0	0
366	WT	5	165090827	165286208	164990827	165386208	395381	1	1	0	0	1	0	0	1	1	0
367	WT	5	165530796	165884072	165430796	165984072	553276	1	1	0	0	1	0	1	1	2	1
368	WT	5	166984363	167385850	166884363	167485850	601487	1	1	0	0	1	0	0	1	1	0
369	WT	5	168040449	168342726	167940449	168442726	502277	2	2	0	0	2	0	1	2	2	0
370	WT	5	168573667	168755367	168473667	168855367	381700	0	0	0	0	0	0	0	0	0	0
371	WT	5	170022668	170908424	169922668	171008424	1085756	2	2	0	0	2	0	1	2	3	0
372	WT	5	171174801	171469982	171074801	171569982	495181	1	1	0	0	1	0	0	1	1	0
373	WT	5	172366543	172811280	172266543	172911280	644737	3	2	0	0	3	0	1	2	3	1
374	WT	5	173159282	173556628	173059282	173656628	597346	1	0	0	0	1	0	1	0	1	0
375	WT	5	176131444	176839425	176031444	176939425	907981	1	1	0	0	1	0	0	1	1	0
376	WT	5	178923880	179095751	178823880	179195751	371871	0	1	0	0	0	0	0	1	1	0
377	WT	6	394266	664246	294266	764246	469980	1	1	0	0	1	0	0	1	1	0
378	WT	6	1864244	2274487	1764244	2374487	610243	1	1	0	0	1	0	0	1	1	0
379	WT	6	4034377	4313951	3934377	4413951	479574	1	0	0	0	1	0	0	0	1	0
380	WT	6	5088985	5410801	4988985	5510801	521816	1	1	0	0	1	0	0	1	1	0
381	WT	6	5737695	5789843	5637695	5889843	252148	1	1	0	0	1	0	1	1	1	1
382	WT	6	7160652	7430140	7060652	7530140	469488	0	0	0	0	0	0	0	0	0	0
383	WT	6	7671631	7845690	7571631	7945690	374059	1	1	0	0	1	0	1	1	1	0
384	WT	6	8350917	8852605	8250917	8952605	701688	1	1	0	0	1	0	1	1	1	1
385	WT	6	9391055	9516653	9291055	9616653	325598	1	1	0	0	1	0	0	1	1	0
386	WT	6	9850926	10106976	9750926	10206976	456050	1	1	0	0	1	0	0	1	1	0
387	WT	6	11914429	12183050	11814429	12283050	468621	1	1	0	0	1	0	1	1	1	0
388	WT	6	12685084	13352559	12585084	13452559	867475	2	1	0	0	2	0	1	1	2	1
389	WT	6	16201587	16405710	16101587	16505710	404123	1	1	0	0	1	0	0	1	1	0
390	WT	6	18613727	19417472	18513727	19517472	1003745	1	1	0	0	1	0	1	1	1	0
391	WT	6	19674143	19898839	19574143	19998839	424696	2	2	0	0	2	0	0	2	2	0
392	WT	6	20485077	20949578	20385077	21049578	664501	1	1	0	0	1	0	1	1	1	0
393	WT	6	23667424	23909796	23567424	24009796	442372	0	0	0	0	0	0	0	0	0	0
394	WT	6	25165822	28469276	25065822	28569276	3503454	2	2	0	0	2	0	1	2	3	0
395	WT	6	33452861	36343500	33352861	36443500	3090639	5	6	0	1	5	0	1	7	7	0
396	WT	6	37069349	37112243	36969349	37212243	242894	0	0	0	0	0	0	0	0	0	0
397	WT	6	38875452	39083288	38775452	39183288	407836	0	0	0	0	0	0	0	0	0	0
398	WT	6	39851278	40410651	39751278	40510651	759373	1	1	0	0	1	0	0	1	1	0
399	WT	6	41626919	42014304	41526919	42114304	587385	3	3	0	0	3	0	1	3	3	0
400	WT	6	42456581	42814049	42356581	42914049	557468	1	1	0	0	1	0	0	1	1	0
401	WT	6	43401027	43767274	43301027	43867274	566247	2	2	0	0	2	0	0	2	2	0
402	WT	6	44633578	45404528	44533578	45504528	970950	1	0	0	0	1	0	1	0	1	1
403	WT	6	46209438	46570783	46109438	46670783	561345	1	1	0	0	1	0	1	1	1	0
404	WT	6	50085467	51977576	49985467	52077576	2092109	4	4	0	1	4	1	3	5	7	1
405	WT	6	53279178	53349999	53179178	53449999	270821	1	1	0	0	1	0	1	1	1	1
406	WT	6	53560500	54328777	53460500	54428777	968277	1	1	0	0	1	0	1	1	1	0
407	WT	6	63895991	64414912	63795991	64514912	718921	1	0	0	0	1	0	1	0	1	1
408	WT	6	66671175	67031835	66571175	67131835	560660	0	0	0	0	0	0	0	0	0	0
409	WT	6	69710575	70360869	69610575	70460869	850294	1	1	0	0	1	0	0	1	1	1
410	WT	6	71994872	72386408	71894872	72486408	591536	1	1	0	0	1	0	0	1	1	0
411	WT	6	73187327	73430067	73087327	73530067	442740	0	1	0	0	0	0	0	1	1	0
412	WT	6	73653891	74049874	73553891	74149874	595983	2	2	0	1	2	0	1	2	2	0
413	WT	6	75923186	76616962	75823186	76716962	893776	1	1	0	0	1	1	1	1	2	0
414	WT	6	79194127	79745107	79094127	79845107	750980	0	0	0	0	0	0	0	0	0	0
415	WT	6	80140783	80328612	80040783	80428612	387829	0	0	0	0	0	0	0	0	0	0
416	WT	6	80710480	81279194	80610480	81379194	768714	1	0	0	0	1	0	1	0	1	1
417	WT	6	82155864	82590868	82055864	82690868	635004	0	0	0	0	0	0	0	0	0	0
418	WT	6	83193369	83610065	83093369	83710065	616696	1	1	0	0	1	0	0	1	1	0
419	WT	6	87316860	87813592	87216860	87913592	696732	0	0	0	0	0	0	0	0	0	0
420	WT	6	89989415	90627890	89889415	90727890	838475	1	1	0	0	1	0	1	1	2	0
421	WT	6	93485678	93697400	93385678	93797400	411722	1	1	0	0	1	0	0	1	1	0
422	WT	6	94458333	94915095	94358333	95015095	656762	0	1	0	0	0	0	0	1	1	0
423	WT	6	97467591	98806496	97367591	98906496	1538905	0	0	0	0	0	0	0	0	0	0
424	WT	6	100593022	100629461	100493022	100729461	236439	0	0	0	0	0	0	0	0	0	0
425	WT	6	100877241	101505612	100777241	101605612	828371	1	0	0	0	1	1	0	0	1	0
426	WT	6	101888696	102094128	101788696	102194128	405432	1	1	0	0	1	0	0	1	1	0
427	WT	6	104521362	105585118	104421362	105685118	1263756	2	2	0	0	2	0	1	2	2	0
428	WT	6	108655762	109168226	108555762	109268226	712464	1	1	0	0	1	0	1	1	1	0
429	WT	6	109503220	110183933	109403220	110283933	880713	1	2	0	0	1	0	0	2	3	0
430	WT	6	119450357	120421841	119350357	120521841	1171484	2	2	0	0	2	0	0	2	2	0
431	WT	6	123629871	123854909	123529871	123954909	425038	1	1	0	0	1	0	0	1	1	1
432	WT	6	124857779	124946472	124757779	125046472	288693	1	1	0	0	1	0	0	1	1	1
433	WT	6	125852621	127251021	125752621	127351021	1598400	2	2	0	0	2	0	1	2	2	0
434	WT	6	127543114	128148989	127443114	128248989	805875	0	0	0	0	0	0	0	0	0	0
435	WT	6	130110323	130822652	130010323	130922652	912329	3	3	0	0	3	0	3	3	3	0
436	WT	6	131135839	131475230	131035839	131575230	539391	0	0	0	0	0	0	0	0	0	0
437	WT	6	131737302	131981065	131637302	132081065	443763	1	1	0	0	1	0	1	1	1	0
438	WT	6	137844439	138027662	137744439	138127662	383223	1	0	0	1	0	0	1	1	1	0
439	WT	6	139951884	140920763	139851884	141020763	1168879	1	1	0	0	1	0	0	1	1	0
440	WT	6	142290314	143244424	142190314	143344424	1154110	3	3	0	0	3	0	1	3	3	0
441	WT	6	147248136	147670086	147148136	147770086	621950	0	0	0	0	0	0	0	0	0	0
442	WT	6	151558180	152535038	151458180	152635038	1176858	2	2	0	0	2	0	0	2	2	0
443	WT	6	153351912	153525245	153251912	153625245	373333	0	1	0	0	0	0	0	1	1	0
444	WT	6	153998567	154463795	153898567	154563795	665228	1	1	0	0	1	0	0	1	1	0
445	WT	6	157081100	157256310	156981100	157356310	375210	1	1	0	0	1	0	0	1	1	0
446	WT	6	160259344	161175183	160159344	161275183	1115839	2	1	0	1	1	1	2	2	2	0
447	WT	6	162931993	163257695	162831993	163357695	525702	0	1	0	0	0	0	0	1	1	0
448	WT	6	163736502	164257487	163636502	164357487	720985	1	1	0	0	1	0	1	1	1	0
449	WT	6	166179477	166677237	166079477	166777237	697760	0	1	0	0	0	0	0	1	1	0
450	WT	6	168706289	169082400	168606289	169182400	576111	1	2	0	0	1	0	0	2	2	0
451	WT	6	169294130	169459130	169194130	169559130	365000	1	1	0	0	1	0	0	1	1	0
452	WT	7	1236538	1456852	1136538	1556852	420314	2	2	0	0	2	0	1	2	3	0
453	WT	7	1794446	2343954	1694446	2443954	749508	0	0	0	0	0	0	0	0	0	0
454	WT	7	2717731	3241680	2617731	3341680	723949	2	2	0	0	2	0	1	2	2	0
455	WT	7	3902305	4140350	3802305	4240350	438045	0	0	0	0	0	0	0	0	0	0
456	WT	7	5254218	5795999	5154218	5895999	741781	0	0	0	0	0	0	0	0	0	0
457	WT	7	6184500	6674676	6084500	6774676	690176	1	1	0	0	1	0	0	1	1	0
458	WT	7	20356506	20480171	20256506	20580171	323665	0	0	0	0	0	0	0	0	0	0
459	WT	7	21413354	21713592	21313354	21813592	500238	0	0	0	0	0	0	0	0	0	0
460	WT	7	23472061	23707711	23372061	23807711	435650	0	0	0	0	0	0	0	0	0	0
461	WT	7	24390824	24715425	24290824	24815425	524601	1	1	0	0	1	0	0	1	1	0
462	WT	7	25661336	26148719	25561336	26248719	687383	1	1	0	0	1	0	0	1	1	0
463	WT	7	26663520	27349356	26563520	27449356	885836	0	0	0	0	0	0	0	0	0	0
464	WT	7	27986327	28293410	27886327	28393410	507083	1	1	0	0	1	0	0	1	1	0
465	WT	7	29984111	30421341	29884111	30521341	637230	1	1	0	0	1	0	0	1	1	0
466	WT	7	32145039	32457821	32045039	32557821	512782	0	1	0	0	0	0	0	1	1	0
467	WT	7	32680533	33555034	32580533	33655034	1074501	1	1	0	0	1	0	0	1	1	0
468	WT	7	37933153	37981961	37833153	38081961	248808	1	1	0	0	1	0	0	1	1	0
469	WT	7	39299374	39540611	39199374	39640611	441237	0	0	0	0	0	0	0	0	0	0
470	WT	7	44302344	44942544	44202344	45042544	840200	2	2	0	0	2	0	0	2	2	0
471	WT	7	46289534	46790462	46189534	46890462	700928	0	1	0	0	0	0	0	1	1	0
472	WT	7	50283106	50908818	50183106	51008818	825712	1	1	0	0	1	0	0	1	1	0
473	WT	7	55221655	55312449	55121655	55412449	290794	0	0	0	0	0	0	0	0	0	0
474	WT	7	65036756	65771485	64936756	65871485	934729	1	1	0	0	1	0	0	1	1	0
475	WT	7	69727165	70132474	69627165	70232474	605309	1	1	0	0	1	0	1	1	1	0
476	WT	7	71147798	73133291	71047798	73233291	2185493	3	2	0	0	3	0	0	2	3	0
477	WT	7	74016262	74604880	73916262	74704880	788618	1	1	0	0	1	0	0	1	1	0
478	WT	7	74890855	75261881	74790855	75361881	571026	1	1	0	0	1	0	0	1	1	0
479	WT	7	76447155	77892205	76347155	77992205	1645050	3	2	0	0	3	0	2	2	4	0
480	WT	7	78236150	78344269	78136150	78444269	308119	0	0	0	0	0	0	0	0	0	0
481	WT	7	92057968	92682146	91957968	92782146	824178	1	1	0	0	1	0	0	1	1	0
482	WT	7	93081445	93400651	92981445	93500651	519206	1	1	0	0	1	0	0	1	1	0
483	WT	7	98717704	99800835	98617704	99900835	1283131	1	0	0	0	1	1	0	0	1	0
484	WT	7	100783548	100898234	100683548	100998234	314686	1	1	0	0	1	0	1	1	1	0
485	WT	7	103254280	103547135	103154280	103647135	492855	1	1	0	0	1	0	0	1	1	0
486	WT	7	108963182	109152770	108863182	109252770	389588	0	0	0	0	0	0	0	0	0	0
487	WT	7	110930866	111402589	110830866	111502589	671723	0	0	0	0	0	0	0	0	0	0
488	WT	7	112778777	113727526	112678777	113827526	1148749	2	1	0	0	2	0	1	1	3	0
489	WT	7	114084705	114620506	113984705	114720506	735801	1	1	0	0	1	0	0	1	1	0
490	WT	7	120719961	120962164	120619961	121062164	442203	1	1	0	0	1	0	0	1	1	0
491	WT	7	121934986	122168164	121834986	122268164	433178	1	1	0	0	1	0	0	1	1	0
492	WT	7	122735966	122992977	122635966	123092977	457011	0	0	0	0	0	0	0	0	0	0
493	WT	7	127420632	127839206	127320632	127939206	618574	0	0	0	0	0	0	0	0	0	0
494	WT	7	131493389	131633678	131393389	131733678	340289	1	1	0	0	1	0	0	1	1	0
495	WT	7	133253045	133762315	133153045	133862315	709270	1	1	0	0	1	0	0	1	1	0
496	WT	7	135116859	135451127	135016859	135551127	534268	0	0	0	0	0	0	0	0	0	0
497	WT	7	138755004	138956098	138655004	139056098	401094	1	1	0	0	1	0	1	1	2	1
498	WT	7	139714607	139955316	139614607	140055316	440709	1	1	0	0	1	0	0	1	1	0
499	WT	7	140216126	140490207	140116126	140590207	474081	0	0	0	0	0	0	0	0	0	0
500	WT	7	148627479	148754389	148527479	148854389	326910	1	1	0	0	1	0	0	1	1	0
501	WT	7	150495187	150893304	150395187	150993304	598117	1	2	0	0	1	0	0	2	2	0
502	WT	8	2793302	2953897	2693302	3053897	360595	0	0	0	0	0	0	0	0	0	0
503	WT	8	4104383	4396898	4004383	4496898	492515	1	1	0	0	1	0	0	1	1	0
504	WT	8	4759691	4891230	4659691	4991230	331539	0	1	0	0	0	0	0	1	1	0
505	WT	8	6190898	6400911	6090898	6500911	410013	0	1	0	0	0	0	0	1	1	0
506	WT	8	8088230	11898965	7988230	11998965	4010735	0	1	0	0	0	0	0	1	1	0
507	WT	8	13123536	13393499	13023536	13493499	469963	1	1	0	0	1	0	1	1	1	0
508	WT	8	14041437	14416142	13941437	14516142	574705	0	0	0	0	0	0	0	0	0	0
509	WT	8	15019798	15298327	14919798	15398327	478529	0	0	0	0	0	0	0	0	0	0
510	WT	8	20412335	20794750	20312335	20894750	582415	0	1	0	0	0	0	0	1	1	0
511	WT	8	21030551	21174926	20930551	21274926	344375	1	1	0	0	1	0	0	1	1	0
512	WT	8	21710517	21928771	21610517	22028771	418254	1	1	0	0	1	0	0	1	1	0
513	WT	8	23053460	23788395	22953460	23888395	934935	1	1	0	0	1	0	0	1	1	0
514	WT	8	24750245	24963369	24650245	25063369	413124	1	1	0	0	1	0	0	1	1	0
515	WT	8	25558615	26288676	25458615	26388676	930061	1	0	0	0	1	0	1	0	1	1
516	WT	8	27019016	27328354	26919016	27428354	509338	1	1	0	0	1	0	0	1	1	0
517	WT	8	27910168	28153962	27810168	28253962	443794	3	2	0	0	3	0	2	2	3	2
518	WT	8	30627996	30980404	30527996	31080404	552408	1	1	0	0	1	0	0	1	1	0
519	WT	8	33344727	34290123	33244727	34390123	1145396	0	0	0	0	0	0	0	0	0	0
520	WT	8	49106284	49740122	49006284	49840122	833838	0	0	0	0	0	0	0	0	0	0
521	WT	8	56810428	57725182	56710428	57825182	1114754	3	3	0	1	3	0	1	4	4	0
522	WT	8	60474113	60903659	60374113	61003659	629546	1	1	0	0	1	0	0	1	1	0
523	WT	8	61440441	62216873	61340441	62316873	976432	2	2	0	0	2	0	0	2	2	0
524	WT	8	64164799	65074004	64064799	65174004	1109205	1	1	0	0	1	0	0	1	1	0
525	WT	8	66972428	67624703	66872428	67724703	852275	1	1	0	0	1	0	0	1	1	0
526	WT	8	68339569	68560847	68239569	68660847	421278	1	1	0	0	1	0	0	1	1	0
527	WT	8	73283032	73699723	73183032	73799723	616691	1	1	0	0	1	0	1	1	1	0
528	WT	8	74577435	74946349	74477435	75046349	568914	0	0	0	0	0	0	0	0	0	0
529	WT	8	75313929	78452420	75213929	78552420	3338491	3	3	0	0	3	1	3	3	4	0
530	WT	8	81333371	81483241	81233371	81583241	349870	1	0	0	0	1	0	1	0	1	0
531	WT	8	84804234	85774738	84704234	85874738	1170504	1	1	0	0	1	0	1	1	1	0
532	WT	8	94401749	94860345	94301749	94960345	658596	1	1	0	0	1	0	1	1	1	0
533	WT	8	95285695	95931782	95185695	96031782	846087	1	0	0	0	1	0	0	0	1	0
534	WT	8	101674009	102002608	101574009	102102608	528599	1	1	0	0	1	0	1	1	1	1
535	WT	8	102749408	102943842	102649408	103043842	394434	1	1	0	0	1	0	0	1	1	0
536	WT	8	112112222	112607963	112012222	112707963	695741	1	0	0	0	1	0	0	0	1	0
537	WT	8	116211700	117187377	116111700	117287377	1175677	2	2	0	0	2	0	1	2	3	0
538	WT	8	119689633	121319029	119589633	121419029	1829396	2	1	0	0	2	0	1	1	2	1
539	WT	8	124096721	124206324	123996721	124306324	309603	1	1	0	0	1	0	0	1	1	0
540	WT	8	126445055	126649612	126345055	126749612	404557	1	1	0	0	1	0	0	1	1	0
541	WT	8	127774120	128050776	127674120	128150776	476656	1	1	0	0	1	0	0	1	1	0
542	WT	8	130709307	130823743	130609307	130923743	314436	1	1	0	0	1	0	0	1	1	0
543	WT	8	132633011	133029671	132533011	133129671	596660	0	0	0	0	0	0	0	0	0	0
544	WT	8	135326183	135962353	135226183	136062353	836170	3	3	0	0	3	0	1	3	3	0
545	WT	8	138047047	138346983	137947047	138446983	499936	1	0	0	0	1	0	1	0	1	1
546	WT	8	142261619	142696638	142161619	142796638	635019	2	2	0	0	2	0	0	2	2	0
547	WT	8	143068806	143902968	142968806	144002968	1034162	1	1	0	0	1	0	0	1	1	0
548	WT	8	144717918	145732071	144617918	145832071	1214153	0	1	0	0	0	0	0	1	1	0
549	WT	9	2173478	2226591	2073478	2326591	253113	1	1	0	0	1	0	1	1	1	0
550	WT	9	6786418	7223231	6686418	7323231	636813	1	1	0	0	1	0	1	1	1	1
551	WT	9	9920345	10208378	9820345	10308378	488033	0	0	0	0	0	0	0	0	0	0
552	WT	9	11597623	11991580	11497623	12091580	593957	0	0	0	0	0	0	0	0	0	0
553	WT	9	14511245	14833488	14411245	14933488	522243	1	0	0	0	1	0	1	0	1	1
554	WT	9	15206688	16710264	15106688	16810264	1703576	2	2	0	0	2	0	0	2	2	0
555	WT	9	19903037	20126564	19803037	20226564	423527	0	0	0	0	0	0	0	0	0	0
556	WT	9	20482740	20636797	20382740	20736797	354057	0	0	0	1	0	0	0	1	1	0
557	WT	9	22300443	22793583	22200443	22893583	693140	0	0	0	0	0	0	0	0	0	0
558	WT	9	23043011	23418121	22943011	23518121	575110	1	2	0	0	1	0	0	2	2	0
559	WT	9	26030347	26463760	25930347	26563760	633413	0	0	0	0	0	0	0	0	0	0
560	WT	9	27741361	27960150	27641361	28060150	418789	1	1	0	0	1	0	1	1	1	0
561	WT	9	28347256	28516764	28247256	28616764	369508	1	1	0	0	1	1	1	1	1	0
562	WT	9	29219355	29368874	29119355	29468874	349519	1	1	0	0	1	0	0	1	1	1
563	WT	9	30635232	31269291	30535232	31369291	834059	1	1	0	0	1	0	0	1	1	0
564	WT	9	34005645	34698413	33905645	34798413	892768	1	1	0	0	1	0	0	1	1	0
565	WT	9	35546053	35968356	35446053	36068356	622303	1	1	0	0	1	0	0	1	1	0
566	WT	9	36951399	37380500	36851399	37480500	629101	0	0	0	0	0	0	0	0	0	0
567	WT	9	72513605	72649864	72413605	72749864	336259	1	0	0	0	1	0	1	0	1	0
568	WT	9	78304879	78544742	78204879	78644742	439863	1	1	0	0	1	0	0	1	1	0
569	WT	9	81185222	81574189	81085222	81674189	588967	0	0	0	0	0	0	0	0	0	0
570	WT	9	83037474	83407969	82937474	83507969	570495	0	0	0	0	0	0	0	0	0	0
571	WT	9	84269234	84387835	84169234	84487835	318601	1	1	0	0	1	0	0	1	1	0
572	WT	9	85127509	85591540	85027509	85691540	664031	0	0	0	0	0	0	0	0	0	0
573	WT	9	87098116	87447475	86998116	87547475	549359	0	0	0	0	0	0	0	0	0	0
574	WT	9	88807096	89031729	88707096	89131729	424633	1	1	0	0	1	0	0	1	1	0
575	WT	9	90755656	91300398	90655656	91400398	744742	1	1	0	0	1	0	0	1	1	0
576	WT	9	94154065	94433723	94054065	94533723	479658	1	1	0	0	1	0	1	1	1	0
577	WT	9	96405395	97411879	96305395	97511879	1206484	1	0	0	1	1	0	1	1	1	0
578	WT	9	97993729	98445632	97893729	98545632	651903	2	2	0	0	2	0	2	2	2	0
579	WT	9	100211540	100659682	100111540	100759682	648142	1	1	0	0	1	0	0	1	1	0
580	WT	9	101985760	103343140	101885760	103443140	1557380	1	1	0	0	1	0	1	1	1	0
581	WT	9	109808785	109951159	109708785	110051159	342374	1	1	0	0	1	0	0	1	1	0
582	WT	9	111520488	111982562	111420488	112082562	662074	1	1	0	0	1	0	1	1	2	0
583	WT	9	114920333	115351651	114820333	115451651	631318	0	0	0	0	0	0	0	0	0	0
584	WT	9	119040070	119179680	118940070	119279680	339610	1	1	0	0	1	0	0	1	1	0
585	WT	9	120282192	121007492	120182192	121107492	925300	1	1	0	0	1	0	1	1	1	1
586	WT	9	122311037	123071678	122211037	123171678	960641	1	1	0	0	1	0	0	1	1	0
587	WT	9	125546113	126753321	125446113	126853321	1407208	1	1	0	0	1	0	0	1	1	0
588	WT	9	127580851	128328840	127480851	128428840	947989	1	1	0	0	1	0	0	1	1	0
589	WT	9	129265868	129585220	129165868	129685220	519352	2	2	0	0	2	0	2	2	2	1
590	WT	9	130903184	131272433	130803184	131372433	569249	0	0	0	0	0	0	0	0	0	0
591	WT	9	132190643	132276328	132090643	132376328	285685	0	0	0	0	0	0	0	0	0	0
592	WT	9	133413600	133521958	133313600	133621958	308358	1	1	0	0	1	0	0	1	1	0
593	WT	9	133753113	133822094	133653113	133922094	268981	1	1	0	0	1	0	0	1	1	0
594	WT	9	134722733	135001703	134622733	135101703	478970	1	0	0	0	1	0	1	0	1	1
595	WT	9	136975764	137040737	136875764	137140737	264973	0	0	0	0	0	0	0	0	0	0
596	WT	9	137826556	137978112	137726556	138078112	351556	1	1	0	0	1	0	0	1	1	0
597	WT	9	139080679	139166769	138980679	139266769	286090	0	0	0	0	0	0	0	0	0	0
598	WT	9	140298786	140373303	140198786	140473303	274517	0	1	0	0	0	0	0	1	1	0
599	WT	10	2538733	2637328	2438733	2737328	298595	0	0	0	0	0	0	0	0	0	0
600	WT	10	3429328	3697104	3329328	3797104	467776	1	1	0	0	1	0	0	1	1	0
601	WT	10	8627532	8772234	8527532	8872234	344702	0	1	0	0	0	0	0	1	1	0
602	WT	10	16718180	16784817	16618180	16884817	266637	1	1	0	0	1	0	0	1	1	0
603	WT	10	18418796	18723247	18318796	18823247	504451	2	1	0	0	2	0	1	1	2	1
604	WT	10	20552524	21257497	20452524	21357497	904973	0	0	0	0	0	0	0	0	0	0
605	WT	10	21594230	23241690	21494230	23341690	1847460	1	2	0	0	1	0	0	2	2	0
606	WT	10	23700465	24016506	23600465	24116506	516041	0	0	0	0	0	0	0	0	0	0
607	WT	10	25089803	25225899	24989803	25325899	336096	1	1	0	0	1	0	1	1	1	0
608	WT	10	27033548	27698951	26933548	27798951	865403	1	0	0	0	1	0	0	0	1	0
609	WT	10	33820977	35182045	33720977	35282045	1561068	2	2	0	0	2	0	1	2	2	0
610	WT	10	52013754	52358966	51913754	52458966	545212	1	0	0	0	1	0	0	0	1	0
611	WT	10	53619852	53840346	53519852	53940346	420494	1	0	0	0	1	0	0	0	1	0
612	WT	10	54110638	54457712	54010638	54557712	547074	1	1	0	0	1	0	0	1	1	0
613	WT	10	66547455	66840430	66447455	66940430	492975	0	0	0	0	0	0	0	0	0	0
614	WT	10	69819276	70482875	69719276	70582875	863599	1	1	0	0	1	0	1	1	1	0
615	WT	10	73345798	73631217	73245798	73731217	485419	0	0	0	0	0	0	0	0	0	0
616	WT	10	75867193	77661341	75767193	77761341	1994148	1	1	0	0	1	0	1	1	1	0
617	WT	10	79526766	79711833	79426766	79811833	385067	1	1	0	0	1	0	0	1	1	0
618	WT	10	80903455	81144697	80803455	81244697	441242	2	2	0	0	2	0	0	2	2	0
619	WT	10	87318425	87677536	87218425	87777536	559111	1	1	0	0	1	0	0	1	1	0
620	WT	10	87939620	88242298	87839620	88342298	502678	1	1	0	0	1	0	1	1	1	0
621	WT	10	98542011	99205686	98442011	99305686	863675	1	0	0	0	1	0	0	0	1	0
622	WT	10	99694970	100021983	99594970	100121983	527013	1	1	0	0	1	0	1	1	1	0
623	WT	10	102103037	102837626	102003037	102937626	934589	5	5	0	0	5	1	1	5	5	0
624	WT	10	103558701	105408120	103458701	105508120	2049419	2	2	0	1	2	0	1	2	3	1
625	WT	10	108558770	108725848	108458770	108825848	367078	1	1	0	0	1	0	0	1	1	0
626	WT	10	114510238	114908164	114410238	115008164	597926	2	2	0	0	2	0	0	2	2	0
627	WT	10	115781527	116037239	115681527	116137239	455712	1	1	0	0	1	0	0	1	1	0
628	WT	10	118493905	118896767	118393905	118996767	602862	1	1	0	0	1	0	1	1	1	0
629	WT	10	120275149	120566921	120175149	120666921	491772	1	1	0	0	1	0	0	1	1	0
630	WT	10	122008230	122119574	121908230	122219574	311344	1	1	0	0	1	0	1	1	1	0
631	WT	10	123981569	124329776	123881569	124429776	548207	1	1	0	0	1	0	1	1	1	0
632	WT	10	125033389	125273356	124933389	125373356	439967	1	0	0	0	1	0	1	0	1	1
633	WT	10	126231605	126748532	126131605	126848532	716927	2	2	0	0	2	0	1	2	2	0
634	WT	10	128462970	128608469	128362970	128708469	345499	1	0	0	0	1	0	0	0	1	1
635	WT	10	131055909	131466410	130955909	131566410	610501	1	1	0	0	1	0	0	1	1	0
636	WT	10	132916813	132973224	132816813	133073224	256411	1	1	0	0	1	0	0	1	1	0
637	WT	10	133575236	133613188	133475236	133713188	237952	0	0	0	0	0	0	0	0	0	0
638	WT	10	133938841	134287354	133838841	134387354	548513	2	2	0	0	2	0	0	2	2	0
639	WT	11	184431	1040790	84431	1140790	1056359	3	3	0	0	3	0	0	3	3	0
640	WT	11	1417645	1698455	1317645	1798455	480810	0	0	0	0	0	0	0	0	0	0
641	WT	11	2051212	2305748	1951212	2405748	454536	2	2	0	0	2	0	1	2	2	0
642	WT	11	2741358	3373533	2641358	3473533	832175	3	3	0	0	3	0	1	3	3	0
643	WT	11	7437944	7461317	7337944	7561317	223373	1	0	0	0	1	0	1	0	1	1
644	WT	11	8213328	8867509	8113328	8967509	854181	2	2	0	0	2	0	1	2	2	0
645	WT	11	9213142	9555493	9113142	9655493	542351	1	0	0	0	1	0	1	0	1	1
646	WT	11	11119775	11145172	11019775	11245172	225397	1	1	0	0	1	0	0	1	1	0
647	WT	11	12641191	12904304	12541191	13004304	463113	1	1	0	0	1	0	0	1	1	0
648	WT	11	13229950	13370059	13129950	13470059	340109	1	0	0	0	1	0	0	0	1	0
649	WT	11	14141666	15127148	14041666	15227148	1185482	1	0	0	0	1	0	0	0	1	0
650	WT	11	20181170	20235409	20081170	20335409	254239	1	1	0	0	1	0	0	1	1	1
651	WT	11	20915846	21016295	20815846	21116295	300449	1	1	0	0	1	0	0	1	1	0
652	WT	11	27276852	27852849	27176852	27952849	775997	2	3	0	1	2	0	2	4	6	0
653	WT	11	28332785	29444573	28232785	29544573	1311788	2	2	0	0	2	0	1	2	2	0
654	WT	11	30147285	30605859	30047285	30705859	658574	1	2	0	0	1	0	0	2	2	0
655	WT	11	43285881	43955871	43185881	44055871	869990	2	2	0	0	2	0	0	2	2	0
656	WT	11	45917954	50615710	45817954	50715710	4897756	2	2	0	0	2	0	1	2	2	1
657	WT	11	51190910	51581564	51090910	51681564	590654	0	0	0	0	0	0	0	0	0	0
658	WT	11	56665272	57081661	56565272	57181661	616389	0	1	0	0	0	0	0	1	1	0
659	WT	11	63849812	64584058	63749812	64684058	934246	2	1	0	1	2	0	1	2	2	0
660	WT	11	65030804	68522053	64930804	68622053	3691249	2	3	0	0	2	0	1	3	3	0
661	WT	11	68811445	68926555	68711445	69026555	315110	1	1	0	0	1	0	1	1	1	1
662	WT	11	69271172	69509343	69171172	69609343	438171	2	2	0	0	2	0	1	2	2	0
663	WT	11	69864805	70232412	69764805	70332412	567607	1	1	0	0	1	0	0	1	1	0
664	WT	11	71381209	71873845	71281209	71973845	692636	0	0	0	0	0	0	0	0	0	0
665	WT	11	72288754	72670037	72188754	72770037	581283	1	1	0	0	1	1	0	1	1	0
666	WT	11	74635400	75429340	74535400	75529340	993940	2	1	0	0	2	0	1	1	2	1
667	WT	11	79057097	79280442	78957097	79380442	423345	1	1	0	0	1	0	1	1	1	1
668	WT	11	84561363	85470941	84461363	85570941	1109578	1	1	0	0	1	0	0	1	1	0
669	WT	11	88286929	88789860	88186929	88889860	702931	0	0	0	0	0	0	0	0	0	0
670	WT	11	89210496	90224636	89110496	90324636	1214140	1	0	0	0	1	0	1	0	1	1
671	WT	11	92727874	93502013	92627874	93602013	974139	1	0	0	0	1	1	0	0	1	0
672	WT	11	101646567	102061528	101546567	102161528	614961	0	0	0	0	0	0	0	0	0	0
673	WT	11	112757940	113508083	112657940	113608083	950143	2	2	0	0	2	0	0	2	2	0
674	WT	11	114932610	115220586	114832610	115320586	487976	1	1	0	0	1	0	1	1	1	0
675	WT	11	116604514	117038741	116504514	117138741	634227	0	0	0	0	0	0	0	0	0	0
676	WT	11	118405068	119205830	118305068	119305830	1000762	1	1	0	0	1	0	0	1	1	0
677	WT	11	120032251	120369770	119932251	120469770	537519	1	1	0	0	1	0	0	1	1	0
678	WT	11	122680102	122775578	122580102	122875578	295476	1	1	0	0	1	0	0	1	1	0
679	WT	11	123200178	123279114	123100178	123379114	278936	0	0	0	0	0	0	0	0	0	0
680	WT	11	124965133	125082221	124865133	125182221	317088	1	1	0	0	1	0	0	1	1	1
681	WT	11	130705653	130894976	130605653	130994976	389323	1	0	0	0	1	0	1	0	1	1
682	WT	11	131430275	131504291	131330275	131604291	274016	1	1	0	0	1	0	1	1	1	1
683	WT	11	132592151	132719567	132492151	132819567	327416	1	1	0	0	1	0	0	1	1	0
684	WT	11	133101918	133294824	133001918	133394824	392906	0	0	0	0	0	0	0	0	0	0
685	WT	11	133591247	133891690	133491247	133991690	500443	1	0	0	0	1	0	1	0	1	0
686	WT	11	134409317	134617231	134309317	134717231	407914	0	1	0	0	0	0	0	1	1	0
687	WT	12	424279	1077894	324279	1177894	853615	1	1	0	0	1	0	1	1	1	0
688	WT	12	2106116	2176265	2006116	2276265	270149	1	1	0	0	1	0	0	1	1	0
689	WT	12	4316171	4676899	4216171	4776899	560728	2	2	0	0	2	0	0	2	2	0
690	WT	12	9034011	9298538	8934011	9398538	464527	1	1	0	0	1	0	1	1	1	0
691	WT	12	11829441	11936380	11729441	12036380	306939	1	1	0	0	1	0	0	1	1	0
692	WT	12	12815735	12894879	12715735	12994879	279144	0	0	0	0	0	0	0	0	0	0
693	WT	12	14689105	15075776	14589105	15175776	586671	1	1	0	0	1	0	0	1	1	0
694	WT	12	16425160	17332748	16325160	17432748	1107588	2	2	0	0	2	0	1	2	2	0
695	WT	12	17896674	18300746	17796674	18400746	604072	0	0	0	0	0	0	0	0	0	0
696	WT	12	19152221	19452430	19052221	19552430	500209	0	0	0	0	0	0	0	0	0	0
697	WT	12	23168997	24169642	23068997	24269642	1200645	3	3	0	0	3	1	0	3	3	0
698	WT	12	28233718	28740649	28133718	28840649	706931	0	1	0	0	0	0	0	1	1	0
699	WT	12	32395985	32785943	32295985	32885943	589958	0	0	0	0	0	0	0	0	0	0
700	WT	12	33148664	33620322	33048664	33720322	671658	0	0	0	0	0	0	0	0	0	0
701	WT	12	39195818	39645931	39095818	39745931	650113	1	1	0	0	1	0	0	1	1	0
702	WT	12	41706974	42038441	41606974	42138441	531467	1	1	0	0	1	0	0	1	1	0
703	WT	12	42891442	43059949	42791442	43159949	368507	0	0	0	0	0	0	0	0	0	0
704	WT	12	46605239	47336133	46505239	47436133	930894	1	2	0	0	1	0	0	2	3	1
705	WT	12	50034534	50292478	49934534	50392478	457944	1	1	0	1	1	0	1	1	1	0
706	WT	12	53234994	54168726	53134994	54268726	1133732	1	0	0	0	1	0	1	0	1	1
707	WT	12	54476358	54749814	54376358	54849814	473456	0	0	0	0	0	0	0	0	0	0
708	WT	12	56354272	57310688	56254272	57410688	1156416	2	1	0	0	2	0	1	1	2	1
709	WT	12	57577872	57964348	57477872	58064348	586476	1	1	0	0	1	0	0	1	1	0
710	WT	12	60675528	61216104	60575528	61316104	740576	0	0	0	0	0	0	0	0	0	0
711	WT	12	66118509	66391396	66018509	66491396	472887	2	1	0	0	2	0	2	1	2	1
712	WT	12	67442309	67705741	67342309	67805741	463432	1	1	0	0	1	0	0	1	1	0
713	WT	12	69808865	70008337	69708865	70108337	399472	1	0	0	0	1	0	1	0	1	1
714	WT	12	71994530	72375644	71894530	72475644	581114	1	1	0	0	1	0	0	1	1	0
715	WT	12	74339853	74835662	74239853	74935662	695809	0	0	0	0	0	0	0	0	0	0
716	WT	12	77400098	77779291	77300098	77879291	579193	1	1	0	0	1	0	0	1	2	0
717	WT	12	83551152	83816096	83451152	83916096	464944	0	0	0	0	0	0	0	0	0	0
718	WT	12	84096001	84562196	83996001	84662196	666195	1	0	0	0	1	0	0	0	1	1
719	WT	12	89599169	90420398	89499169	90520398	1021229	3	3	0	0	3	0	1	3	5	0
720	WT	12	91195712	91774192	91095712	91874192	778480	2	2	0	0	2	0	0	2	2	1
721	WT	12	93705840	94201564	93605840	94301564	695724	2	2	0	0	2	0	1	2	2	1
722	WT	12	97416064	98213212	97316064	98313212	997148	2	2	0	0	2	0	0	2	2	0
723	WT	12	102100268	103113022	102000268	103213022	1212754	3	4	0	0	3	0	0	4	4	0
724	WT	12	103572695	103929584	103472695	104029584	556889	1	1	0	0	1	0	1	1	1	0
725	WT	12	106880807	107547288	106780807	107647288	866481	1	1	0	0	1	1	0	1	1	0
726	WT	12	107938164	108294381	107838164	108394381	556217	1	1	0	0	1	0	0	1	1	0
727	WT	12	109774079	111327895	109674079	111427895	1753816	2	2	0	0	2	0	0	2	2	0
728	WT	12	111684253	113260649	111584253	113360649	1776396	1	1	0	0	1	0	0	1	1	0
729	WT	12	114023978	114676491	113923978	114776491	852513	1	1	0	0	1	0	1	1	1	0
730	WT	12	115087795	115132118	114987795	115232118	244323	1	1	0	0	1	0	1	1	1	0
731	WT	12	116186282	116699742	116086282	116799742	713460	2	2	0	0	2	0	0	2	2	0
732	WT	12	118369864	118500526	118269864	118600526	330662	1	1	0	0	1	0	0	1	1	0
733	WT	12	119863359	124869933	119763359	124969933	5206574	7	4	0	0	7	1	1	4	7	1
734	WT	12	131519718	131624503	131419718	131724503	304785	0	0	0	0	0	0	0	0	0	0
735	WT	12	132323250	132661466	132223250	132761466	538216	1	1	0	0	1	0	0	1	1	0
736	WT	12	133125630	133715587	133025630	133815587	789957	1	1	0	0	1	0	1	1	1	0
737	WT	13	21130811	21520471	21030811	21620471	589660	1	1	0	0	1	0	0	1	1	0
738	WT	13	27897767	28192637	27797767	28292637	494870	1	1	0	0	1	0	0	1	1	0
739	WT	13	28591808	29137138	28491808	29237138	745330	2	2	0	0	2	0	1	2	2	0
740	WT	13	30988653	31051002	30888653	31151002	262349	1	1	0	0	1	0	0	1	1	0
741	WT	13	35988979	36273380	35888979	36373380	484401	1	1	0	0	1	0	0	1	1	0
742	WT	13	40725986	40837357	40625986	40937357	311371	1	1	0	0	1	0	0	1	1	0
743	WT	13	41094780	41771206	40994780	41871206	876426	1	1	0	0	1	0	0	1	1	0
744	WT	13	42584413	43092039	42484413	43192039	707626	1	1	0	0	1	0	1	1	1	0
745	WT	13	44641133	44877579	44541133	44977579	436446	1	0	0	0	1	0	0	0	1	1
746	WT	13	50018840	51437449	49918840	51537449	1618609	3	3	0	0	3	0	0	3	3	0
747	WT	13	52875030	53336163	52775030	53436163	661133	0	0	0	0	0	0	0	0	0	0
748	WT	13	53806846	54343060	53706846	54443060	736214	1	1	0	1	1	0	1	1	1	0
749	WT	13	54577821	54924504	54477821	55024504	546683	1	1	0	0	1	0	0	1	1	0
750	WT	13	58070802	59641276	57970802	59741276	1770474	2	1	0	0	2	0	2	1	2	0
751	WT	13	60350125	60810971	60250125	60910971	660846	0	0	0	0	0	0	0	0	0	0
752	WT	13	64620998	65049158	64520998	65149158	628160	0	0	0	0	0	0	0	0	0	0
753	WT	13	65356877	65727675	65256877	65827675	570798	0	0	0	0	0	0	0	0	0	0
754	WT	13	66098847	66802381	65998847	66902381	903534	1	2	0	0	1	0	1	2	2	0
755	WT	13	67183676	67649599	67083676	67749599	665923	1	1	0	0	1	0	1	1	1	0
756	WT	13	72514067	72775938	72414067	72875938	461871	0	0	0	0	0	0	0	0	0	0
757	WT	13	76263975	76506176	76163975	76606176	442201	0	0	0	0	0	0	0	0	0	0
758	WT	13	78199187	78712590	78099187	78812590	713403	1	1	0	0	1	0	0	1	1	0
759	WT	13	79493592	79771207	79393592	79871207	477615	1	1	0	0	1	0	0	1	1	0
760	WT	13	80813088	81338756	80713088	81438756	725668	1	0	0	0	1	0	1	0	1	1
761	WT	13	88618133	88917994	88518133	89017994	499861	1	1	0	0	1	0	0	1	1	0
762	WT	13	91973307	92066437	91873307	92166437	293130	0	0	0	0	0	0	0	0	0	0
763	WT	13	92664490	93044527	92564490	93144527	580037	0	0	0	0	0	0	0	0	0	0
764	WT	13	96426031	97452684	96326031	97552684	1226653	1	1	0	0	1	0	0	1	2	0
765	WT	13	99090040	99261129	98990040	99361129	371089	0	0	0	0	0	0	0	0	0	0
766	WT	13	104044275	104246319	103944275	104346319	402044	1	1	0	0	1	0	0	1	1	0
767	WT	13	107853517	108013728	107753517	108113728	360211	1	1	0	0	1	0	0	1	1	0
768	WT	13	109649826	109984658	109549826	110084658	534832	0	0	0	0	0	0	0	0	0	0
769	WT	13	111661545	112318986	111561545	112418986	857441	0	1	0	0	0	0	0	1	1	0
770	WT	13	114803401	115108598	114703401	115208598	505197	1	1	0	0	1	0	0	1	1	0
771	WT	14	21633485	21989841	21533485	22089841	556356	2	2	0	0	2	0	0	2	2	0
772	WT	14	23511357	23846866	23411357	23946866	535509	1	2	0	0	1	0	0	2	2	0
773	WT	14	24670393	24888248	24570393	24988248	417855	1	1	0	0	1	0	0	1	1	0
774	WT	14	25758279	26077408	25658279	26177408	519129	1	1	0	0	1	0	0	1	1	0
775	WT	14	29446247	29880045	29346247	29980045	633798	3	2	0	0	3	0	1	2	3	0
776	WT	14	30302560	30592388	30202560	30692388	489828	1	1	0	0	1	0	0	1	1	0
777	WT	14	33257891	33429988	33157891	33529988	372097	1	1	0	0	1	0	0	1	1	0
778	WT	14	34566364	34575998	34466364	34675998	209634	1	1	0	0	1	0	0	1	1	0
779	WT	14	35158304	36402641	35058304	36502641	1444337	2	1	0	1	1	0	1	2	2	0
780	WT	14	38718836	38991822	38618836	39091822	472986	1	1	0	0	1	0	0	1	1	0
781	WT	14	42719300	43119306	42619300	43219306	600006	1	1	0	0	1	1	0	1	1	0
782	WT	14	46759568	47560013	46659568	47660013	1000445	1	1	0	0	1	1	1	1	1	0
783	WT	14	54411594	54439630	54311594	54539630	228036	1	1	0	0	1	0	0	1	1	0
784	WT	14	55235050	55493408	55135050	55593408	458358	0	0	0	0	0	0	0	0	0	0
785	WT	14	56401577	56512970	56301577	56612970	311393	1	1	0	0	1	0	0	1	1	0
786	WT	14	60101988	60241553	60001988	60341553	339565	1	0	0	0	1	0	0	0	1	0
787	WT	14	60636700	61246232	60536700	61346232	809532	1	1	0	0	1	0	1	1	1	0
788	WT	14	62249850	63164649	62149850	63264649	1114799	1	2	0	0	1	0	0	2	2	0
789	WT	14	70396572	70672612	70296572	70772612	476040	1	1	0	0	1	0	0	1	1	0
790	WT	14	73047284	74451938	72947284	74551938	1604654	0	1	0	0	0	0	0	1	1	0
791	WT	14	74865062	75017379	74765062	75117379	352317	1	1	0	0	1	1	1	1	1	1
792	WT	14	75382682	75749794	75282682	75849794	567112	1	0	0	1	1	0	1	1	1	1
793	WT	14	77453498	77602477	77353498	77702477	348979	1	1	0	0	1	0	1	1	1	0
794	WT	14	79676487	80179953	79576487	80279953	703466	1	1	0	0	1	0	0	1	1	0
795	WT	14	82881159	83108635	82781159	83208635	427476	1	1	0	0	1	0	0	1	1	0
796	WT	14	88646866	88726444	88546866	88826444	279578	1	1	0	0	1	0	0	1	1	0
797	WT	14	89091824	89415323	88991824	89515323	523499	1	1	0	0	1	0	0	1	1	0
798	WT	14	91298647	91689496	91198647	91789496	590849	2	2	0	0	2	0	0	2	2	0
799	WT	14	92288016	92651027	92188016	92751027	563011	1	1	0	0	1	0	0	1	1	1
800	WT	14	93394579	94193879	93294579	94293879	999300	2	2	0	0	2	0	0	2	3	0
801	WT	14	94672731	94877868	94572731	94977868	405137	1	1	0	0	1	0	0	1	1	0
802	WT	14	95539737	95702003	95439737	95802003	362266	1	1	0	0	1	0	0	1	1	0
803	WT	14	99656556	99732416	99556556	99832416	275860	1	1	0	0	1	0	0	1	1	0
804	WT	14	100930974	101539090	100830974	101639090	808116	3	3	0	0	3	0	0	3	3	0
805	WT	14	103070845	103571822	102970845	103671822	700977	1	1	0	0	1	0	1	1	1	0
806	WT	15	23738431	23829031	23638431	23929031	290600	0	0	0	0	0	0	0	0	0	0
807	WT	15	27222982	27415539	27122982	27515539	392557	0	0	0	0	0	0	0	0	0	0
808	WT	15	31552768	31819695	31452768	31919695	466927	1	0	0	0	1	0	1	0	1	1
809	WT	15	35046088	35046088	34946088	35146088	200000	0	0	0	0	0	0	0	0	0	0
810	WT	15	35726780	35944396	35626780	36044396	417616	0	0	0	0	0	0	0	0	0	0
811	WT	15	36336078	36522629	36236078	36622629	386551	1	1	0	0	1	0	0	1	1	0
812	WT	15	38329244	38538239	38229244	38638239	408995	1	1	0	0	1	0	1	1	1	0
813	WT	15	40158127	40463811	40058127	40563811	505684	1	1	0	0	1	0	0	1	1	0
814	WT	15	41311275	42238088	41211275	42338088	1126813	2	2	0	0	2	0	0	2	2	0
815	WT	15	43543696	44564692	43443696	44664692	1220996	0	0	0	0	0	0	0	0	0	0
816	WT	15	46298420	46618157	46198420	46718157	519737	1	0	0	0	1	0	1	0	1	1
817	WT	15	47613403	48082720	47513403	48182720	669317	0	0	0	0	0	0	0	0	0	0
818	WT	15	51276128	52516993	51176128	52616993	1440865	1	1	0	0	1	0	0	1	1	0
819	WT	15	53021685	53552563	52921685	53652563	730878	1	1	0	0	1	0	0	1	1	1
820	WT	15	54596523	54812162	54496523	54912162	415639	0	0	0	0	0	0	0	0	0	0
821	WT	15	55472795	55825023	55372795	55925023	552228	0	1	0	0	0	0	0	1	1	0
822	WT	15	56929889	57427941	56829889	57527941	698052	0	0	0	0	0	0	0	0	0	0
823	WT	15	58836308	59507536	58736308	59607536	871228	1	1	0	0	1	0	0	1	1	0
824	WT	15	60682220	60984270	60582220	61084270	502050	0	0	0	0	0	0	0	0	0	0
825	WT	15	61433376	61502390	61333376	61602390	269014	1	0	0	0	1	0	1	0	1	0
826	WT	15	61974304	62487911	61874304	62587911	713607	1	1	0	1	1	0	1	1	1	0
827	WT	15	63744034	64206057	63644034	64306057	662023	1	1	0	0	1	0	0	1	1	0
828	WT	15	66974553	67041110	66874553	67141110	266557	0	0	0	0	0	0	0	0	0	0
829	WT	15	67253093	68768051	67153093	68868051	1714958	3	3	0	1	3	0	1	3	3	0
830	WT	15	72794940	73331183	72694940	73431183	736243	0	0	0	0	0	0	0	0	0	0
831	WT	15	73978337	74241624	73878337	74341624	463287	1	1	0	0	1	0	0	1	1	0
832	WT	15	74556797	74910628	74456797	75010628	553831	1	1	0	0	1	0	0	1	1	0
833	WT	15	75135447	75957827	75035447	76057827	1022380	1	1	0	0	1	0	0	1	1	0
834	WT	15	77573458	78121260	77473458	78221260	747802	1	1	0	0	1	0	0	1	1	0
835	WT	15	78681797	79159349	78581797	79259349	677552	0	0	0	0	0	0	0	0	0	0
836	WT	15	79364588	79474419	79264588	79574419	309831	1	1	0	0	1	0	0	1	1	0
837	WT	15	80639025	81085738	80539025	81185738	646713	1	1	0	0	1	0	1	1	1	0
838	WT	15	84028225	85459198	83928225	85559198	1630973	1	1	0	0	1	0	1	1	2	0
839	WT	15	89369707	89979149	89269707	90079149	809442	3	3	0	0	3	0	0	3	3	0
840	WT	15	92484106	92575874	92384106	92675874	291768	1	1	0	0	1	0	0	1	1	0
841	WT	15	93399188	93561943	93299188	93661943	362755	0	0	0	0	0	0	0	0	0	0
842	WT	15	95238957	95302736	95138957	95402736	263779	1	1	0	0	1	0	0	1	1	0
843	WT	15	99087092	99654173	98987092	99754173	767081	2	2	0	0	2	0	2	2	2	0
844	WT	15	100654381	100852034	100554381	100952034	397653	2	2	0	0	2	1	1	2	3	1
845	WT	15	101695622	101843844	101595622	101943844	348222	1	1	0	0	1	0	0	1	1	0
846	WT	16	177810	1133434	77810	1233434	1155624	2	3	0	0	2	0	1	3	4	0
847	WT	16	1552570	3008119	1452570	3108119	1655549	3	3	0	0	3	0	0	3	3	0
848	WT	16	3546405	5036946	3446405	5136946	1690541	3	4	0	1	3	0	3	5	5	0
849	WT	16	6148030	6208911	6048030	6308911	260881	1	0	0	1	0	0	1	1	1	1
850	WT	16	6485238	6567785	6385238	6667785	282547	1	1	0	0	1	0	0	1	1	0
851	WT	16	9124525	9794960	9024525	9894960	870435	3	1	0	0	3	1	0	1	3	0
852	WT	16	14536821	15643691	14436821	15743691	1306870	1	1	0	1	1	0	1	2	2	0
853	WT	16	19702423	21188867	19602423	21288867	1686444	4	4	0	1	4	0	2	4	4	0
854	WT	16	23734037	23963237	23634037	24063237	429200	0	0	0	0	0	0	0	0	0	0
855	WT	16	24306195	24319694	24206195	24419694	213499	1	0	0	0	1	0	1	0	1	0
856	WT	16	24661060	24918530	24561060	25018530	457470	1	1	0	0	1	0	0	1	1	0
857	WT	16	25596293	25726503	25496293	25826503	330210	1	1	0	0	1	0	1	1	1	0
858	WT	16	27955942	29076434	27855942	29176434	1320492	1	1	0	0	1	0	0	1	1	0
859	WT	16	29727961	31380596	29627961	31480596	1852635	2	2	0	1	2	0	1	3	3	0
860	WT	16	49761470	49846739	49661470	49946739	285269	1	0	0	0	1	0	0	0	1	0
861	WT	16	53394465	54391150	53294465	54491150	1196685	4	3	0	2	4	1	3	4	4	2
862	WT	16	56348046	56570421	56248046	56670421	422375	0	0	0	0	0	0	0	0	0	0
863	WT	16	58519258	58794787	58419258	58894787	475529	1	1	0	0	1	0	0	1	1	1
864	WT	16	63339413	63375735	63239413	63475735	236322	0	0	0	0	0	0	0	0	0	0
865	WT	16	64430542	64719203	64330542	64819203	488661	1	1	0	0	1	0	0	1	1	0
866	WT	16	66483944	67675969	66383944	67775969	1392025	1	1	0	0	1	0	0	1	1	0
867	WT	16	68176522	68531258	68076522	68631258	554736	1	1	0	0	1	0	0	1	1	0
868	WT	16	69445174	70451836	69345174	70551836	1206662	2	2	0	0	2	0	0	2	2	0
869	WT	16	71208686	73147975	71108686	73247975	2139289	1	1	0	0	1	0	0	1	1	0
870	WT	16	73590990	73823696	73490990	73923696	432706	0	1	0	0	0	0	0	1	1	0
871	WT	16	77050826	77422531	76950826	77522531	571705	1	1	0	0	1	0	0	1	1	0
872	WT	16	81556322	81683472	81456322	81783472	327150	2	1	0	0	2	0	1	1	2	1
873	WT	16	82189464	82672454	82089464	82772454	682990	2	1	0	0	2	0	1	1	2	1
874	WT	16	85202410	85434587	85102410	85534587	432177	1	1	0	0	1	0	0	1	1	0
875	WT	16	88486014	90231668	88386014	90331668	1945654	2	1	0	0	2	1	0	1	2	0
876	WT	17	1694963	1921997	1594963	2021997	427034	1	1	0	0	1	0	0	1	1	0
877	WT	17	3857883	4304593	3757883	4404593	646710	1	1	0	0	1	0	0	1	2	0
878	WT	17	7062170	7700063	6962170	7800063	837893	2	2	0	0	2	0	0	2	2	0
879	WT	17	9751211	9820695	9651211	9920695	269484	1	1	0	0	1	0	0	1	1	0
880	WT	17	15786573	16191860	15686573	16291860	605287	0	0	0	0	0	0	0	0	0	0
881	WT	17	17343476	17654542	17243476	17754542	511066	1	1	0	0	1	0	0	1	1	0
882	WT	17	26270925	26756768	26170925	26856768	685843	1	1	0	0	1	0	0	1	1	0
883	WT	17	27032367	27386748	26932367	27486748	554381	0	0	0	0	0	0	0	0	0	0
884	WT	17	27699078	29970056	27599078	30070056	2470978	4	4	0	0	4	0	1	4	4	0
885	WT	17	31412713	31521666	31312713	31621666	308953	0	0	0	0	0	0	0	0	0	0
886	WT	17	34765369	35137923	34665369	35237923	572554	2	2	0	1	2	0	1	2	2	1
887	WT	17	36817991	37040709	36717991	37140709	422718	1	1	0	0	1	0	0	1	1	0
888	WT	17	38256185	38633134	38156185	38733134	576949	1	1	0	0	1	0	1	1	1	0
889	WT	17	39081546	39655401	38981546	39755401	773855	1	1	0	0	1	0	1	1	1	0
890	WT	17	40609781	41690304	40509781	41790304	1280523	1	1	0	0	1	0	0	1	1	0
891	WT	17	42061629	42417505	41961629	42517505	555876	1	1	0	0	1	0	0	1	1	0
892	WT	17	43057954	43316520	42957954	43416520	458566	1	1	0	0	1	0	1	1	1	0
893	WT	17	43945981	44872032	43845981	44972032	1126051	1	1	0	0	1	0	0	1	1	0
894	WT	17	45312784	47207658	45212784	47307658	2094874	3	2	0	2	2	0	2	4	4	0
895	WT	17	49138701	49505474	49038701	49605474	566773	1	1	0	0	1	0	0	1	1	0
896	WT	17	51124302	51657747	51024302	51757747	733445	0	0	0	0	0	0	0	0	0	0
897	WT	17	52864264	52955257	52764264	53055257	290993	1	1	0	0	1	0	0	1	1	0
898	WT	17	53453548	53521546	53353548	53621546	267998	0	0	0	0	0	0	0	0	0	0
899	WT	17	54636044	54776828	54536044	54876828	340784	1	1	0	0	1	0	0	1	1	0
900	WT	17	61548281	62687578	61448281	62787578	1339297	2	2	0	0	2	0	1	2	2	0
901	WT	17	63517507	63677060	63417507	63777060	359553	0	0	0	0	0	0	0	0	0	0
902	WT	17	65344855	66278677	65244855	66378677	1133822	1	1	0	1	1	0	1	2	2	0
903	WT	17	68111189	68510209	68011189	68610209	599020	2	2	0	0	2	0	0	2	2	0
904	WT	17	71093314	71165318	70993314	71265318	272004	1	1	0	0	1	0	0	1	1	0
905	WT	17	71738377	71770128	71638377	71870128	231751	1	1	0	0	1	0	0	1	1	0
906	WT	17	73755392	74016506	73655392	74116506	461114	0	0	0	0	0	0	0	0	0	0
907	WT	17	75681047	76108637	75581047	76208637	627590	2	2	0	0	2	0	0	2	2	1
908	WT	17	76644771	76867548	76544771	76967548	422777	1	1	0	0	1	0	0	1	1	0
909	WT	17	77757209	77857350	77657209	77957350	300141	0	0	0	0	0	0	0	0	0	0
910	WT	17	78235460	79328282	78135460	79428282	1292822	2	2	0	1	2	0	2	2	2	0
911	WT	17	80050935	80070228	79950935	80170228	219293	0	0	0	0	0	0	0	0	0	0
912	WT	17	80463208	80543010	80363208	80643010	279802	1	1	0	0	1	0	0	1	1	0
913	WT	18	913665	959308	813665	1059308	245643	0	0	0	0	0	0	0	0	0	0
914	WT	18	1809757	1914051	1709757	2014051	304294	1	1	0	0	1	0	0	1	1	0
915	WT	18	2504271	2839494	2404271	2939494	535223	1	1	0	0	1	0	1	1	1	0
916	WT	18	6843259	6923733	6743259	7023733	280474	1	1	0	0	1	0	0	1	1	1
917	WT	18	12926924	13259925	12826924	13359925	533001	1	1	0	0	1	0	0	1	1	0
918	WT	18	20490872	21698916	20390872	21798916	1408044	3	2	0	0	3	0	1	2	3	0
919	WT	18	22079645	22536459	21979645	22636459	656814	1	1	0	0	1	0	0	1	1	0
920	WT	18	23415713	23895837	23315713	23995837	680124	0	0	0	0	0	0	0	0	0	0
921	WT	18	39466994	41145575	39366994	41245575	1878581	2	1	0	0	2	0	1	1	2	0
922	WT	18	42657789	42971830	42557789	43071830	514041	0	0	0	0	0	0	0	0	0	0
923	WT	18	46531867	46977449	46431867	47077449	645582	1	0	0	0	1	0	0	0	1	0
924	WT	18	50357306	51050914	50257306	51150914	893608	0	0	0	0	0	0	0	0	0	0
925	WT	18	52239378	53843896	52139378	53943896	1804518	2	2	0	0	2	0	1	2	2	0
926	WT	18	55907782	56659014	55807782	56759014	951232	1	1	0	0	1	0	0	1	1	0
927	WT	18	56876228	57129771	56776228	57229771	453543	1	1	0	0	1	1	0	1	1	0
928	WT	18	57565966	58916665	57465966	59016665	1550699	4	3	0	2	4	1	2	4	6	0
929	WT	18	60693070	60780199	60593070	60880199	287129	1	1	0	0	1	0	0	1	1	0
930	WT	18	63201458	63589770	63101458	63689770	588312	1	1	0	0	1	0	1	1	1	0
931	WT	18	69135181	69310172	69035181	69410172	374991	1	1	0	0	1	0	1	1	1	0
932	WT	18	71898099	72064002	71798099	72164002	365903	0	0	0	0	0	0	0	0	0	0
933	WT	18	73480543	73518619	73380543	73618619	238076	1	1	0	0	1	0	1	1	1	0
934	WT	18	74968770	75009380	74868770	75109380	240610	1	1	0	0	1	0	1	1	1	0
935	WT	19	1094989	1190516	994989	1290516	295527	1	0	0	0	1	0	1	0	1	1
936	WT	19	1808569	2283140	1708569	2383140	674571	2	2	0	0	2	0	0	2	2	0
937	WT	19	2504474	2537757	2404474	2637757	233283	0	0	0	0	0	0	0	0	0	0
938	WT	19	3367470	3701699	3267470	3801699	534229	2	2	0	0	2	0	1	2	3	0
939	WT	19	4236476	4564061	4136476	4664061	527585	2	1	0	0	2	0	0	1	2	1
940	WT	19	4865957	5329422	4765957	5429422	663465	3	1	0	1	2	0	1	2	3	0
941	WT	19	7156860	7250002	7056860	7350002	293142	1	0	0	0	1	0	0	0	1	0
942	WT	19	8637832	8847934	8537832	8947934	410102	1	1	0	0	1	0	0	1	1	0
943	WT	19	10215212	10394917	10115212	10494917	379705	1	1	0	0	1	0	0	1	1	1
944	WT	19	10649949	11020081	10549949	11120081	570132	1	1	0	0	1	0	1	1	1	0
945	WT	19	12663300	13126622	12563300	13226622	663322	0	0	0	0	0	0	0	0	0	0
946	WT	19	18167257	19047786	18067257	19147786	1080529	4	3	0	0	4	0	2	3	5	0
947	WT	19	19366632	19854296	19266632	19954296	687664	1	1	0	0	1	0	0	1	1	0
948	WT	19	20691519	20984696	20591519	21084696	493177	0	0	0	0	0	0	0	0	0	0
949	WT	19	30170167	30769762	30070167	30869762	799595	2	2	0	0	2	0	1	2	2	0
950	WT	19	32747302	32995845	32647302	33095845	448543	1	1	0	0	1	0	1	1	1	1
951	WT	19	33814394	34394160	33714394	34494160	779766	2	1	0	0	2	0	2	1	2	1
952	WT	19	38545458	38925469	38445458	39025469	580011	1	1	0	0	1	0	0	1	1	0
953	WT	19	39420802	39617452	39320802	39717452	396650	1	1	0	0	1	0	0	1	1	0
954	WT	19	41192417	41347998	41092417	41447998	355581	1	1	0	0	1	0	1	1	1	0
955	WT	19	41851186	41983952	41751186	42083952	332766	1	1	0	0	1	0	0	1	1	0
956	WT	19	45232161	46436065	45132161	46536065	1403904	2	3	0	1	2	0	1	4	4	0
957	WT	19	46914547	47033117	46814547	47133117	318570	1	1	0	0	1	0	1	1	1	0
958	WT	19	47527174	47842697	47427174	47942697	515523	1	1	0	0	1	0	1	1	1	0
959	WT	19	49556290	49689304	49456290	49789304	333014	1	0	0	0	1	0	1	0	1	1
960	WT	19	50256985	50363585	50156985	50463585	306600	0	0	0	0	0	0	0	0	0	0
961	WT	19	51107861	51176821	51007861	51276821	268960	1	1	0	0	1	0	0	1	1	0
962	WT	19	51583616	51950380	51483616	52050380	566764	1	1	0	0	1	0	0	1	1	0
963	WT	19	54043714	54090640	53943714	54190640	246926	1	1	0	0	1	0	1	1	1	0
964	WT	19	55734957	55925644	55634957	56025644	390687	1	1	0	0	1	0	0	1	1	0
965	WT	20	6671666	6716097	6571666	6816097	244431	0	0	0	0	0	0	0	0	0	0
966	WT	20	8807108	9217381	8707108	9317381	610273	1	1	0	0	1	0	0	1	1	1
967	WT	20	9814301	9932364	9714301	10032364	318063	1	0	0	0	1	0	1	0	1	1
968	WT	20	12319744	12496190	12219744	12596190	376446	1	1	0	0	1	0	0	1	1	0
969	WT	20	15718596	16010694	15618596	16110694	492098	2	2	0	0	2	0	0	2	2	0
970	WT	20	17009304	17252349	16909304	17352349	443045	1	1	0	0	1	0	1	1	1	0
971	WT	20	17556020	17856187	17456020	17956187	500167	1	0	0	0	1	0	1	0	1	1
972	WT	20	21033250	21535417	20933250	21635417	702167	1	0	0	0	1	0	1	0	1	1
973	WT	20	24781420	30115523	24681420	30215523	5534103	1	1	0	0	1	0	0	1	1	0
974	WT	20	30448465	30878053	30348465	30978053	629588	0	0	0	0	0	0	0	0	0	0
975	WT	20	31675804	35988018	31575804	36088018	4512214	3	3	0	3	3	1	2	5	5	0
976	WT	20	40546728	40546728	40446728	40646728	200000	0	0	0	0	0	0	0	0	0	0
977	WT	20	41875069	42083723	41775069	42183723	408654	1	1	0	0	1	0	0	1	1	0
978	WT	20	43445466	43690039	43345466	43790039	444573	1	1	0	0	1	0	1	1	1	0
979	WT	20	45434067	45580354	45334067	45680354	346287	1	1	0	0	1	0	0	1	1	0
980	WT	20	46337940	46398675	46237940	46498675	260735	1	1	0	0	1	0	0	1	1	0
981	WT	20	47203816	47547065	47103816	47647065	543249	1	1	0	0	1	0	0	1	1	0
982	WT	20	50716048	51299985	50616048	51399985	783937	1	1	0	0	1	0	0	1	1	0
983	WT	20	51691885	51831459	51591885	51931459	339574	1	1	0	0	1	0	0	1	1	0
984	WT	20	53429576	53595620	53329576	53695620	366044	1	1	0	0	1	0	0	1	1	0
985	WT	20	54142740	54692704	54042740	54792704	749964	2	0	0	1	2	0	2	1	2	0
986	WT	20	55407013	55826638	55307013	55926638	619625	0	0	0	0	0	0	0	0	0	0
987	WT	20	57282190	57466093	57182190	57566093	383903	1	1	0	0	1	0	0	1	1	0
988	WT	20	61505105	61741129	61405105	61841129	436024	1	1	0	0	1	0	1	1	1	0
989	WT	20	62176363	62484008	62076363	62584008	507645	1	1	0	0	1	0	1	1	1	0
990	WT	21	16700886	16841303	16600886	16941303	340417	1	1	0	0	1	0	0	1	1	0
991	WT	21	17183309	17443017	17083309	17543017	459708	1	1	0	0	1	0	0	1	1	1
992	WT	21	30123478	30619989	30023478	30719989	696511	0	0	0	0	0	0	0	0	0	0
993	WT	21	32499577	32667896	32399577	32767896	368319	1	1	0	0	1	0	0	1	1	0
994	WT	21	38713422	38964125	38613422	39064125	450703	1	1	0	0	1	0	1	1	1	1
995	WT	21	39424758	39724773	39324758	39824773	500015	1	1	0	0	1	0	0	1	1	0
996	WT	21	40119930	40841784	40019930	40941784	921854	1	1	0	1	1	0	1	2	2	0
997	WT	21	43898112	44021992	43798112	44121992	323880	1	1	0	0	1	0	0	1	1	0
998	WT	21	46352608	46823003	46252608	46923003	670395	1	1	0	0	1	0	0	1	1	0
999	WT	21	47224264	47484045	47124264	47584045	459781	1	1	0	0	1	0	0	1	1	0
1000	WT	21	47706214	48056376	47606214	48156376	550162	1	1	0	0	1	0	0	1	1	0
1001	WT	22	18055062	18327590	17955062	18427590	472528	3	1	0	0	3	1	1	1	3	1
1002	WT	22	19914311	20188919	19814311	20288919	474608	0	0	0	0	0	0	0	0	0	0
1003	WT	22	27554630	27634799	27454630	27734799	280169	0	1	0	0	0	0	0	1	1	0
1004	WT	22	28304371	29448404	28204371	29548404	1344033	0	1	0	0	0	0	0	1	1	0
1005	WT	22	30117023	30620360	30017023	30720360	703337	1	1	0	0	1	0	0	1	1	0
1006	WT	22	33001276	33121988	32901276	33221988	320712	1	0	0	0	1	0	1	0	1	1
1007	WT	22	38325706	38682898	38225706	38782898	557192	1	0	0	0	1	0	0	0	1	0
1008	WT	22	39419112	39869719	39319112	39969719	650607	1	1	0	0	1	0	0	1	1	0
1009	WT	22	40402243	40914949	40302243	41014949	712706	1	1	0	0	1	0	0	1	1	0
1010	WT	22	41558232	42689945	41458232	42789945	1331713	2	2	0	0	2	1	0	2	2	1
1011	WT	22	44323556	44412192	44223556	44512192	288636	1	0	0	0	1	0	1	0	1	1
1012	WT	22	46394928	46832001	46294928	46932001	637073	2	2	0	0	2	0	0	2	2	0
1013	WT	22	48341826	48440433	48241826	48540433	298607	0	0	0	0	0	0	0	0	0	0
1014	WT	22	49389183	49523878	49289183	49623878	334695	0	0	0	0	0	0	0	0	0	0
1	HT	1	742813	1609165	642813	1709165	1066352	3	3	0	0	3	0	1	3	3	0
2	HT	1	1680613	3833193	1580613	3933193	2352580	6	4	0	0	6	0	3	4	6	0
3	HT	1	4008061	4095764	3908061	4195764	287703	0	0	0	0	0	0	0	0	0	0
4	HT	1	4124527	4874427	4024527	4974427	949900	0	0	0	0	0	0	0	0	0	0
5	HT	1	4933235	9055464	4833235	9155464	4322229	5	4	0	0	5	0	1	4	5	0
6	HT	1	9066132	10761541	8966132	10861541	1895409	6	6	0	0	6	0	3	6	8	0
7	HT	1	10764367	11709764	10664367	11809764	1145397	2	2	0	0	2	0	1	2	2	0
8	HT	1	11713563	11750512	11613563	11850512	236949	0	0	0	0	0	0	0	0	0	0
9	HT	1	11776196	11821341	11676196	11921341	245145	0	0	0	0	0	0	0	0	0	0
10	HT	1	11957203	12165366	11857203	12265366	408163	0	0	0	0	0	0	0	0	0	0
11	HT	1	12192000	12192000	12092000	12292000	200000	0	0	0	0	0	0	0	0	0	0
12	HT	1	12234795	12885787	12134795	12985787	850992	0	0	0	0	0	0	0	0	0	0
13	HT	1	13779783	13817381	13679783	13917381	237598	0	0	0	0	0	0	0	0	0	0
14	HT	1	13820331	15146518	13720331	15246518	1526187	2	2	0	0	2	0	0	2	2	0
15	HT	1	15221678	15686400	15121678	15786400	664722	0	0	0	0	0	0	0	0	0	0
16	HT	1	15687814	18566532	15587814	18666532	3078718	3	3	0	2	3	1	2	5	5	0
17	HT	1	18610091	18611187	18510091	18711187	201096	0	0	0	0	0	0	0	0	0	0
18	HT	1	18614385	18622837	18514385	18722837	208452	0	0	0	0	0	0	0	0	0	0
19	HT	1	18664136	18728581	18564136	18828581	264445	0	0	0	0	0	0	0	0	0	0
20	HT	1	19000373	30730821	18900373	30830821	11930448	3	3	0	0	3	0	1	3	3	0
21	HT	1	30785323	30916991	30685323	31016991	331668	0	0	0	0	0	0	0	0	0	0
22	HT	1	30919975	34220298	30819975	34320298	3500323	4	3	0	0	4	0	2	3	4	0
23	HT	1	34247946	49503213	34147946	49603213	15455267	9	9	0	3	9	0	5	11	11	0
24	HT	1	49579350	61050206	49479350	61150206	11670856	9	4	0	2	9	0	7	5	10	1
25	HT	1	61189072	64103677	61089072	64203677	3114605	3	3	0	0	3	0	0	3	3	0
26	HT	1	64297094	65689676	64197094	65789676	1592582	1	1	0	0	1	0	0	1	1	0
27	HT	1	65698694	65699263	65598694	65799263	200569	0	0	0	0	0	0	0	0	0	0
28	HT	1	65700728	69736009	65600728	69836009	4235281	1	2	0	0	1	1	1	2	2	0
29	HT	1	69746555	69798303	69646555	69898303	251748	0	0	0	0	0	0	0	0	0	0
30	HT	1	69882482	70756892	69782482	70856892	1074410	0	0	0	0	0	0	0	0	0	0
31	HT	1	70991829	74892841	70891829	74992841	4101012	2	2	0	0	2	0	1	2	2	0
32	HT	1	74927256	79241420	74827256	79341420	4514164	2	2	0	0	2	0	0	2	2	0
33	HT	1	79242160	80123252	79142160	80223252	1081092	0	0	0	0	0	0	0	0	0	0
34	HT	1	80247155	87674551	80147155	87774551	7627396	2	2	0	0	2	0	0	2	3	0
35	HT	1	87685490	90725126	87585490	90825126	3239636	3	3	0	1	3	0	1	4	4	0
36	HT	1	90757360	94481503	90657360	94581503	3924143	5	7	0	0	5	0	0	7	8	0
37	HT	1	94487404	95319199	94387404	95419199	1031795	0	0	0	0	0	0	0	0	0	0
38	HT	1	95323469	97367322	95223469	97467322	2243853	0	0	0	0	0	0	0	0	0	0
39	HT	1	97381587	97606764	97281587	97706764	425177	0	0	0	0	0	0	0	0	0	0
40	HT	1	97607837	102205555	97507837	102305555	4797718	1	1	0	0	1	0	0	1	1	0
41	HT	1	102231120	107959916	102131120	108059916	5928796	3	3	0	0	3	0	1	3	3	0
42	HT	1	107971281	108902264	107871281	109002264	1130983	0	0	0	0	0	0	0	0	0	0
43	HT	1	109024356	111879835	108924356	111979835	3055479	4	3	0	0	4	0	1	3	4	0
44	HT	1	111880081	114871981	111780081	114971981	3191900	2	2	0	0	2	0	1	2	2	0
45	HT	1	114920097	120764706	114820097	120864706	6044609	4	3	0	1	4	1	2	4	5	0
46	HT	1	121479938	121479938	121379938	121579938	200000	0	0	0	0	0	0	0	0	0	0
47	HT	1	144894611	144897876	144794611	144997876	203265	1	1	0	0	1	0	0	1	1	0
48	HT	1	145444740	145758959	145344740	145858959	514219	0	0	0	0	0	0	0	0	0	0
49	HT	1	146484250	147352669	146384250	147452669	1068419	2	2	0	0	2	0	2	2	2	0
50	HT	1	147357174	147368674	147257174	147468674	211500	0	0	0	0	0	0	0	0	0	0
51	HT	1	149647154	153478054	149547154	153578054	4030900	4	4	0	2	4	0	1	5	5	0
52	HT	1	153497057	156332606	153397057	156432606	3035549	4	4	0	0	4	0	0	4	4	0
53	HT	1	156358852	158683420	156258852	158783420	2524568	1	1	0	0	1	0	0	1	1	0
54	HT	1	158728223	158871754	158628223	158971754	343531	0	0	0	0	0	0	0	0	0	0
55	HT	1	159026659	160430469	158926659	160530469	1603810	0	0	0	0	0	0	0	0	0	0
56	HT	1	160561818	160591253	160461818	160691253	229435	0	0	0	0	0	0	0	0	0	0
57	HT	1	160632526	163481598	160532526	163581598	3049072	0	1	0	0	0	0	0	1	1	0
58	HT	1	163599036	164515470	163499036	164615470	1116434	0	0	0	0	0	0	0	0	0	0
59	HT	1	164533644	164555954	164433644	164655954	222310	0	0	0	0	0	0	0	0	0	0
60	HT	1	164584856	167436882	164484856	167536882	3052026	3	3	0	0	3	0	0	3	3	0
61	HT	1	167503738	186707868	167403738	186807868	19404130	9	10	0	4	9	0	6	12	15	0
62	HT	1	186791512	187812158	186691512	187912158	1220646	0	0	0	0	0	0	0	0	0	0
63	HT	1	187847035	192169628	187747035	192269628	4522593	0	0	0	0	0	0	0	0	0	0
64	HT	1	192267302	192484445	192167302	192584445	417143	0	0	0	0	0	0	0	0	0	0
65	HT	1	192550461	196049007	192450461	196149007	3698546	1	1	0	0	1	0	0	1	1	0
66	HT	1	196068017	201368298	195968017	201468298	5500281	2	2	0	0	2	0	2	2	2	0
67	HT	1	201431606	201493099	201331606	201593099	261493	0	0	0	0	0	0	0	0	0	0
68	HT	1	201595812	202769656	201495812	202869656	1373844	2	2	0	0	2	0	2	2	2	0
69	HT	1	202815986	203333064	202715986	203433064	717078	2	2	0	0	2	0	0	2	2	0
70	HT	1	203335113	203342408	203235113	203442408	207295	1	1	0	0	1	0	0	1	1	0
71	HT	1	203395341	203628087	203295341	203728087	432746	2	3	0	0	2	0	0	3	3	0
72	HT	1	203658207	205359065	203558207	205459065	1900858	2	3	0	0	2	0	1	3	3	1
73	HT	1	205459889	205921352	205359889	206021352	661463	1	1	0	0	1	0	1	1	1	0
74	HT	1	206098434	208156616	205998434	208256616	2258182	0	0	0	0	0	0	0	0	0	0
75	HT	1	208176851	214285369	208076851	214385369	6308518	4	3	0	0	4	1	2	3	5	0
76	HT	1	214288058	231997983	214188058	232097983	17909925	9	3	0	3	9	0	4	4	9	0
77	HT	1	232115084	233124928	232015084	233224928	1209844	0	0	0	0	0	0	0	0	0	0
78	HT	1	233155489	234840204	233055489	234940204	1884715	1	1	0	0	1	0	0	1	1	0
79	HT	1	234840933	234873651	234740933	234973651	232718	1	1	0	0	1	0	0	1	1	0
80	HT	1	234881449	234935697	234781449	235035697	254248	0	0	0	0	0	0	0	0	0	0
81	HT	1	235030133	235066547	234930133	235166547	236414	0	0	0	0	0	0	0	0	0	0
82	HT	1	235088795	236517161	234988795	236617161	1628366	1	1	0	0	1	0	0	1	1	0
83	HT	1	236593292	236593292	236493292	236693292	200000	0	0	0	0	0	0	0	0	0	0
84	HT	1	236631091	236668537	236531091	236768537	237446	0	0	0	0	0	0	0	0	0	0
85	HT	1	236682862	236684117	236582862	236784117	201255	0	0	0	0	0	0	0	0	0	0
86	HT	1	236687145	240676328	236587145	240776328	4189183	0	2	0	0	0	0	0	2	2	0
87	HT	1	240707868	240733630	240607868	240833630	225762	0	0	0	0	0	0	0	0	0	0
88	HT	1	240752592	241832103	240652592	241932103	1279511	0	0	0	0	0	0	0	0	0	0
89	HT	1	241914955	241984418	241814955	242084418	269463	1	1	0	0	1	0	0	1	1	0
90	HT	1	242023898	242675158	241923898	242775158	851260	1	1	0	0	1	0	0	1	1	0
91	HT	1	242710043	244923996	242610043	245023996	2413953	1	2	0	0	1	0	1	2	2	0
92	HT	1	244941601	249124627	244841601	249224627	4383026	0	0	0	0	0	0	0	0	0	0
93	HT	1	249168677	249209140	249068677	249309140	240463	0	0	0	0	0	0	0	0	0	0
94	HT	2	10572	4147510	-89428	4247510	4336938	8	8	0	0	8	0	0	8	8	0
95	HT	2	4243193	4257072	4143193	4357072	213879	0	0	0	0	0	0	0	0	0	0
96	HT	2	4333716	4777547	4233716	4877547	643831	0	0	0	0	0	0	0	0	0	0
97	HT	2	4822400	4986983	4722400	5086983	364583	0	0	0	0	0	0	0	0	0	0
98	HT	2	5173346	7580400	5073346	7680400	2607054	1	2	0	0	1	1	0	2	2	0
99	HT	2	7583311	8117470	7483311	8217470	734159	0	0	0	0	0	0	0	0	0	0
100	HT	2	8117994	11685331	8017994	11785331	3767337	3	3	0	1	3	0	2	3	4	0
101	HT	2	11701842	13455326	11601842	13555326	1953484	2	1	0	0	2	0	1	1	3	1
102	HT	2	13460828	15243007	13360828	15343007	1982179	0	0	0	0	0	0	0	0	0	0
103	HT	2	15281804	16181882	15181804	16281882	1100078	1	1	0	0	1	0	1	1	1	0
104	HT	2	16183199	16189942	16083199	16289942	206743	1	1	0	0	1	0	1	1	1	0
105	HT	2	16191320	17009698	16091320	17109698	1018378	1	1	0	0	1	0	1	1	1	0
106	HT	2	17129270	22819556	17029270	22919556	5890286	3	3	0	0	3	0	0	3	3	0
107	HT	2	22862685	23145426	22762685	23245426	482741	0	0	0	0	0	0	0	0	0	0
108	HT	2	23194993	30528673	23094993	30628673	7533680	9	3	0	3	9	1	4	6	12	0
109	HT	2	30569355	52490120	30469355	52590120	22120765	9	9	0	3	9	1	7	12	14	0
110	HT	2	52497666	63083678	52397666	63183678	10786012	2	2	0	1	2	0	1	3	3	0
111	HT	2	63277441	75299645	63177441	75399645	12222204	4	4	0	2	4	0	3	6	6	0
112	HT	2	75323157	75891858	75223157	75991858	768701	0	0	0	0	0	0	0	0	0	0
113	HT	2	75892885	77784626	75792885	77884626	2091741	0	0	0	0	0	0	0	0	0	0
114	HT	2	77788999	80086852	77688999	80186852	2497853	0	0	0	0	0	0	0	0	0	0
115	HT	2	80130408	84335391	80030408	84435391	4404983	0	0	0	0	0	0	0	0	0	0
116	HT	2	84393438	85979520	84293438	86079520	1786082	2	2	0	0	2	0	0	2	2	0
117	HT	2	85984563	87374687	85884563	87474687	1590124	2	2	0	0	2	0	0	2	2	0
118	HT	2	87854860	87894795	87754860	87994795	239935	0	0	0	0	0	0	0	0	0	0
119	HT	2	88239863	89153745	88139863	89253745	1113882	3	1	0	2	2	1	3	3	4	0
120	HT	2	89523095	89559427	89423095	89659427	236332	1	1	0	0	1	0	0	1	1	0
121	HT	2	89832043	90490112	89732043	90590112	858069	1	1	0	0	1	0	0	1	1	0
122	HT	2	91689259	92306859	91589259	92406859	817600	1	1	0	0	1	0	0	1	1	0
123	HT	2	95327015	110524226	95227015	110624226	15397211	4	4	0	0	4	0	2	4	5	0
124	HT	2	110796554	111091622	110696554	111191622	495068	0	0	0	0	0	0	0	0	0	0
125	HT	2	111183442	112072988	111083442	112172988	1089546	2	2	0	0	2	0	1	2	2	0
126	HT	2	112157545	120013475	112057545	120113475	8055930	1	2	0	0	1	0	0	2	2	0
127	HT	2	120085193	121261410	119985193	121361410	1376217	1	1	0	0	1	0	0	1	1	0
128	HT	2	121283450	122013814	121183450	122113814	930364	4	4	0	1	4	0	2	5	5	0
129	HT	2	122022432	129274528	121922432	129374528	7452096	3	3	0	0	3	0	0	3	3	0
130	HT	2	129322949	130492453	129222949	130592453	1369504	0	0	0	0	0	0	0	0	0	0
131	HT	2	130655103	131504831	130555103	131604831	1049728	0	0	0	0	0	0	0	0	0	0
132	HT	2	131562676	132656818	131462676	132756818	1294142	0	0	0	0	0	0	0	0	0	0
133	HT	2	132700698	132799040	132600698	132899040	298342	0	0	0	0	0	0	0	0	0	0
134	HT	2	133158042	136711705	133058042	136811705	3753663	2	2	0	0	2	0	0	2	2	0
135	HT	2	136827560	137255257	136727560	137355257	627697	0	0	0	0	0	0	0	0	0	0
136	HT	2	137272380	138371104	137172380	138471104	1298724	0	0	0	0	0	0	0	0	0	0
137	HT	2	138426903	139783828	138326903	139883828	1556925	0	0	0	0	0	0	0	0	0	0
138	HT	2	139902696	149643641	139802696	149743641	9940945	1	1	0	0	1	0	0	1	1	0
139	HT	2	149646321	153999420	149546321	154099420	4553099	1	1	0	0	1	0	0	1	1	0
140	HT	2	154028783	158250884	153928783	158350884	4422101	2	2	0	0	2	0	0	2	2	0
141	HT	2	158259384	158259384	158159384	158359384	200000	0	0	0	0	0	0	0	0	0	0
142	HT	2	158295896	165812719	158195896	165912719	7716823	3	1	0	0	3	0	0	1	4	0
143	HT	2	165890950	168258129	165790950	168358129	2567179	1	1	0	0	1	0	0	1	1	0
144	HT	2	168280496	171412002	168180496	171512002	3331506	2	1	0	0	2	0	1	1	2	0
145	HT	2	171425854	181594712	171325854	181694712	10368858	4	4	0	0	4	0	0	4	4	0
146	HT	2	181609692	205061536	181509692	205161536	23651844	3	4	0	1	3	0	0	5	5	0
147	HT	2	205079392	212347546	204979392	212447546	7468154	3	3	0	0	3	1	1	3	3	0
148	HT	2	212378991	212409600	212278991	212509600	230609	0	0	0	0	0	0	0	0	0	0
149	HT	2	212411561	214410033	212311561	214510033	2198472	1	1	0	0	1	0	0	1	1	0
150	HT	2	214430933	216823268	214330933	216923268	2592335	4	4	0	0	4	0	0	4	4	0
151	HT	2	216823896	216835468	216723896	216935468	211572	0	0	0	0	0	0	0	0	0	0
152	HT	2	216859743	220694345	216759743	220794345	4034602	9	9	0	2	9	0	3	10	10	0
153	HT	2	220701231	221825886	220601231	221925886	1324655	0	0	0	0	0	0	0	0	0	0
154	HT	2	221827783	227559414	221727783	227659414	5931631	7	8	0	1	7	0	4	9	9	0
155	HT	2	227569515	227988382	227469515	228088382	618867	3	3	0	0	3	0	1	3	3	0
156	HT	2	228006377	228516850	227906377	228616850	710473	1	1	0	0	1	1	0	1	1	0
157	HT	2	228607033	228663822	228507033	228763822	256789	0	0	0	0	0	0	0	0	0	0
158	HT	2	228670606	237282873	228570606	237382873	8812267	4	7	0	2	4	0	2	9	9	0
159	HT	2	237386687	238794076	237286687	238894076	1607389	2	3	0	0	2	0	1	3	3	0
160	HT	2	238843182	243024600	238743182	243124600	4381418	4	4	0	0	4	0	3	4	5	0
161	HT	3	60799	1526168	-39201	1626168	1665369	0	0	0	0	0	0	0	0	0	0
162	HT	3	1624897	2972759	1524897	3072759	1547862	0	0	0	0	0	0	0	0	0	0
163	HT	3	3049520	3099460	2949520	3199460	249940	0	0	0	0	0	0	0	0	0	0
164	HT	3	3135096	5117623	3035096	5217623	2182527	2	2	0	0	2	0	0	2	2	0
165	HT	3	5124588	6265509	5024588	6365509	1340921	0	0	0	0	0	0	0	0	0	0
166	HT	3	6377328	6845071	6277328	6945071	667743	0	0	0	0	0	0	0	0	0	0
167	HT	3	7051870	7743687	6951870	7843687	891817	0	0	0	0	0	0	0	0	0	0
168	HT	3	7787166	7787166	7687166	7887166	200000	0	0	0	0	0	0	0	0	0	0
169	HT	3	7824773	8664291	7724773	8764291	1039518	1	1	0	0	1	0	0	1	1	0
170	HT	3	8697451	9069646	8597451	9169646	572195	1	0	0	0	1	0	1	0	1	1
171	HT	3	9088805	14817326	8988805	14917326	5928521	3	4	0	0	3	0	1	4	4	0
172	HT	3	14818128	16209686	14718128	16309686	1591558	1	1	0	0	1	0	0	1	1	0
173	HT	3	16337449	17541911	16237449	17641911	1404462	0	0	0	0	0	0	0	0	0	0
174	HT	3	17550666	19793426	17450666	19893426	2442760	0	0	0	0	0	0	0	0	0	0
175	HT	3	19794986	20946777	19694986	21046777	1351791	0	0	0	0	0	0	0	0	0	0
176	HT	3	20988867	21742792	20888867	21842792	953925	0	0	0	0	0	0	0	0	0	0
177	HT	3	21788746	42265641	21688746	42365641	20676895	4	4	0	0	4	1	2	4	4	0
178	HT	3	42307824	45124260	42207824	45224260	3016436	1	1	0	0	1	0	1	1	1	0
179	HT	3	45176945	58808611	45076945	58908611	13831666	9	9	0	2	9	0	4	11	11	0
180	HT	3	59031891	62846325	58931891	62946325	4014434	6	5	0	0	6	0	1	5	8	1
181	HT	3	62880253	68540017	62780253	68640017	5859764	2	2	0	0	2	0	0	2	2	0
182	HT	3	68676257	68676257	68576257	68776257	200000	0	0	0	0	0	0	0	0	0	0
183	HT	3	68683724	69507299	68583724	69607299	1023575	0	0	0	0	0	0	0	0	0	0
184	HT	3	69509387	75133571	69409387	75233571	5824184	2	2	0	1	2	0	2	3	3	0
185	HT	3	75917447	76103620	75817447	76203620	386173	0	0	0	0	0	0	0	0	0	0
186	HT	3	76173340	78897997	76073340	78997997	2924657	0	0	0	0	0	0	0	0	0	0
187	HT	3	78917247	81759051	78817247	81859051	3041804	0	0	0	0	0	0	0	0	0	0
188	HT	3	81881714	82458719	81781714	82558719	777005	0	0	0	0	0	0	0	0	0	0
189	HT	3	82488690	84213073	82388690	84313073	1924383	0	0	0	0	0	0	0	0	0	0
190	HT	3	84425705	85793034	84325705	85893034	1567329	0	0	0	0	0	0	0	0	0	0
191	HT	3	85927575	90504645	85827575	90604645	4777070	1	1	0	0	1	0	0	1	1	0
192	HT	3	93505359	97721566	93405359	97821566	4416207	0	0	0	0	0	0	0	0	0	0
193	HT	3	97727566	101898565	97627566	101998565	4370999	3	2	0	0	3	0	2	2	4	0
194	HT	3	101902648	102751496	101802648	102851496	1048848	0	0	0	0	0	0	0	0	0	0
195	HT	3	102860173	102930119	102760173	103030119	269946	0	0	0	0	0	0	0	0	0	0
196	HT	3	102992319	105334386	102892319	105434386	2542067	2	2	0	0	2	0	0	2	2	0
197	HT	3	105341003	124787711	105241003	124887711	19646708	3	4	0	2	3	0	2	6	6	0
198	HT	3	124801602	131154259	124701602	131254259	6552657	4	3	0	1	4	1	2	3	5	0
199	HT	3	131155947	131344457	131055947	131444457	388510	0	0	0	0	0	0	0	0	0	0
200	HT	3	131375324	131835569	131275324	131935569	660245	0	0	0	0	0	0	0	0	0	0
201	HT	3	131838077	133121602	131738077	133221602	1483525	0	0	0	0	0	0	0	0	0	0
202	HT	3	133155309	143425118	133055309	143525118	10469809	8	8	0	1	8	1	5	9	11	0
203	HT	3	143449053	143475523	143349053	143575523	226470	0	0	0	0	0	0	0	0	0	0
204	HT	3	143494789	147949262	143394789	148049262	4654473	4	4	0	0	4	0	1	4	4	0
205	HT	3	147951212	160321447	147851212	160421447	12570235	4	3	0	1	4	0	3	4	4	0
206	HT	3	160356372	160703096	160256372	160803096	546724	0	0	0	0	0	0	0	0	0	0
207	HT	3	160791285	161541668	160691285	161641668	950383	0	0	0	0	0	0	0	0	0	0
208	HT	3	161559317	163243704	161459317	163343704	1884387	0	0	0	0	0	0	0	0	0	0
209	HT	3	163260372	163541287	163160372	163641287	480915	0	0	0	0	0	0	0	0	0	0
210	HT	3	163596979	166626375	163496979	166726375	3229396	0	0	0	0	0	0	0	0	0	0
211	HT	3	166660762	171420998	166560762	171520998	4960236	4	5	0	0	4	0	2	5	6	0
212	HT	3	171427323	171442799	171327323	171542799	215476	0	0	0	0	0	0	0	0	0	0
213	HT	3	171497352	173356388	171397352	173456388	2059036	4	3	0	2	4	0	2	5	7	0
214	HT	3	173365158	173414580	173265158	173514580	249422	0	0	0	0	0	0	0	0	0	0
215	HT	3	173478744	174934008	173378744	175034008	1655264	0	0	0	0	0	0	0	0	0	0
216	HT	3	175057188	175629236	174957188	175729236	772048	0	0	0	0	0	0	0	0	0	0
217	HT	3	175707012	179375444	175607012	179475444	3868432	1	2	0	0	1	0	0	2	2	0
218	HT	3	179389656	182243352	179289656	182343352	3053696	3	3	0	0	3	0	0	3	3	1
219	HT	3	182255600	182314029	182155600	182414029	258429	0	0	0	0	0	0	0	0	0	0
220	HT	3	182316034	185906913	182216034	186006913	3790879	4	4	0	0	4	0	2	4	4	0
221	HT	3	185921718	185933712	185821718	186033712	211994	2	2	0	0	2	0	0	2	2	0
222	HT	3	186002715	188616752	185902715	188716752	2814037	3	3	0	1	3	0	3	3	3	0
223	HT	3	188619136	194040244	188519136	194140244	5621108	3	2	0	1	3	0	2	3	5	0
224	HT	3	194040511	197870839	193940511	197970839	4030328	2	2	0	0	2	0	0	2	2	0
225	HT	4	77791	5701866	-22209	5801866	5824075	7	7	0	1	7	0	1	8	9	0
226	HT	4	5775547	6066568	5675547	6166568	491021	0	0	0	0	0	0	0	0	0	0
227	HT	4	6084905	6105579	5984905	6205579	220674	0	0	0	0	0	0	0	0	0	0
228	HT	4	6116495	6116495	6016495	6216495	200000	0	0	0	0	0	0	0	0	0	0
229	HT	4	6212273	6212273	6112273	6312273	200000	0	0	0	0	0	0	0	0	0	0
230	HT	4	6264388	6327069	6164388	6427069	262681	0	0	0	0	0	0	0	0	0	0
231	HT	4	6380758	6394894	6280758	6494894	214136	0	0	0	0	0	0	0	0	0	0
232	HT	4	6397568	8729527	6297568	8829527	2531959	3	3	0	1	3	0	2	4	4	0
233	HT	4	8960959	9157742	8860959	9257742	396783	0	0	0	0	0	0	0	0	0	0
234	HT	4	9370814	11350068	9270814	11450068	2179254	3	3	0	0	3	0	1	3	3	1
235	HT	4	11428084	11447110	11328084	11547110	219026	0	0	0	0	0	0	0	0	0	0
236	HT	4	11467214	23562045	11367214	23662045	12294831	4	8	0	1	4	1	3	9	9	0
237	HT	4	23576908	23831452	23476908	23931452	454544	0	0	0	0	0	0	0	0	0	0
238	HT	4	23856960	27041114	23756960	27141114	3384154	1	2	0	0	1	0	0	2	2	0
239	HT	4	27047321	27623798	26947321	27723798	776477	0	0	0	0	0	0	0	0	0	0
240	HT	4	27693761	28928165	27593761	29028165	1434404	0	0	0	0	0	0	0	0	0	0
241	HT	4	28942218	29938169	28842218	30038169	1195951	0	0	0	0	0	0	0	0	0	0
242	HT	4	29940210	31462483	29840210	31562483	1722273	0	0	0	0	0	0	0	0	0	0
243	HT	4	31485173	31782521	31385173	31882521	497348	0	0	0	0	0	0	0	0	0	0
244	HT	4	31792759	32740576	31692759	32840576	1147817	0	0	0	0	0	0	0	0	0	0
245	HT	4	32879668	37262460	32779668	37362460	4582792	0	0	0	0	0	0	0	0	0	0
246	HT	4	37390658	37536845	37290658	37636845	346187	0	0	0	0	0	0	0	0	0	0
247	HT	4	37550964	37884495	37450964	37984495	533531	0	0	0	0	0	0	0	0	0	0
248	HT	4	37922416	44024934	37822416	44124934	6302518	3	3	0	0	3	0	1	3	3	0
249	HT	4	44090547	49324633	43990547	49424633	5434086	2	3	0	0	2	0	1	3	3	0
250	HT	4	52661643	57154460	52561643	57254460	4692817	4	3	0	0	4	0	2	3	4	0
251	HT	4	57175838	67952079	57075838	68052079	10976241	1	1	0	1	1	0	1	1	1	0
252	HT	4	67964506	70129788	67864506	70229788	2365282	0	0	0	0	0	0	0	0	0	0
253	HT	4	70200352	83668438	70100352	83768438	13668086	6	7	0	2	6	0	2	8	8	0
254	HT	4	83718726	84000125	83618726	84100125	481399	0	0	0	0	0	0	0	0	0	0
255	HT	4	84021455	85599962	83921455	85699962	1778507	0	0	0	0	0	0	0	0	0	0
256	HT	4	85609431	85829484	85509431	85929484	420053	0	0	0	0	0	0	0	0	0	0
257	HT	4	85913438	92186208	85813438	92286208	6472770	2	2	0	0	2	1	2	2	2	0
258	HT	4	92206078	95597814	92106078	95697814	3591736	2	1	0	0	2	0	1	1	2	0
259	HT	4	95633971	95633971	95533971	95733971	200000	2	2	0	0	2	0	0	2	2	0
260	HT	4	95637338	96305386	95537338	96405386	868048	1	1	0	0	1	0	0	1	1	0
261	HT	4	96316979	96370235	96216979	96470235	253256	0	0	0	0	0	0	0	0	0	0
262	HT	4	96373850	98563193	96273850	98663193	2389343	1	1	0	0	1	0	0	1	1	0
263	HT	4	98589816	112087791	98489816	112187791	13697975	10	10	0	1	10	0	4	11	11	0
264	HT	4	112176913	114037363	112076913	114137363	2060450	1	0	0	0	1	0	1	0	1	1
265	HT	4	114051035	114051035	113951035	114151035	200000	0	0	0	0	0	0	0	0	0	0
266	HT	4	114170711	114244482	114070711	114344482	273771	0	0	0	0	0	0	0	0	0	0
267	HT	4	114334384	117261095	114234384	117361095	3126711	2	1	0	0	2	0	1	1	2	0
268	HT	4	117261393	118233097	117161393	118333097	1171704	0	0	0	0	0	0	0	0	0	0
269	HT	4	118264535	131022137	118164535	131122137	12957602	3	4	0	0	3	0	1	4	5	0
270	HT	4	131094192	131621583	130994192	131721583	727391	1	1	0	0	1	0	0	1	1	0
271	HT	4	131640470	137047004	131540470	137147004	5606534	2	2	0	0	2	0	0	2	2	0
272	HT	4	137144790	137153730	137044790	137253730	208940	0	0	0	0	0	0	0	0	0	0
273	HT	4	137262539	139297667	137162539	139397667	2235128	2	2	0	0	2	0	2	2	3	0
274	HT	4	139312114	142008945	139212114	142108945	2896831	1	0	0	0	1	0	1	0	1	0
275	HT	4	142019401	150637577	141919401	150737577	8818176	8	7	0	2	8	0	3	9	10	0
276	HT	4	150709600	155705918	150609600	155805918	5196318	2	1	0	0	2	0	2	1	2	1
277	HT	4	155801036	158087246	155701036	158187246	2486210	1	1	0	0	1	1	0	1	1	0
278	HT	4	158122687	159119764	158022687	159219764	1197077	1	1	0	0	1	0	0	1	1	1
279	HT	4	159146306	159147231	159046306	159247231	200925	0	0	0	0	0	0	0	0	0	0
280	HT	4	159182779	161798056	159082779	161898056	2815277	1	1	0	0	1	0	0	1	1	0
281	HT	4	161798494	164000483	161698494	164100483	2401989	0	0	0	0	0	0	0	0	0	0
282	HT	4	164042446	164107150	163942446	164207150	264704	0	0	0	0	0	0	0	0	0	0
283	HT	4	164129571	166948998	164029571	167048998	3019427	1	0	0	0	1	1	1	0	1	0
284	HT	4	167040953	167641233	166940953	167741233	800280	0	0	0	0	0	0	0	0	0	0
285	HT	4	167658880	167893359	167558880	167993359	434479	0	0	0	0	0	0	0	0	0	0
286	HT	4	168056043	171998405	167956043	172098405	4142362	0	0	0	0	0	0	0	0	0	0
287	HT	4	172036039	172222492	171936039	172322492	386453	0	0	0	0	0	0	0	0	0	0
288	HT	4	172604841	178290677	172504841	178390677	5885836	0	0	0	0	0	0	0	0	0	0
289	HT	4	178299236	180516964	178199236	180616964	2417728	0	0	0	0	0	0	0	0	0	0
290	HT	4	180552807	181496029	180452807	181596029	1143222	0	0	0	0	0	0	0	0	0	0
291	HT	4	181496263	188005426	181396263	188105426	6709163	3	2	0	1	3	0	2	3	4	1
292	HT	4	188044826	190501058	187944826	190601058	2656232	1	1	0	0	1	0	0	1	1	0
293	HT	4	190501261	190508875	190401261	190608875	207614	0	0	0	0	0	0	0	0	0	0
294	HT	4	190719336	190888430	190619336	190988430	369094	0	0	0	0	0	0	0	0	0	0
295	HT	5	20400	4460844	-79600	4560844	4640444	2	2	0	0	2	0	1	2	4	0
296	HT	5	4471599	4575282	4371599	4675282	303683	0	0	0	0	0	0	0	0	0	0
297	HT	5	4617110	5111150	4517110	5211150	694040	0	0	0	0	0	0	0	0	0	0
298	HT	5	5115380	5133031	5015380	5233031	217651	0	0	0	0	0	0	0	0	0	0
299	HT	5	5139797	5165943	5039797	5265943	226146	0	0	0	0	0	0	0	0	0	0
300	HT	5	5220366	5270436	5120366	5370436	250070	0	0	0	0	0	0	0	0	0	0
301	HT	5	5274850	5317882	5174850	5417882	243032	0	0	0	0	0	0	0	0	0	0
302	HT	5	5342570	5424371	5242570	5524371	281801	0	0	0	0	0	0	0	0	0	0
303	HT	5	5473628	5750370	5373628	5850370	476742	0	0	0	0	0	0	0	0	0	0
304	HT	5	5769039	8428441	5669039	8528441	2859402	2	1	0	0	2	0	2	1	2	1
305	HT	5	8447297	8494221	8347297	8594221	246924	0	0	0	0	0	0	0	0	0	0
306	HT	5	8494773	8862669	8394773	8962669	567896	0	0	0	0	0	0	0	0	0	0
307	HT	5	9130748	9200076	9030748	9300076	269328	0	0	0	0	0	0	0	0	0	0
308	HT	5	9205451	9358947	9105451	9458947	353496	0	0	0	0	0	0	0	0	0	0
309	HT	5	9376419	9447039	9276419	9547039	270620	0	0	0	0	0	0	0	0	0	0
310	HT	5	9466068	9490691	9366068	9590691	224623	0	0	0	0	0	0	0	0	0	0
311	HT	5	9521809	9714805	9421809	9814805	392996	0	0	0	0	0	0	0	0	0	0
312	HT	5	9771261	10467835	9671261	10567835	896574	0	0	0	0	0	0	0	0	0	0
313	HT	5	10563617	10610771	10463617	10710771	247154	1	1	0	0	1	0	0	1	1	0
314	HT	5	10622144	11300521	10522144	11400521	878377	2	2	0	0	2	0	0	2	2	0
315	HT	5	11301176	11302340	11201176	11402340	201164	0	0	0	0	0	0	0	0	0	0
316	HT	5	11347421	11393993	11247421	11493993	246572	0	0	0	0	0	0	0	0	0	0
317	HT	5	11409099	12412947	11309099	12512947	1203848	0	0	0	0	0	0	0	0	0	0
318	HT	5	12463793	12906994	12363793	13006994	643201	0	0	0	0	0	0	0	0	0	0
319	HT	5	12949063	13607681	12849063	13707681	858618	0	0	0	0	0	0	0	0	0	0
320	HT	5	13766971	15972444	13666971	16072444	2405473	2	3	0	0	2	0	2	3	3	1
321	HT	5	15974956	18782610	15874956	18882610	3007654	0	0	0	0	0	0	0	0	0	0
322	HT	5	18857142	28688238	18757142	28788238	10031096	0	0	0	0	0	0	0	0	0	0
323	HT	5	28783586	31642446	28683586	31742446	3058860	2	3	0	0	2	0	0	3	3	0
324	HT	5	31651971	31657451	31551971	31757451	205480	1	1	0	0	1	0	0	1	1	0
325	HT	5	31660967	31690665	31560967	31790665	229698	1	1	0	0	1	0	0	1	1	0
326	HT	5	31731739	34343469	31631739	34443469	2811730	7	4	0	1	7	1	5	5	8	0
327	HT	5	34431132	34491999	34331132	34591999	260867	0	0	0	0	0	0	0	0	0	0
328	HT	5	34573467	38406403	34473467	38506403	4032936	2	2	0	1	2	0	1	3	3	0
329	HT	5	38457563	46405067	38357563	46505067	8147504	6	7	0	1	6	0	3	8	12	0
330	HT	5	49432831	58155143	49332831	58255143	8922312	3	4	0	0	3	1	1	4	4	0
331	HT	5	58157779	66276369	58057779	66376369	8318590	3	2	0	2	3	1	1	4	5	0
332	HT	5	66278913	68863250	66178913	68963250	2784337	4	4	0	1	4	0	3	5	7	0
333	HT	5	69738698	69738698	69638698	69838698	200000	0	0	0	0	0	0	0	0	0	0
334	HT	5	70306144	70578253	70206144	70678253	472109	0	0	0	0	0	0	0	0	0	0
335	HT	5	70683839	73266548	70583839	73366548	2782709	2	2	0	0	2	0	1	2	2	0
336	HT	5	73270937	73309201	73170937	73409201	238264	0	0	0	0	0	0	0	0	0	0
337	HT	5	73311763	75734428	73211763	75834428	2622665	2	2	0	0	2	0	1	2	2	0
338	HT	5	75853246	75886725	75753246	75986725	233479	0	0	0	0	0	0	0	0	0	0
339	HT	5	76014908	78058307	75914908	78158307	2243399	3	3	0	1	3	0	2	3	3	0
340	HT	5	78073513	82137386	77973513	82237386	4263873	1	2	0	0	1	0	1	2	2	0
341	HT	5	82139063	88998911	82039063	89098911	7059848	3	3	0	1	3	1	1	3	4	0
342	HT	5	89059149	92634527	88959149	92734527	3775378	1	1	0	0	1	0	0	1	1	0
343	HT	5	92671449	94506268	92571449	94606268	2034819	0	0	0	0	0	0	0	0	0	0
344	HT	5	94545571	96373750	94445571	96473750	2028179	2	2	0	0	2	0	1	2	2	0
345	HT	5	96492303	113806147	96392303	113906147	17513844	7	7	0	0	7	0	1	7	8	0
346	HT	5	113845486	116333551	113745486	116433551	2688065	1	1	0	0	1	1	1	1	1	0
347	HT	5	116343563	116376081	116243563	116476081	232518	0	0	0	0	0	0	0	0	0	0
348	HT	5	116436612	125675454	116336612	125775454	9438842	2	2	0	0	2	0	1	2	2	0
349	HT	5	125720919	134965617	125620919	135065617	9444698	9	8	0	0	9	0	4	8	9	0
350	HT	5	134968776	144960868	134868776	145060868	10192092	3	3	0	2	3	0	2	5	6	0
351	HT	5	145076216	147181902	144976216	147281902	2305686	0	0	0	0	0	0	0	0	0	0
352	HT	5	147189805	155135796	147089805	155235796	8145991	2	2	0	0	2	0	0	2	2	0
353	HT	5	155211843	156333516	155111843	156433516	1321673	0	0	0	0	0	0	0	0	0	0
354	HT	5	156487784	158975372	156387784	159075372	2687588	3	3	0	0	3	0	0	3	3	0
355	HT	5	158995199	161610196	158895199	161710196	2814997	1	1	0	0	1	0	0	1	2	0
356	HT	5	161680251	162337494	161580251	162437494	857243	0	0	0	0	0	0	0	0	0	0
357	HT	5	162385949	162675076	162285949	162775076	489127	0	0	0	0	0	0	0	0	0	0
358	HT	5	162698878	163410155	162598878	163510155	911277	1	1	0	0	1	0	0	1	1	0
359	HT	5	163417136	164784264	163317136	164884264	1567128	0	0	0	0	0	0	0	0	0	0
360	HT	5	164822442	166440448	164722442	166540448	1818006	0	1	0	0	0	0	0	1	1	0
361	HT	5	166508153	168829096	166408153	168929096	2520943	1	1	0	1	1	0	1	1	1	0
362	HT	5	168836626	169689519	168736626	169789519	1052893	0	0	0	0	0	0	0	0	0	0
363	HT	5	169732688	169732688	169632688	169832688	200000	0	0	0	0	0	0	0	0	0	0
364	HT	5	169782077	173570760	169682077	173670760	3988683	9	9	0	3	9	0	5	11	11	0
365	HT	5	173621552	173731559	173521552	173831559	310007	0	0	0	0	0	0	0	0	0	0
366	HT	5	173765653	177352865	173665653	177452865	3787212	5	6	0	1	5	0	1	6	6	0
367	HT	5	177362933	180109294	177262933	180209294	2946361	4	4	0	0	4	1	1	4	6	0
368	HT	5	180142869	180729165	180042869	180829165	786296	3	3	0	0	3	0	1	3	3	0
369	HT	6	210917	3271989	110917	3371989	3261072	4	3	0	0	4	0	3	3	4	0
370	HT	6	3299122	3396053	3199122	3496053	296931	0	0	0	0	0	0	0	0	0	0
371	HT	6	3490241	3877971	3390241	3977971	587730	0	0	0	0	0	0	0	0	0	0
372	HT	6	3886591	3886591	3786591	3986591	200000	0	0	0	0	0	0	0	0	0	0
373	HT	6	3960526	4449230	3860526	4549230	688704	0	0	0	0	0	0	0	0	0	0
374	HT	6	4512439	4616390	4412439	4716390	303951	1	1	0	0	1	0	0	1	1	0
375	HT	6	4625055	4657833	4525055	4757833	232778	1	1	0	0	1	0	0	1	1	0
376	HT	6	4659888	10094268	4559888	10194268	5634380	9	9	0	1	9	0	2	9	9	0
377	HT	6	10122622	11319938	10022622	11419938	1397316	0	0	0	0	0	0	0	0	0	0
378	HT	6	11357449	12628473	11257449	12728473	1471024	1	0	0	0	1	0	0	0	1	0
379	HT	6	12749523	13352559	12649523	13452559	803036	0	0	0	0	0	0	0	0	0	0
380	HT	6	13358946	13389521	13258946	13489521	230575	0	0	0	0	0	0	0	0	0	0
381	HT	6	13391950	13799574	13291950	13899574	607624	0	0	0	0	0	0	0	0	0	0
382	HT	6	13805403	15028650	13705403	15128650	1423247	1	1	0	0	1	0	0	1	1	0
383	HT	6	15037302	15037302	14937302	15137302	200000	1	1	0	0	1	0	0	1	1	0
384	HT	6	15067032	19451198	14967032	19551198	4584166	3	3	0	0	3	0	0	3	3	0
385	HT	6	19454780	28477797	19354780	28577797	9223017	8	6	0	1	8	1	2	7	12	0
386	HT	6	33448354	41471608	33348354	41571608	8223254	8	8	0	2	8	1	3	9	13	0
387	HT	6	41477066	42128299	41377066	42228299	851233	3	3	0	0	3	0	0	3	3	0
388	HT	6	42192954	58779859	42092954	58879859	16786905	7	6	0	1	7	0	4	7	8	0
389	HT	6	61882658	71537490	61782658	71637490	9854832	1	1	0	0	1	0	0	1	1	0
390	HT	6	71560931	74048597	71460931	74148597	2687666	1	1	0	0	1	0	0	1	1	0
391	HT	6	74141042	88838312	74041042	88938312	14897270	10	9	0	3	10	0	8	11	15	0
392	HT	6	88965567	91086121	88865567	91186121	2320554	1	1	0	0	1	0	0	1	1	0
393	HT	6	91096523	91514442	90996523	91614442	617919	0	0	0	0	0	0	0	0	0	0
394	HT	6	91557027	91814526	91457027	91914526	457499	0	0	0	0	0	0	0	0	0	0
395	HT	6	91845564	92007385	91745564	92107385	361821	0	0	0	0	0	0	0	0	0	0
396	HT	6	92008899	93288728	91908899	93388728	1479829	0	0	0	0	0	0	0	0	0	0
397	HT	6	93393531	95632491	93293531	95732491	2438960	0	0	0	0	0	0	0	0	0	0
398	HT	6	95831159	98895339	95731159	98995339	3264180	0	0	0	0	0	0	0	0	0	0
399	HT	6	98963927	99069410	98863927	99169410	305483	0	0	0	0	0	0	0	0	0	0
400	HT	6	99090309	108428759	98990309	108528759	9538450	1	1	0	1	1	1	1	2	2	0
401	HT	6	108443405	110727448	108343405	110827448	2484043	2	3	0	0	2	0	1	3	3	0
402	HT	6	110771814	123906942	110671814	124006942	13335128	4	4	0	0	4	0	3	4	6	0
403	HT	6	123941013	124379664	123841013	124479664	638651	0	0	0	0	0	0	0	0	0	0
404	HT	6	124408611	124596347	124308611	124696347	387736	0	0	0	0	0	0	0	0	0	0
405	HT	6	124635868	125033841	124535868	125133841	597973	0	0	0	0	0	0	0	0	0	0
406	HT	6	125068765	125282252	124968765	125382252	413487	0	0	0	0	0	0	0	0	0	0
407	HT	6	125371301	136588887	125271301	136688887	11417586	9	4	0	1	9	1	7	5	11	0
408	HT	6	136634432	136980042	136534432	137080042	545610	0	0	0	0	0	0	0	0	0	0
409	HT	6	137114255	137114255	137014255	137214255	200000	0	0	0	0	0	0	0	0	0	0
410	HT	6	137157741	137516562	137057741	137616562	558821	0	0	0	0	0	0	0	0	0	0
411	HT	6	137550277	137603283	137450277	137703283	253006	0	0	0	0	0	0	0	0	0	0
412	HT	6	137614546	138197341	137514546	138297341	782795	0	0	0	0	0	0	0	0	0	0
413	HT	6	138209448	139529189	138109448	139629189	1519741	1	1	0	0	1	1	0	1	2	0
414	HT	6	139563622	139616742	139463622	139716742	253120	0	0	0	0	0	0	0	0	0	0
415	HT	6	139637874	146969639	139537874	147069639	7531765	4	4	0	1	4	1	3	4	6	0
416	HT	6	147171319	151127571	147071319	151227571	4156252	2	2	0	0	2	0	0	2	2	0
417	HT	6	151193725	151211617	151093725	151311617	217892	0	0	0	0	0	0	0	0	0	0
418	HT	6	151248629	161744798	151148629	161844798	10696169	4	9	0	1	4	0	3	10	10	0
419	HT	6	161851804	167891631	161751804	167991631	6239827	6	4	0	0	6	1	1	4	6	0
420	HT	6	168065647	168065647	167965647	168165647	200000	0	0	0	0	0	0	0	0	0	0
421	HT	6	168091196	170331495	167991196	170431495	2440299	6	6	0	0	6	0	1	6	6	0
422	HT	6	170341024	170921794	170241024	171021794	780770	0	0	0	0	0	0	0	0	0	0
423	HT	7	31439	170097	-68561	270097	338658	0	0	0	0	0	0	0	0	0	0
424	HT	7	173913	310754	73913	410754	336841	0	0	0	0	0	0	0	0	0	0
425	HT	7	325834	338445	225834	438445	212611	0	0	0	0	0	0	0	0	0	0
426	HT	7	506206	8637152	406206	8737152	8330946	6	4	0	1	6	0	4	5	7	0
427	HT	7	8646277	8718403	8546277	8818403	272126	0	0	0	0	0	0	0	0	0	0
428	HT	7	8749129	9197737	8649129	9297737	648608	0	0	0	0	0	0	0	0	0	0
429	HT	7	9206721	12688726	9106721	12788726	3682005	1	1	0	0	1	0	0	1	1	0
430	HT	7	12724582	12783360	12624582	12883360	258778	1	1	0	0	1	0	0	1	1	0
431	HT	7	12809119	40329512	12709119	40429512	27720393	4	4	0	1	4	1	3	5	6	0
432	HT	7	40395994	40395994	40295994	40495994	200000	0	0	0	0	0	0	0	0	0	0
433	HT	7	40399024	40924902	40299024	41024902	725878	0	0	0	0	0	0	0	0	0	0
434	HT	7	40931308	49335057	40831308	49435057	8603749	9	4	0	2	9	0	5	6	10	0
435	HT	7	49376633	58053875	49276633	58153875	8877242	5	3	0	0	5	0	3	3	5	0
436	HT	7	61057891	61251673	60957891	61351673	393782	0	0	0	0	0	0	0	0	0	0
437	HT	7	61444540	62839543	61344540	62939543	1595003	0	0	0	0	0	0	0	0	0	0
438	HT	7	62962855	74604880	62862855	74704880	11842025	3	6	0	1	3	0	1	7	7	0
439	HT	7	74814804	76587169	74714804	76687169	1972365	0	0	0	0	0	0	0	0	0	0
440	HT	7	76802292	78684241	76702292	78784241	2081949	2	1	0	0	2	0	0	1	2	0
441	HT	7	78824969	78824969	78724969	78924969	200000	0	0	0	0	0	0	0	0	0	0
442	HT	7	78839034	81262130	78739034	81362130	2623096	0	0	0	0	0	0	0	0	0	0
443	HT	7	81324629	81711651	81224629	81811651	587022	0	0	0	0	0	0	0	0	0	0
444	HT	7	81737596	82223602	81637596	82323602	686006	0	0	0	0	0	0	0	0	0	0
445	HT	7	82310666	83165719	82210666	83265719	1055053	0	0	0	0	0	0	0	0	0	0
446	HT	7	83169041	105679396	83069041	105779396	22710355	4	3	0	1	4	1	1	4	5	0
447	HT	7	105703390	107662412	105603390	107762412	2159022	0	0	0	0	0	0	0	0	0	0
448	HT	7	107706427	108355792	107606427	108455792	849365	0	0	0	0	0	0	0	0	0	0
449	HT	7	108479629	111717975	108379629	111817975	3438346	0	0	0	0	0	0	0	0	0	0
450	HT	7	111973539	117399811	111873539	117499811	5626272	3	1	0	0	3	0	1	1	3	0
451	HT	7	117409417	119790577	117309417	119890577	2581160	0	0	0	0	0	0	0	0	0	0
452	HT	7	119866175	119869441	119766175	119969441	203266	0	0	0	0	0	0	0	0	0	0
453	HT	7	120045380	126260079	119945380	126360079	6414699	3	3	0	0	3	0	1	3	4	0
454	HT	7	126273262	130585623	126173262	130685623	4512361	2	2	0	0	2	0	1	2	2	0
455	HT	7	130589400	130589400	130489400	130689400	200000	1	1	0	0	1	0	1	1	1	0
456	HT	7	130607688	138087941	130507688	138187941	7680253	6	4	0	0	6	0	2	4	6	0
457	HT	7	138362011	138406746	138262011	138506746	244735	0	0	0	0	0	0	0	0	0	0
458	HT	7	138430379	138448726	138330379	138548726	218347	0	0	0	0	0	0	0	0	0	0
459	HT	7	138458662	138565987	138358662	138665987	307325	0	0	0	0	0	0	0	0	0	0
460	HT	7	138592242	141818409	138492242	141918409	3426167	3	3	0	0	3	0	3	3	3	0
461	HT	7	141891616	142235225	141791616	142335225	543609	0	0	0	0	0	0	0	0	0	0
462	HT	7	142410266	143230113	142310266	143330113	1019847	0	0	0	0	0	0	0	0	0	0
463	HT	7	143548574	143811411	143448574	143911411	462837	0	0	0	0	0	0	0	0	0	0
464	HT	7	144081621	147312796	143981621	147412796	3431175	0	0	0	0	0	0	0	0	0	0
465	HT	7	147364876	147835748	147264876	147935748	670872	0	0	0	0	0	0	0	0	0	0
466	HT	7	147931710	149823314	147831710	149923314	2091604	3	3	0	1	3	0	2	3	4	0
467	HT	7	149849675	149859947	149749675	149959947	210272	0	0	0	0	0	0	0	0	0	0
468	HT	7	149897162	151593620	149797162	151693620	1896458	4	4	0	0	4	0	0	4	4	0
469	HT	7	151631547	151677254	151531547	151777254	245707	0	0	0	0	0	0	0	0	0	0
470	HT	7	151705546	152587820	151605546	152687820	1082274	0	0	0	0	0	0	0	0	0	0
471	HT	7	152615018	154187450	152515018	154287450	1772432	0	0	0	0	0	0	0	0	0	0
472	HT	7	154201392	154407807	154101392	154507807	406415	0	0	0	0	0	0	0	0	0	0
473	HT	7	154415355	155370512	154315355	155470512	1155157	0	0	0	0	0	0	0	0	0	0
474	HT	7	155373921	155373921	155273921	155473921	200000	0	0	0	0	0	0	0	0	0	0
475	HT	7	155380422	155380422	155280422	155480422	200000	0	0	0	0	0	0	0	0	0	0
476	HT	7	155447720	159128550	155347720	159228550	3880830	0	1	0	0	0	0	0	1	1	0
477	HT	8	156288	4754328	56288	4854328	4798040	2	2	0	0	2	0	0	2	2	0
478	HT	8	4757384	6972721	4657384	7072721	2415337	2	2	0	0	2	0	0	2	2	0
479	HT	8	7891729	11895529	7791729	11995529	4203800	1	2	0	0	1	0	0	2	2	0
480	HT	8	12467940	15709510	12367940	15809510	3441570	4	5	0	0	4	0	3	5	6	0
481	HT	8	15711435	16378726	15611435	16478726	867291	0	0	0	0	0	0	0	0	0	0
482	HT	8	16398272	16679769	16298272	16779769	481497	0	0	0	0	0	0	0	0	0	0
483	HT	8	16802083	28296237	16702083	28396237	11694154	4	4	0	0	4	0	3	4	5	0
484	HT	8	28331612	29267740	28231612	29367740	1136128	2	1	0	1	1	0	1	2	2	0
485	HT	8	29290036	33144391	29190036	33244391	4054355	1	1	0	0	1	0	1	1	1	0
486	HT	8	33155225	40223511	33055225	40323511	7268286	4	3	0	0	4	0	1	3	5	1
487	HT	8	40226221	40361958	40126221	40461958	335737	0	0	0	0	0	0	0	0	0	0
488	HT	8	40401637	40401637	40301637	40501637	200000	0	0	0	0	0	0	0	0	0	0
489	HT	8	40423277	40492659	40323277	40592659	269382	0	0	0	0	0	0	0	0	0	0
490	HT	8	40520480	43824127	40420480	43924127	3503647	1	1	0	0	1	1	0	1	1	0
491	HT	8	46841095	50411719	46741095	50511719	3770624	3	3	0	1	3	0	1	3	3	0
492	HT	8	50495344	64211416	50395344	64311416	13916072	6	8	0	2	6	1	2	10	12	0
493	HT	8	64214507	64493827	64114507	64593827	479320	0	0	0	0	0	0	0	0	0	0
494	HT	8	64529169	64573196	64429169	64673196	244027	0	0	0	0	0	0	0	0	0	0
495	HT	8	64596637	66053894	64496637	66153894	1657257	0	0	0	0	0	0	0	0	0	0
496	HT	8	66133734	69352085	66033734	69452085	3418351	3	2	0	0	3	0	0	2	3	0
497	HT	8	69373455	69389201	69273455	69489201	215746	0	0	0	0	0	0	0	0	0	0
498	HT	8	69393336	70176500	69293336	70276500	983164	1	1	0	0	1	0	0	1	1	0
499	HT	8	70198662	72133830	70098662	72233830	2135168	2	3	0	0	2	0	0	3	3	0
500	HT	8	72169644	81887806	72069644	81987806	9918162	4	4	0	2	4	0	3	5	5	0
501	HT	8	81892165	82003509	81792165	82103509	311344	1	1	0	0	1	0	0	1	1	0
502	HT	8	82065686	86557486	81965686	86657486	4691800	0	0	0	0	0	0	0	0	0	0
503	HT	8	86849171	87223902	86749171	87323902	574731	0	0	0	0	0	0	0	0	0	0
504	HT	8	87244582	93593316	87144582	93693316	6548734	1	1	0	0	1	0	1	1	1	0
505	HT	8	93657567	96204142	93557567	96304142	2746575	0	0	0	0	0	0	0	0	0	0
506	HT	8	96226228	102111123	96126228	102211123	6084895	2	2	0	0	2	0	1	2	3	0
507	HT	8	102144582	102144582	102044582	102244582	200000	0	0	0	0	0	0	0	0	0	0
508	HT	8	102173497	102526938	102073497	102626938	553441	0	0	0	0	0	0	0	0	0	0
509	HT	8	102558364	102558364	102458364	102658364	200000	0	0	0	0	0	0	0	0	0	0
510	HT	8	102561302	105976286	102461302	106076286	3614984	2	3	0	0	2	0	0	3	3	0
511	HT	8	106011869	112433545	105911869	112533545	6621676	0	0	0	0	0	0	0	0	0	0
512	HT	8	112524596	122959610	112424596	123059610	10635014	4	6	0	1	4	0	2	7	7	0
513	HT	8	122974114	125002439	122874114	125102439	2228325	2	2	0	0	2	0	1	2	2	0
514	HT	8	125019126	125136947	124919126	125236947	317821	0	0	0	0	0	0	0	0	0	0
515	HT	8	125211239	126742748	125111239	126842748	1731509	1	1	0	0	1	0	1	1	1	0
516	HT	8	126843939	126843939	126743939	126943939	200000	0	0	0	0	0	0	0	0	0	0
517	HT	8	126844221	127658826	126744221	127758826	1014605	0	0	0	0	0	0	0	0	0	0
518	HT	8	127670121	132356365	127570121	132456365	4886244	3	4	0	2	3	0	2	6	8	0
519	HT	8	132431013	133064267	132331013	133164267	833254	0	0	0	0	0	0	0	0	0	0
520	HT	8	133130617	134214584	133030617	134314584	1283967	2	1	0	0	2	0	1	1	2	0
521	HT	8	134241767	134271469	134141767	134371469	229702	0	0	0	0	0	0	0	0	0	0
522	HT	8	134341337	134567348	134241337	134667348	426011	0	1	0	0	0	0	0	1	1	0
523	HT	8	134571618	137485507	134471618	137585507	3113889	6	6	0	3	5	0	3	8	8	0
524	HT	8	137505768	139026044	137405768	139126044	1720276	0	0	0	0	0	0	0	0	0	0
525	HT	8	139137020	139232380	139037020	139332380	295360	0	0	0	0	0	0	0	0	0	0
526	HT	8	139237890	139859975	139137890	139959975	822085	0	0	0	0	0	0	0	0	0	0
527	HT	8	139863812	139863812	139763812	139963812	200000	0	0	0	0	0	0	0	0	0	0
528	HT	8	139880651	140300449	139780651	140400449	619798	0	0	0	0	0	0	0	0	0	0
529	HT	8	140355393	140660363	140255393	140760363	504970	0	0	0	0	0	0	0	0	0	0
530	HT	8	140719831	143160043	140619831	143260043	2640212	2	2	0	0	2	0	0	2	2	0
531	HT	8	143170695	146299377	143070695	146399377	3328682	4	4	0	0	4	0	3	4	4	0
532	HT	9	190000	1035734	90000	1135734	1045734	1	1	0	0	1	0	0	1	1	0
533	HT	9	1084099	1084099	984099	1184099	200000	0	0	0	0	0	0	0	0	0	0
534	HT	9	1088451	1088451	988451	1188451	200000	0	0	0	0	0	0	0	0	0	0
535	HT	9	1102058	1354514	1002058	1454514	452456	1	1	0	0	1	0	0	1	1	0
536	HT	9	1376534	1874929	1276534	1974929	698395	0	0	0	0	0	0	0	0	0	0
537	HT	9	1879281	2107331	1779281	2207331	428050	0	0	0	0	0	0	0	0	0	0
538	HT	9	2126398	2126398	2026398	2226398	200000	0	0	0	0	0	0	0	0	0	0
539	HT	9	2156810	2158470	2056810	2258470	201660	0	0	0	0	0	0	0	0	0	0
540	HT	9	2170274	5306703	2070274	5406703	3336429	4	3	0	0	4	0	0	3	4	0
541	HT	9	5381208	7379654	5281208	7479654	2198446	3	1	0	0	3	0	2	1	3	1
542	HT	9	7386354	7741648	7286354	7841648	555294	0	0	0	0	0	0	0	0	0	0
543	HT	9	7763957	7786069	7663957	7886069	222112	0	0	0	0	0	0	0	0	0	0
544	HT	9	7789486	10628917	7689486	10728917	3039431	0	0	0	0	0	0	0	0	0	0
545	HT	9	10686696	13365637	10586696	13465637	2878941	1	2	0	0	1	0	0	2	2	0
546	HT	9	13380507	13506256	13280507	13606256	325749	0	0	0	0	0	0	0	0	0	0
547	HT	9	13536057	17865006	13436057	17965006	4528949	3	3	0	0	3	0	1	3	3	0
548	HT	9	17880374	18919132	17780374	19019132	1238758	1	0	0	0	1	0	1	0	1	0
549	HT	9	18927821	27335426	18827821	27435426	8607605	3	2	0	0	3	0	0	2	3	0
550	HT	9	27343660	31723090	27243660	31823090	4579430	0	0	0	0	0	0	0	0	0	0
551	HT	9	31769455	38667790	31669455	38767790	7098335	7	6	0	0	7	0	2	6	7	0
552	HT	9	40774985	40797996	40674985	40897996	223011	0	0	0	0	0	0	0	0	0	0
553	HT	9	70958659	71137058	70858659	71237058	378399	0	0	0	0	0	0	0	0	0	0
554	HT	9	71245156	71608953	71145156	71708953	563797	0	0	0	0	0	0	0	0	0	0
555	HT	9	71722764	75419321	71622764	75519321	3896557	1	1	0	0	1	0	0	1	1	0
556	HT	9	75458000	77534116	75358000	77634116	2276116	2	2	0	0	2	0	0	2	2	0
557	HT	9	77556994	84459072	77456994	84559072	7102078	8	8	0	0	8	0	5	8	9	0
558	HT	9	84461141	92528472	84361141	92628472	8267331	9	8	0	0	9	1	4	8	11	0
559	HT	9	92697583	92828562	92597583	92928562	330979	0	0	0	0	0	0	0	0	0	0
560	HT	9	92874381	94010584	92774381	94110584	1336203	0	0	0	0	0	0	0	0	0	0
561	HT	9	94012017	106530002	93912017	106630002	12717985	4	4	0	2	4	1	3	6	7	0
562	HT	9	106659985	129522660	106559985	129622660	23062675	8	4	0	2	8	0	4	5	9	0
563	HT	9	129546331	132070780	129446331	132170780	2724449	3	2	0	0	3	0	1	2	3	0
564	HT	9	132190240	137346144	132090240	137446144	5355904	7	4	0	2	7	0	4	5	7	0
565	HT	9	137348011	137389135	137248011	137489135	241124	0	1	0	0	0	0	0	1	1	0
566	HT	9	137430286	138184158	137330286	138284158	953872	0	0	0	0	0	0	0	0	0	0
567	HT	9	138191801	140762587	138091801	140862587	2770786	4	3	0	2	4	0	2	4	5	0
568	HT	9	140770207	141104957	140670207	141204957	534750	1	1	0	0	1	0	0	1	1	0
569	HT	10	160978	3858051	60978	3958051	3897073	0	1	0	0	0	0	0	1	1	0
570	HT	10	3873058	4230926	3773058	4330926	557868	0	0	0	0	0	0	0	0	0	0
571	HT	10	4235899	7562680	4135899	7662680	3526781	3	3	0	0	3	0	2	3	4	1
572	HT	10	7582756	7582756	7482756	7682756	200000	0	0	0	0	0	0	0	0	0	0
573	HT	10	7585013	7610506	7485013	7710506	225493	0	0	0	0	0	0	0	0	0	0
574	HT	10	7655382	13992865	7555382	14092865	6537483	4	4	0	2	4	1	3	5	5	0
575	HT	10	14007123	14135809	13907123	14235809	328686	0	1	0	0	0	0	0	1	1	0
576	HT	10	14291022	14624598	14191022	14724598	533576	0	0	0	0	0	0	0	0	0	0
577	HT	10	14631201	15840320	14531201	15940320	1409119	0	1	0	0	0	0	0	1	1	0
578	HT	10	15955974	17603839	15855974	17703839	1847865	1	1	0	0	1	0	0	1	1	0
579	HT	10	17751797	18103406	17651797	18203406	551609	1	1	0	0	1	0	0	1	1	0
580	HT	10	18136543	18136543	18036543	18236543	200000	0	0	0	0	0	0	0	0	0	0
581	HT	10	18257038	25988655	18157038	26088655	7931617	3	3	0	0	3	0	0	3	3	0
582	HT	10	26087355	26156310	25987355	26256310	268955	0	0	0	0	0	0	0	0	0	0
583	HT	10	26245366	30223931	26145366	30323931	4178565	3	4	0	0	3	0	1	4	5	0
584	HT	10	30234190	30281732	30134190	30381732	247542	0	0	0	0	0	0	0	0	0	0
585	HT	10	30287398	39154721	30187398	39254721	9067323	1	1	0	1	1	0	1	2	3	1
586	HT	10	42381510	45517999	42281510	45617999	3336489	2	2	0	0	2	0	0	2	2	0
587	HT	10	45569246	46230155	45469246	46330155	860909	0	0	0	0	0	0	0	0	0	0
588	HT	10	47536152	47622036	47436152	47722036	285884	0	0	0	0	0	0	0	0	0	0
589	HT	10	47963413	48055247	47863413	48155247	291834	0	0	0	0	0	0	0	0	0	0
590	HT	10	48311731	48710331	48211731	48810331	598600	0	0	0	0	0	0	0	0	0	0
591	HT	10	49363009	51129784	49263009	51229784	1966775	1	1	0	0	1	0	0	1	1	0
592	HT	10	51533289	51533289	51433289	51633289	200000	0	0	0	0	0	0	0	0	0	0
593	HT	10	51542120	51542120	51442120	51642120	200000	0	0	0	0	0	0	0	0	0	0
594	HT	10	51559469	51602606	51459469	51702606	243137	0	0	0	0	0	0	0	0	0	0
595	HT	10	51783304	54413909	51683304	54513909	2830605	2	2	0	0	2	0	0	2	2	0
596	HT	10	54415687	55195590	54315687	55295590	979903	1	1	0	0	1	0	0	1	1	0
597	HT	10	55207517	55207517	55107517	55307517	200000	0	0	0	0	0	0	0	0	0	0
598	HT	10	55266971	55583338	55166971	55683338	516367	0	0	0	0	0	0	0	0	0	0
599	HT	10	55659854	62622204	55559854	62722204	7162350	1	1	0	0	1	0	0	1	1	0
600	HT	10	62626838	67662751	62526838	67762751	5235913	4	3	0	0	4	1	2	3	4	0
601	HT	10	67687667	67687667	67587667	67787667	200000	0	0	0	0	0	0	0	0	0	0
602	HT	10	67739942	68609419	67639942	68709419	1069477	0	0	0	0	0	0	0	0	0	0
603	HT	10	68618217	77996634	68518217	78096634	9578417	8	4	0	0	8	1	2	4	8	0
604	HT	10	78003383	82397705	77903383	82497705	4594322	8	3	0	2	8	0	3	4	9	1
605	HT	10	82460302	83681090	82360302	83781090	1420788	0	0	0	0	0	0	0	0	0	0
606	HT	10	83691677	83875412	83591677	83975412	383735	0	0	0	0	0	0	0	0	0	0
607	HT	10	83897071	84282475	83797071	84382475	585404	0	0	0	0	0	0	0	0	0	0
608	HT	10	84388228	85437351	84288228	85537351	1249123	0	0	0	0	0	0	0	0	0	0
609	HT	10	85506822	112557514	85406822	112657514	27250692	4	4	0	2	4	0	2	6	6	0
610	HT	10	112562839	116962540	112462839	117062540	4599701	3	4	0	0	3	0	2	4	4	0
611	HT	10	117036676	118890693	116936676	118990693	2054017	0	0	0	0	0	0	0	0	0	0
612	HT	10	118900107	118947683	118800107	119047683	247576	0	0	0	0	0	0	0	0	0	0
613	HT	10	119024636	121880024	118924636	121980024	3055388	6	6	0	0	6	0	1	6	6	0
614	HT	10	121891939	122404373	121791939	122504373	712434	1	1	0	0	1	0	0	1	1	0
615	HT	10	122430557	125600687	122330557	125700687	3370130	4	4	0	0	4	0	2	4	4	0
616	HT	10	125688546	126122515	125588546	126222515	633969	1	1	0	0	1	0	0	1	2	0
617	HT	10	126127116	126127116	126027116	126227116	200000	1	1	0	0	1	0	0	1	2	0
618	HT	10	126143903	127368294	126043903	127468294	1424391	3	3	0	1	3	0	3	3	3	0
619	HT	10	127380451	128411963	127280451	128511963	1231512	2	2	0	0	2	0	2	2	3	1
620	HT	10	128453133	128567395	128353133	128667395	314262	0	0	0	0	0	0	0	0	0	0
621	HT	10	128578788	130427419	128478788	130527419	2048631	0	0	0	0	0	0	0	0	0	0
622	HT	10	130483948	131598760	130383948	131698760	1314812	2	1	0	0	2	0	1	1	2	0
623	HT	10	131633911	131633911	131533911	131733911	200000	0	0	0	0	0	0	0	0	0	0
624	HT	10	131741990	135446590	131641990	135546590	3904600	1	1	0	0	1	0	0	1	1	0
625	HT	11	131128	3231708	31128	3331708	3300580	7	7	0	2	7	0	2	8	8	0
626	HT	11	3250697	3478684	3150697	3578684	427987	0	0	0	0	0	0	0	0	0	0
627	HT	11	3674972	5879790	3574972	5979790	2404818	1	1	0	0	1	0	0	1	1	0
628	HT	11	5899240	6198670	5799240	6298670	499430	0	0	0	0	0	0	0	0	0	0
629	HT	11	6235656	6235656	6135656	6335656	200000	0	0	0	0	0	0	0	0	0	0
630	HT	11	6341684	7909574	6241684	8009574	1767890	0	0	0	0	0	0	0	0	0	0
631	HT	11	7921787	7926432	7821787	8026432	204645	0	0	0	0	0	0	0	0	0	0
632	HT	11	7983927	12390377	7883927	12490377	4606450	4	3	0	0	4	0	2	3	4	0
633	HT	11	12424521	19456901	12324521	19556901	7232380	3	3	0	2	3	0	3	4	4	0
634	HT	11	19482985	21048372	19382985	21148372	1765387	1	1	0	0	1	0	1	1	1	0
635	HT	11	21079830	23159302	20979830	23259302	2279472	0	0	0	0	0	0	0	0	0	0
636	HT	11	23203574	23518920	23103574	23618920	515346	0	0	0	0	0	0	0	0	0	0
637	HT	11	23605577	23605577	23505577	23705577	200000	0	0	0	0	0	0	0	0	0	0
638	HT	11	23635727	24094285	23535727	24194285	658558	0	0	0	0	0	0	0	0	0	0
639	HT	11	24111506	24760199	24011506	24860199	848693	0	0	0	0	0	0	0	0	0	0
640	HT	11	24879242	26363333	24779242	26463333	1684091	0	0	0	0	0	0	0	0	0	0
641	HT	11	26381966	29823133	26281966	29923133	3641167	1	0	0	0	1	0	0	0	1	0
642	HT	11	29827129	33412058	29727129	33512058	3784929	3	3	0	0	3	0	1	3	3	0
643	HT	11	33428729	33434704	33328729	33534704	205975	0	0	0	0	0	0	0	0	0	0
644	HT	11	33445627	33927884	33345627	34027884	682257	0	0	0	0	0	0	0	0	0	0
645	HT	11	34143497	35771865	34043497	35871865	1828368	2	2	0	0	2	0	1	2	2	0
646	HT	11	35838994	37056460	35738994	37156460	1417466	0	0	0	0	0	0	0	0	0	0
647	HT	11	37160971	44923393	37060971	45023393	7962422	1	1	0	0	1	0	0	1	1	0
648	HT	11	44931622	50783588	44831622	50883588	6051966	5	3	0	1	5	0	4	4	7	1
649	HT	11	51092968	51594133	50992968	51694133	701165	2	2	0	0	2	0	0	2	2	0
650	HT	11	54723645	72947847	54623645	73047847	18424202	4	9	0	2	4	0	2	11	11	0
651	HT	11	72956341	78915591	72856341	79015591	6159250	3	3	0	1	3	1	1	3	4	0
652	HT	11	78947596	79811746	78847596	79911746	1064150	0	0	0	0	0	0	0	0	0	0
653	HT	11	79909563	80079242	79809563	80179242	369679	0	0	0	0	0	0	0	0	0	0
654	HT	11	80096882	80128289	79996882	80228289	231407	0	0	0	0	0	0	0	0	0	0
655	HT	11	80130158	81581364	80030158	81681364	1651206	0	0	0	0	0	0	0	0	0	0
656	HT	11	81644340	82834169	81544340	82934169	1389829	0	0	0	0	0	0	0	0	0	0
657	HT	11	82841860	82953900	82741860	83053900	312040	0	0	0	0	0	0	0	0	0	0
658	HT	11	83176470	91704525	83076470	91804525	8728055	3	3	0	0	3	0	2	3	4	0
659	HT	11	91706714	102557305	91606714	102657305	11050591	2	1	0	0	2	0	0	1	2	0
660	HT	11	102565211	105195597	102465211	105295597	2830386	0	0	0	0	0	0	0	0	0	0
661	HT	11	105306898	106999739	105206898	107099739	1892841	0	0	0	0	0	0	0	0	0	0
662	HT	11	107165187	109298840	107065187	109398840	2333653	0	0	0	0	0	0	0	0	0	0
663	HT	11	109309156	109503780	109209156	109603780	394624	0	0	0	0	0	0	0	0	0	0
664	HT	11	109527271	115662304	109427271	115762304	6335033	1	0	0	0	1	0	1	0	1	1
665	HT	11	115682635	115682635	115582635	115782635	200000	0	0	0	0	0	0	0	0	0	0
666	HT	11	115758567	115758567	115658567	115858567	200000	0	0	0	0	0	0	0	0	0	0
667	HT	11	115772462	116345048	115672462	116445048	772586	1	1	0	0	1	0	0	1	1	0
668	HT	11	116411434	116458862	116311434	116558862	247428	1	1	0	0	1	0	0	1	1	0
669	HT	11	116508833	120530241	116408833	120630241	4221408	4	3	0	0	4	0	2	3	4	0
670	HT	11	120871584	121201441	120771584	121301441	529857	0	0	0	0	0	0	0	0	0	0
671	HT	11	121209782	123499733	121109782	123599733	2489951	2	2	0	0	2	0	1	2	2	0
672	HT	11	123500759	123509994	123400759	123609994	209235	0	0	0	0	0	0	0	0	0	0
673	HT	11	123512126	124480731	123412126	124580731	1168605	0	0	0	0	0	0	0	0	0	0
674	HT	11	124499152	124624150	124399152	124724150	324998	0	0	0	0	0	0	0	0	0	0
675	HT	11	124697615	127310901	124597615	127410901	2813286	4	4	0	0	4	0	2	4	6	0
676	HT	11	127346578	130682103	127246578	130782103	3535525	8	7	0	0	8	0	3	7	8	0
677	HT	11	130691833	131857620	130591833	131957620	1365787	0	0	0	0	0	0	0	0	0	0
678	HT	11	131881028	132262135	131781028	132362135	581107	0	0	0	0	0	0	0	0	0	0
679	HT	11	132355639	132687914	132255639	132787914	532275	0	0	0	0	0	0	0	0	0	0
680	HT	11	132770011	132777597	132670011	132877597	207586	0	0	0	0	0	0	0	0	0	0
681	HT	11	132914697	132949473	132814697	133049473	234776	0	0	0	0	0	0	0	0	0	0
682	HT	11	133078501	133096258	132978501	133196258	217757	0	0	0	0	0	0	0	0	0	0
683	HT	11	133139332	134661189	133039332	134761189	1721857	1	1	0	0	1	0	0	1	1	0
684	HT	11	134717788	134717788	134617788	134817788	200000	0	0	0	0	0	0	0	0	0	0
685	HT	11	134749163	134946451	134649163	135046451	397288	0	0	0	0	0	0	0	0	0	0
686	HT	12	193311	856267	93311	956267	862956	7	7	0	0	7	0	3	7	7	0
687	HT	12	862134	1776731	762134	1876731	1114597	1	2	0	0	1	0	1	2	2	0
688	HT	12	1788033	2876636	1688033	2976636	1288603	2	2	0	0	2	0	0	2	2	0
689	HT	12	2878837	3577192	2778837	3677192	898355	3	3	0	0	3	0	1	3	3	0
690	HT	12	3626670	3639733	3526670	3739733	213063	0	0	0	0	0	0	0	0	0	0
691	HT	12	3644247	5748935	3544247	5848935	2304688	9	4	0	0	9	0	2	4	10	1
692	HT	12	5752212	6188598	5652212	6288598	636386	0	0	0	0	0	0	0	0	0	0
693	HT	12	6190529	6454419	6090529	6554419	463890	0	0	0	0	0	0	0	0	0	0
694	HT	12	6490757	8372757	6390757	8472757	2082000	3	4	0	1	3	0	1	5	5	0
695	HT	12	8550644	12082225	8450644	12182225	3731581	3	2	0	1	3	0	1	3	4	0
696	HT	12	12095231	16060894	11995231	16160894	4165663	6	3	0	1	6	0	3	3	6	0
697	HT	12	16083898	34856670	15983898	34956670	18972772	9	7	0	1	9	1	6	8	11	1
698	HT	12	37856814	44361704	37756814	44461704	6704890	2	1	0	0	2	0	0	1	2	0
699	HT	12	44412567	67902064	44312567	68002064	23689497	9	3	0	2	9	1	7	5	11	0
700	HT	12	67942456	75475694	67842456	75575694	7733238	4	3	0	1	4	0	2	3	5	0
701	HT	12	75656510	76033262	75556510	76133262	576752	0	0	0	0	0	0	0	0	0	0
702	HT	12	76135953	76401916	76035953	76501916	465963	0	0	0	0	0	0	0	0	0	0
703	HT	12	76422807	76509736	76322807	76609736	286929	0	0	0	0	0	0	0	0	0	0
704	HT	12	76524611	78545411	76424611	78645411	2220800	7	4	0	0	7	0	2	4	9	0
705	HT	12	78680545	79685075	78580545	79785075	1204530	0	0	0	0	0	0	0	0	0	0
706	HT	12	79759364	80113350	79659364	80213350	553986	1	1	0	0	1	0	0	1	1	0
707	HT	12	80305968	83473811	80205968	83573811	3367843	0	0	0	0	0	0	0	0	0	0
708	HT	12	83505496	83735968	83405496	83835968	430472	0	0	0	0	0	0	0	0	0	0
709	HT	12	83906003	85859012	83806003	85959012	2153009	1	1	0	0	1	0	0	1	1	0
710	HT	12	86027689	86128671	85927689	86228671	300982	0	0	0	0	0	0	0	0	0	0
711	HT	12	86239906	87186256	86139906	87286256	1146350	0	0	0	0	0	0	0	0	0	0
712	HT	12	87275349	87342605	87175349	87442605	267256	0	0	0	0	0	0	0	0	0	0
713	HT	12	87566350	89439793	87466350	89539793	2073443	0	0	0	0	0	0	0	0	0	0
714	HT	12	89578622	94892316	89478622	94992316	5513694	6	4	0	1	6	0	3	5	7	0
715	HT	12	94929560	99342859	94829560	99442859	4613299	2	2	0	0	2	0	1	2	2	0
716	HT	12	99378513	99378513	99278513	99478513	200000	0	0	0	0	0	0	0	0	0	0
717	HT	12	99512272	99512272	99412272	99612272	200000	0	0	0	0	0	0	0	0	0	0
718	HT	12	99545955	99685731	99445955	99785731	339776	0	0	0	0	0	0	0	0	0	0
719	HT	12	99727134	100168710	99627134	100268710	641576	0	0	0	0	0	0	0	0	0	0
720	HT	12	100258698	106342974	100158698	106442974	6284276	9	9	0	3	9	0	3	11	12	0
721	HT	12	106368520	109270730	106268520	109370730	3102210	4	3	0	0	4	1	2	3	4	0
722	HT	12	109431163	114883085	109331163	114983085	5651922	3	2	0	1	2	0	1	3	3	0
723	HT	12	114884380	117938385	114784380	118038385	3254005	5	5	0	0	5	1	0	5	5	0
724	HT	12	117958221	125727582	117858221	125827582	7969361	8	4	0	0	8	0	3	4	8	0
725	HT	12	125784544	125784544	125684544	125884544	200000	0	0	0	0	0	0	0	0	0	0
726	HT	12	125852526	126819144	125752526	126919144	1166618	0	0	0	0	0	0	0	0	0	0
727	HT	12	126845045	127507330	126745045	127607330	862285	0	0	0	0	0	0	0	0	0	0
728	HT	12	127546707	127683451	127446707	127783451	336744	0	0	0	0	0	0	0	0	0	0
729	HT	12	127693348	127742532	127593348	127842532	249184	0	0	0	0	0	0	0	0	0	0
730	HT	12	127806724	129019493	127706724	129119493	1412769	0	0	0	0	0	0	0	0	0	0
731	HT	12	129144857	129224063	129044857	129324063	279206	0	0	0	0	0	0	0	0	0	0
732	HT	12	129226103	129236688	129126103	129336688	210585	0	0	0	0	0	0	0	0	0	0
733	HT	12	129259771	130205375	129159771	130305375	1145604	0	0	0	0	0	0	0	0	0	0
734	HT	12	130255403	130512310	130155403	130612310	456907	0	0	0	0	0	0	0	0	0	0
735	HT	12	130555162	130623911	130455162	130723911	268749	0	0	0	0	0	0	0	0	0	0
736	HT	12	130639386	130659395	130539386	130759395	220009	0	0	0	0	0	0	0	0	0	0
737	HT	12	130717519	130736897	130617519	130836897	219378	0	0	0	0	0	0	0	0	0	0
738	HT	12	130739141	130984417	130639141	131084417	445276	0	0	0	0	0	0	0	0	0	0
739	HT	12	131036637	133840072	130936637	133940072	3003435	3	3	0	0	3	0	2	3	3	0
740	HT	13	19020917	19191711	18920917	19291711	370794	0	0	0	0	0	0	0	0	0	0
741	HT	13	19202788	22368915	19102788	22468915	3366127	4	4	0	0	4	0	0	4	4	0
742	HT	13	22370106	22547440	22270106	22647440	377334	2	1	0	0	2	0	0	1	2	1
743	HT	13	22561535	23297500	22461535	23397500	935965	1	0	0	0	1	0	0	0	1	0
744	HT	13	23312495	24592365	23212495	24692365	1479870	0	1	0	0	0	0	0	1	1	0
745	HT	13	24663947	24685324	24563947	24785324	221377	0	0	0	0	0	0	0	0	0	0
746	HT	13	24765929	28887663	24665929	28987663	4321734	0	0	0	0	0	0	0	0	0	0
747	HT	13	28896193	29479521	28796193	29579521	783328	1	0	0	0	1	0	0	0	1	0
748	HT	13	29487003	30718229	29387003	30818229	1431226	1	1	0	0	1	0	1	1	1	0
749	HT	13	30724497	30935546	30624497	31035546	411049	0	0	0	0	0	0	0	0	0	0
750	HT	13	30943170	31123468	30843170	31223468	380298	0	0	0	0	0	0	0	0	0	0
751	HT	13	31284357	31498152	31184357	31598152	413795	0	0	0	0	0	0	0	0	0	0
752	HT	13	31507219	32269850	31407219	32369850	962631	0	0	0	0	0	0	0	0	0	0
753	HT	13	32301388	34235853	32201388	34335853	2134465	1	1	0	0	1	0	1	1	1	0
754	HT	13	34235929	40990706	34135929	41090706	6954777	4	2	0	1	4	1	3	3	4	0
755	HT	13	41030222	43754792	40930222	43854792	2924570	4	3	0	1	4	0	3	4	5	0
756	HT	13	43823715	43865047	43723715	43965047	241332	0	0	0	0	0	0	0	0	0	0
757	HT	13	43870276	46448350	43770276	46548350	2778074	1	1	0	0	1	0	0	1	1	0
758	HT	13	46465023	46679458	46365023	46779458	414435	1	1	0	0	1	0	0	1	1	0
759	HT	13	46690247	53878690	46590247	53978690	7388443	4	4	0	1	4	1	2	5	5	0
760	HT	13	53957091	57063615	53857091	57163615	3306524	0	0	0	0	0	0	0	0	0	0
761	HT	13	57237554	59285052	57137554	59385052	2247498	0	0	0	0	0	0	0	0	0	0
762	HT	13	59385862	59614104	59285862	59714104	428242	0	0	0	0	0	0	0	0	0	0
763	HT	13	59690753	60078832	59590753	60178832	588079	0	0	0	0	0	0	0	0	0	0
764	HT	13	60086565	64286471	59986565	64386471	4399906	0	0	0	0	0	0	0	0	0	0
765	HT	13	64339383	64617251	64239383	64717251	477868	0	0	0	0	0	0	0	0	0	0
766	HT	13	64624730	65143279	64524730	65243279	718549	0	0	0	0	0	0	0	0	0	0
767	HT	13	65207823	66376600	65107823	66476600	1368777	0	0	0	0	0	0	0	0	0	0
768	HT	13	66384713	67766843	66284713	67866843	1582130	0	0	0	0	0	0	0	0	0	0
769	HT	13	67770758	67770758	67670758	67870758	200000	0	0	0	0	0	0	0	0	0	0
770	HT	13	67844935	67895197	67744935	67995197	250262	0	0	0	0	0	0	0	0	0	0
771	HT	13	67905207	71080000	67805207	71180000	3374793	0	0	0	0	0	0	0	0	0	0
772	HT	13	71106615	72964292	71006615	73064292	2057677	1	1	0	0	1	0	0	1	1	0
773	HT	13	72973908	74307067	72873908	74407067	1533159	2	2	0	0	2	0	0	2	2	0
774	HT	13	74312664	75482442	74212664	75582442	1369778	1	1	0	0	1	0	0	1	1	0
775	HT	13	75491174	75501264	75391174	75601264	210090	0	0	0	0	0	0	0	0	0	0
776	HT	13	75580008	75640996	75480008	75740996	260988	0	0	0	0	0	0	0	0	0	0
777	HT	13	75671978	75877076	75571978	75977076	405098	0	0	0	0	0	0	0	0	0	0
778	HT	13	75916646	78807439	75816646	78907439	3090793	0	0	0	0	0	0	0	0	0	0
779	HT	13	78811757	80252950	78711757	80352950	1641193	1	1	0	0	1	0	0	1	1	0
780	HT	13	80257200	83771041	80157200	83871041	3713841	3	4	0	0	3	0	0	4	5	0
781	HT	13	83790132	86632597	83690132	86732597	3042465	1	0	0	0	1	0	1	0	1	0
782	HT	13	86684687	86738892	86584687	86838892	254205	0	0	0	0	0	0	0	0	0	0
783	HT	13	86921470	88033666	86821470	88133666	1312196	1	1	0	0	1	0	0	1	1	0
784	HT	13	88033830	91248000	87933830	91348000	3414170	0	0	0	0	0	0	0	0	0	0
785	HT	13	91277929	93236795	91177929	93336795	2158866	2	2	0	1	2	0	1	2	2	0
786	HT	13	93237520	93283410	93137520	93383410	245890	0	0	0	0	0	0	0	0	0	0
787	HT	13	93309596	95501663	93209596	95601663	2392067	1	1	0	0	1	0	0	1	1	0
788	HT	13	95522783	98291966	95422783	98391966	2969183	2	2	0	0	2	0	0	2	2	0
789	HT	13	98357438	98775982	98257438	98875982	618544	0	0	0	0	0	0	0	0	0	0
790	HT	13	98801258	105262154	98701258	105362154	6660896	2	2	0	0	2	0	1	2	2	0
791	HT	13	105305117	105317579	105205117	105417579	212462	0	0	0	0	0	0	0	0	0	0
792	HT	13	105501251	105536543	105401251	105636543	235292	0	0	0	0	0	0	0	0	0	0
793	HT	13	105545608	105605873	105445608	105705873	260265	0	0	0	0	0	0	0	0	0	0
794	HT	13	105693600	107549238	105593600	107649238	2055638	0	0	0	0	0	0	0	0	0	0
795	HT	13	107603683	107623618	107503683	107723618	219935	0	0	0	0	0	0	0	0	0	0
796	HT	13	107665501	110336458	107565501	110436458	2870957	1	1	0	0	1	0	0	1	1	0
797	HT	13	110340667	112515418	110240667	112615418	2374751	1	0	0	0	1	0	0	0	1	0
798	HT	13	112528924	112772283	112428924	112872283	443359	0	0	0	0	0	0	0	0	0	0
799	HT	13	112789597	113207608	112689597	113307608	618011	0	0	0	0	0	0	0	0	0	0
800	HT	13	113292941	115109852	113192941	115209852	2016911	3	3	0	0	3	0	1	3	3	0
801	HT	14	20524742	20825094	20424742	20925094	500352	0	0	0	0	0	0	0	0	0	0
802	HT	14	20848415	22381191	20748415	22481191	1732776	3	3	0	0	3	0	1	3	4	1
803	HT	14	22392845	22475260	22292845	22575260	282415	0	0	0	0	0	0	0	0	0	0
804	HT	14	22532658	23989097	22432658	24089097	1656439	5	6	0	0	5	0	2	6	6	0
805	HT	14	24012020	24114754	23912020	24214754	302734	1	2	0	0	1	0	0	2	2	0
806	HT	14	24127328	24161094	24027328	24261094	233766	0	0	0	0	0	0	0	0	0	0
807	HT	14	24249102	26114738	24149102	26214738	2065636	4	4	0	0	4	1	0	4	5	0
808	HT	14	26400345	27429622	26300345	27529622	1229277	0	0	0	0	0	0	0	0	0	0
809	HT	14	27472142	27528479	27372142	27628479	256337	0	0	0	0	0	0	0	0	0	0
810	HT	14	27561473	29226605	27461473	29326605	1865132	0	0	0	0	0	0	0	0	0	0
811	HT	14	29229091	31242697	29129091	31342697	2213606	0	0	0	0	0	0	0	0	0	0
812	HT	14	31359859	32383073	31259859	32483073	1223214	1	1	0	0	1	0	0	1	1	0
813	HT	14	32384052	32920628	32284052	33020628	736576	0	0	0	0	0	0	0	0	0	0
814	HT	14	32975855	32975855	32875855	33075855	200000	0	0	0	0	0	0	0	0	0	0
815	HT	14	33040786	33444049	32940786	33544049	603263	0	0	0	0	0	0	0	0	0	0
816	HT	14	33508233	33523820	33408233	33623820	215587	0	0	0	0	0	0	0	0	0	0
817	HT	14	33541950	34300958	33441950	34400958	959008	0	0	0	0	0	0	0	0	0	0
818	HT	14	34318892	37373191	34218892	37473191	3254299	3	3	0	0	3	0	1	3	3	0
819	HT	14	37447159	38708224	37347159	38808224	1461065	0	0	0	0	0	0	0	0	0	0
820	HT	14	38748166	40250138	38648166	40350138	1701972	0	0	0	0	0	0	0	0	0	0
821	HT	14	40402403	43136091	40302403	43236091	2933688	0	0	0	0	0	0	0	0	0	0
822	HT	14	43376082	48838975	43276082	48938975	5662893	0	0	0	0	0	0	0	0	0	0
823	HT	14	49025764	58448252	48925764	58548252	9622488	4	4	0	1	4	0	3	4	4	0
824	HT	14	58491092	62043302	58391092	62143302	3752210	4	3	0	1	4	0	1	4	5	0
825	HT	14	62051076	71131827	61951076	71231827	9280751	4	4	0	1	4	0	3	5	6	0
826	HT	14	71166905	71166905	71066905	71266905	200000	0	0	0	0	0	0	0	0	0	0
827	HT	14	71202326	71296464	71102326	71396464	294138	0	0	0	0	0	0	0	0	0	0
828	HT	14	71350691	77655013	71250691	77755013	6504322	7	7	0	1	7	1	3	7	7	0
829	HT	14	77716627	79666657	77616627	79766657	2150030	0	0	0	0	0	0	0	0	0	0
830	HT	14	79677637	80231400	79577637	80331400	753763	0	0	0	0	0	0	0	0	0	0
831	HT	14	80276613	81578312	80176613	81678312	1501699	1	1	0	0	1	0	0	1	1	0
832	HT	14	81733798	85223669	81633798	85323669	3689871	0	0	0	0	0	0	0	0	0	0
833	HT	14	85568786	88036351	85468786	88136351	2667565	0	0	0	0	0	0	0	0	0	0
834	HT	14	88173485	89476874	88073485	89576874	1503389	1	1	0	0	1	0	0	1	1	0
835	HT	14	89479693	89479693	89379693	89579693	200000	0	0	0	0	0	0	0	0	0	0
836	HT	14	89499078	89916238	89399078	90016238	617160	0	0	0	0	0	0	0	0	0	0
837	HT	14	90028082	93024886	89928082	93124886	3196804	2	1	0	2	2	0	2	2	2	0
838	HT	14	93036736	95331325	92936736	95431325	2494589	2	4	0	0	2	0	1	4	4	0
839	HT	14	95342348	98717568	95242348	98817568	3575220	1	1	0	0	1	0	0	1	1	0
840	HT	14	98782856	99456978	98682856	99556978	874122	1	1	0	0	1	0	0	1	1	0
841	HT	14	99488831	101526300	99388831	101626300	2237469	4	5	0	1	4	0	3	6	7	1
842	HT	14	101534759	101553923	101434759	101653923	219164	1	1	0	0	1	0	0	1	1	0
843	HT	14	101591381	101649211	101491381	101749211	257830	1	1	0	0	1	0	0	1	1	0
844	HT	14	101653097	101672038	101553097	101772038	218941	0	0	0	0	0	0	0	0	0	0
845	HT	14	101681303	106256538	101581303	106356538	4775235	8	6	0	1	8	1	2	6	8	0
846	HT	14	106848154	107204100	106748154	107304100	555946	0	0	0	0	0	0	0	0	0	0
847	HT	15	22779976	22797909	22679976	22897909	217933	0	0	0	0	0	0	0	0	0	0
848	HT	15	22798709	22883038	22698709	22983038	284329	0	0	0	0	0	0	0	0	0	0
849	HT	15	22911780	23234412	22811780	23334412	522632	0	0	0	0	0	0	0	0	0	0
850	HT	15	23707192	24971876	23607192	25071876	1464684	1	1	0	0	1	0	0	1	1	0
851	HT	15	24978912	25070770	24878912	25170770	291858	0	0	0	0	0	0	0	0	0	0
852	HT	15	25075582	25075582	24975582	25175582	200000	0	0	0	0	0	0	0	0	0	0
853	HT	15	25133259	25165055	25033259	25265055	231796	0	0	0	0	0	0	0	0	0	0
854	HT	15	25218606	27122734	25118606	27222734	2104128	1	0	0	0	1	0	1	0	1	1
855	HT	15	27225018	27323645	27125018	27423645	298627	0	0	0	0	0	0	0	0	0	0
856	HT	15	27449823	27460672	27349823	27560672	210849	0	0	0	0	0	0	0	0	0	0
857	HT	15	27622742	27968358	27522742	28068358	545616	0	0	0	0	0	0	0	0	0	0
858	HT	15	27995971	28082022	27895971	28182022	286051	0	0	0	0	0	0	0	0	0	0
859	HT	15	28179603	28246990	28079603	28346990	267387	0	0	0	0	0	0	0	0	0	0
860	HT	15	28267338	28579547	28167338	28679547	512209	0	0	0	0	0	0	0	0	0	0
861	HT	15	28958725	29005675	28858725	29105675	246950	0	0	0	0	0	0	0	0	0	0
862	HT	15	29249949	29421054	29149949	29521054	371105	0	0	0	0	0	0	0	0	0	0
863	HT	15	29422757	29426782	29322757	29526782	204025	0	0	0	0	0	0	0	0	0	0
864	HT	15	29429143	29453889	29329143	29553889	224746	0	0	0	0	0	0	0	0	0	0
865	HT	15	29474448	29510871	29374448	29610871	236423	0	0	0	0	0	0	0	0	0	0
866	HT	15	29644135	30351847	29544135	30451847	907712	0	0	0	0	0	0	0	0	0	0
867	HT	15	30898629	32397906	30798629	32497906	1699277	0	0	0	0	0	0	0	0	0	0
868	HT	15	32810081	33364222	32710081	33464222	754141	0	0	0	0	0	0	0	0	0	0
869	HT	15	33366261	33681637	33266261	33781637	515376	0	0	0	0	0	0	0	0	0	0
870	HT	15	33683583	33702670	33583583	33802670	219087	0	0	0	0	0	0	0	0	0	0
871	HT	15	33797929	34357321	33697929	34457321	759392	1	1	0	0	1	0	0	1	1	0
872	HT	15	34417990	34639904	34317990	34739904	421914	0	0	0	0	0	0	0	0	0	0
873	HT	15	34727210	35945573	34627210	36045573	1418363	0	0	0	0	0	0	0	0	0	0
874	HT	15	36001394	36037609	35901394	36137609	236215	0	0	0	0	0	0	0	0	0	0
875	HT	15	36047091	36243624	35947091	36343624	396533	0	0	0	0	0	0	0	0	0	0
876	HT	15	36253290	36595997	36153290	36695997	542707	0	0	0	0	0	0	0	0	0	0
877	HT	15	36608638	36644556	36508638	36744556	235918	0	0	0	0	0	0	0	0	0	0
878	HT	15	36666491	45093429	36566491	45193429	8626938	4	4	0	0	4	0	1	4	4	0
879	HT	15	45096735	46618157	44996735	46718157	1721422	2	2	0	0	2	0	1	2	2	0
880	HT	15	46619566	46833715	46519566	46933715	414149	1	1	0	0	1	0	0	1	1	0
881	HT	15	46835568	46879868	46735568	46979868	244300	0	0	0	0	0	0	0	0	0	0
882	HT	15	46882898	46882898	46782898	46982898	200000	0	0	0	0	0	0	0	0	0	0
883	HT	15	46883556	46956615	46783556	47056615	273059	0	0	0	0	0	0	0	0	0	0
884	HT	15	47217338	48444748	47117338	48544748	1427410	1	1	0	0	1	0	0	1	1	0
885	HT	15	48527478	57938396	48427478	58038396	9610918	8	4	0	2	8	1	6	5	10	0
886	HT	15	58067781	68711017	57967781	68811017	10843236	8	7	0	1	8	0	2	7	8	0
887	HT	15	68724921	69008812	68624921	69108812	483891	0	0	0	0	0	0	0	0	0	0
888	HT	15	69016270	69355666	68916270	69455666	539396	0	0	0	0	0	0	0	0	0	0
889	HT	15	69382217	94765005	69282217	94865005	25582788	9	4	0	3	9	1	4	6	11	0
890	HT	15	94773831	96856457	94673831	96956457	2282626	1	1	0	0	1	0	1	1	1	0
891	HT	15	96907709	97907520	96807709	98007520	1199811	1	1	0	0	1	0	0	1	1	0
892	HT	15	97925609	98010714	97825609	98110714	285105	0	0	0	0	0	0	0	0	0	0
893	HT	15	98042482	98711293	97942482	98811293	868811	1	1	0	0	1	0	0	1	1	0
894	HT	15	98723858	102432136	98623858	102532136	3908278	9	9	0	3	9	2	6	12	14	0
895	HT	16	85667	8313714	-14333	8413714	8428047	4	9	0	1	4	1	1	9	9	0
896	HT	16	8360838	10859365	8260838	10959365	2698527	4	3	0	0	4	0	1	3	4	0
897	HT	16	10866846	15921958	10766846	16021958	5255112	3	3	0	2	3	0	2	3	3	0
898	HT	16	15925772	15989686	15825772	16089686	263914	1	1	0	0	1	0	0	1	1	0
899	HT	16	16022636	16368514	15922636	16468514	545878	3	3	0	0	3	1	0	3	3	0
900	HT	16	16451467	16674928	16351467	16774928	423461	0	0	0	0	0	0	0	0	0	0
901	HT	16	16857605	17506037	16757605	17606037	848432	2	2	0	0	2	0	0	2	2	0
902	HT	16	17558034	18061288	17458034	18161288	703254	0	0	0	0	0	0	0	0	0	0
903	HT	16	18171612	18381812	18071612	18481812	410200	0	0	0	0	0	0	0	0	0	0
904	HT	16	18782258	19141832	18682258	19241832	559574	0	0	0	0	0	0	0	0	0	0
905	HT	16	19173435	19183125	19073435	19283125	209690	1	1	0	0	1	0	0	1	1	0
906	HT	16	19213448	19235736	19113448	19335736	222288	1	1	0	0	1	0	0	1	1	0
907	HT	16	19243583	19243587	19143583	19343587	200004	1	1	0	0	1	0	0	1	1	0
908	HT	16	19244424	19279882	19144424	19379882	235458	1	1	0	0	1	0	0	1	1	0
909	HT	16	19320186	20188915	19220186	20288915	1068729	1	1	0	0	1	0	0	1	1	0
910	HT	16	20231086	22638660	20131086	22738660	2607574	3	4	0	0	3	0	0	4	4	0
911	HT	16	22796779	22825222	22696779	22925222	228443	0	0	0	0	0	0	0	0	0	0
912	HT	16	22859191	24107492	22759191	24207492	1448301	0	0	0	0	0	0	0	0	0	0
913	HT	16	24107655	24136201	24007655	24236201	228546	0	0	0	0	0	0	0	0	0	0
914	HT	16	24136244	24136244	24036244	24236244	200000	0	0	0	0	0	0	0	0	0	0
915	HT	16	24136364	27044049	24036364	27144049	3107685	3	3	0	1	3	0	2	4	5	0
916	HT	16	27051217	29390568	26951217	29490568	2539351	0	0	0	0	0	0	0	0	0	0
917	HT	16	29437170	32431709	29337170	32531709	3194539	3	2	0	0	3	0	1	2	4	0
918	HT	16	32478580	32631859	32378580	32731859	353279	0	0	0	0	0	0	0	0	0	0
919	HT	16	32826112	32989815	32726112	33089815	363703	0	0	0	0	0	0	0	0	0	0
920	HT	16	33581198	33585966	33481198	33685966	204768	0	0	0	0	0	0	0	0	0	0
921	HT	16	33713412	33996136	33613412	34096136	482724	0	0	0	0	0	0	0	0	0	0
922	HT	16	34177357	35277598	34077357	35377598	1300241	0	0	0	0	0	0	0	0	0	0
923	HT	16	46416215	49094171	46316215	49194171	2877956	1	1	0	0	1	0	0	1	1	0
924	HT	16	49163707	52656806	49063707	52756806	3693099	1	2	0	0	1	0	0	2	2	0
925	HT	16	52662302	54205469	52562302	54305469	1743167	1	1	0	0	1	0	0	1	1	0
926	HT	16	54225016	54225016	54125016	54325016	200000	0	0	0	0	0	0	0	0	0	0
927	HT	16	54227446	54393231	54127446	54493231	365785	1	1	0	0	1	0	0	1	1	0
928	HT	16	54450244	55222834	54350244	55322834	972590	2	1	0	0	2	0	0	1	2	0
929	HT	16	55236577	59773143	55136577	59873143	4736566	0	0	0	0	0	0	0	0	0	0
930	HT	16	59811398	61399354	59711398	61499354	1787956	0	0	0	0	0	0	0	0	0	0
931	HT	16	61428573	63398259	61328573	63498259	2169686	2	1	0	0	2	0	0	1	2	0
932	HT	16	63468304	76280228	63368304	76380228	13011924	4	4	0	0	4	0	3	4	4	0
933	HT	16	76314465	81208056	76214465	81308056	5093591	3	3	0	0	3	0	3	3	3	0
934	HT	16	81213001	81264734	81113001	81364734	251733	0	0	0	0	0	0	0	0	0	0
935	HT	16	81267392	90231668	81167392	90331668	9164276	4	9	0	1	4	0	2	10	11	0
936	HT	17	1397	2790508	-98603	2890508	2989111	3	3	0	0	3	0	2	3	3	0
937	HT	17	2801599	3391833	2701599	3491833	790234	1	1	0	0	1	0	1	1	1	0
938	HT	17	3393943	3689318	3293943	3789318	495375	0	0	0	0	0	0	0	0	0	0
939	HT	17	3830224	5819185	3730224	5919185	2188961	3	3	0	0	3	0	1	3	3	0
940	HT	17	5847834	5949523	5747834	6049523	301689	0	0	0	0	0	0	0	0	0	0
941	HT	17	6074311	9239015	5974311	9339015	3364704	4	4	0	2	4	0	1	6	6	0
942	HT	17	9310261	9482649	9210261	9582649	372388	0	0	0	0	0	0	0	0	0	0
943	HT	17	9508533	9612755	9408533	9712755	304222	0	0	0	0	0	0	0	0	0	0
944	HT	17	9679419	9872768	9579419	9972768	393349	0	0	0	0	0	0	0	0	0	0
945	HT	17	9878173	9921755	9778173	10021755	243582	0	0	0	0	0	0	0	0	0	0
946	HT	17	9923746	9940309	9823746	10040309	216563	1	1	0	0	1	0	0	1	1	0
947	HT	17	9971908	10005485	9871908	10105485	233577	1	1	0	0	1	0	0	1	1	0
948	HT	17	10008151	10413681	9908151	10513681	605530	1	1	0	0	1	0	0	1	1	0
949	HT	17	10457773	12341466	10357773	12441466	2083693	0	0	0	0	0	0	0	0	0	0
950	HT	17	12376811	12822016	12276811	12922016	645205	0	0	0	0	0	0	0	0	0	0
951	HT	17	12865162	13463522	12765162	13563522	798360	0	0	0	0	0	0	0	0	0	0
952	HT	17	13472981	13642066	13372981	13742066	369085	0	0	0	0	0	0	0	0	0	0
953	HT	17	13680506	13807120	13580506	13907120	326614	0	0	0	0	0	0	0	0	0	0
954	HT	17	13864758	13986224	13764758	14086224	321466	0	0	0	0	0	0	0	0	0	0
955	HT	17	14004312	14261997	13904312	14361997	457685	0	0	0	0	0	0	0	0	0	0
956	HT	17	14271410	14496232	14171410	14596232	424822	0	0	0	0	0	0	0	0	0	0
957	HT	17	14497720	14497720	14397720	14597720	200000	0	0	0	0	0	0	0	0	0	0
958	HT	17	14530639	14600529	14430639	14700529	269890	0	0	0	0	0	0	0	0	0	0
959	HT	17	14677192	18853178	14577192	18953178	4375986	3	3	0	0	3	0	0	3	3	0
960	HT	17	18859611	18882446	18759611	18982446	222835	0	0	0	0	0	0	0	0	0	0
961	HT	17	18965247	22261241	18865247	22361241	3495994	3	2	0	1	3	1	1	3	4	0
962	HT	17	25269091	31968962	25169091	32068962	6899871	6	6	0	2	6	0	2	7	7	0
963	HT	17	32015510	33335488	31915510	33435488	1519978	0	0	0	0	0	0	0	0	0	0
964	HT	17	33458249	34486433	33358249	34586433	1228184	0	0	0	0	0	0	0	0	0	0
965	HT	17	34811808	36091246	34711808	36191246	1479438	0	0	0	0	0	0	0	0	0	0
966	HT	17	36097228	36114620	35997228	36214620	217392	0	0	0	0	0	0	0	0	0	0
967	HT	17	36118871	36156906	36018871	36256906	238035	0	0	0	0	0	0	0	0	0	0
968	HT	17	36189801	36189801	36089801	36289801	200000	0	0	0	0	0	0	0	0	0	0
969	HT	17	36191797	51606416	36091797	51706416	15614619	9	9	0	1	9	1	6	9	9	0
970	HT	17	51660882	52547147	51560882	52647147	1086265	0	0	0	0	0	0	0	0	0	0
971	HT	17	52707657	52803069	52607657	52903069	295412	0	0	0	0	0	0	0	0	0	0
972	HT	17	52829418	53769337	52729418	53869337	1139919	1	1	0	0	1	0	0	1	1	0
973	HT	17	53818607	55107097	53718607	55207097	1488490	6	6	0	0	6	0	3	6	6	0
974	HT	17	55123297	55949123	55023297	56049123	1025826	3	3	0	0	3	0	0	3	3	0
975	HT	17	55959351	66862192	55859351	66962192	11102841	9	8	0	2	9	1	6	9	11	0
976	HT	17	66927420	70316017	66827420	70416017	3588597	7	8	0	0	7	0	3	8	9	0
977	HT	17	70323094	71330478	70223094	71430478	1207384	2	2	0	0	2	0	0	2	3	0
978	HT	17	71333642	71353985	71233642	71453985	220343	1	1	0	0	1	0	0	1	1	0
979	HT	17	71389610	74568414	71289610	74668414	3378804	1	2	0	0	1	1	0	2	2	0
980	HT	17	74602118	77194395	74502118	77294395	2792277	1	1	0	0	1	0	1	1	1	0
981	HT	17	77199634	77451174	77099634	77551174	451540	0	0	0	0	0	0	0	0	0	0
982	HT	17	77646468	77941803	77546468	78041803	495335	2	2	0	0	2	0	0	2	2	0
983	HT	17	77947593	77956000	77847593	78056000	208407	1	1	0	0	1	0	0	1	1	0
984	HT	17	77993114	81107954	77893114	81207954	3314840	4	4	0	0	4	0	0	4	4	0
985	HT	18	22109	534736	-77891	634736	712627	2	2	0	0	2	0	1	2	3	0
986	HT	18	545103	953217	445103	1053217	608114	1	1	0	0	1	0	0	1	1	0
987	HT	18	962637	1038277	862637	1138277	275640	0	0	0	0	0	0	0	0	0	0
988	HT	18	1097804	1200192	997804	1300192	302388	0	0	0	0	0	0	0	0	0	0
989	HT	18	1537446	1814773	1437446	1914773	477327	0	0	0	0	0	0	0	0	0	0
990	HT	18	1865220	3500670	1765220	3600670	1835450	1	1	0	0	1	0	1	1	1	0
991	HT	18	3503363	3523379	3403363	3623379	220016	0	0	0	0	0	0	0	0	0	0
992	HT	18	3543153	3590751	3443153	3690751	247598	0	0	0	0	0	0	0	0	0	0
993	HT	18	3600426	3609693	3500426	3709693	209267	0	0	0	0	0	0	0	0	0	0
994	HT	18	3666741	4019817	3566741	4119817	553076	0	1	0	0	0	0	0	1	1	0
995	HT	18	4063540	4063540	3963540	4163540	200000	0	0	0	0	0	0	0	0	0	0
996	HT	18	4064604	4200521	3964604	4300521	335917	0	0	0	0	0	0	0	0	0	0
997	HT	18	4272828	4330941	4172828	4430941	258113	0	0	0	0	0	0	0	0	0	0
998	HT	18	4351237	4381526	4251237	4481526	230289	0	0	0	0	0	0	0	0	0	0
999	HT	18	4445617	5223077	4345617	5323077	977460	0	0	0	0	0	0	0	0	0	0
1000	HT	18	5353324	6446200	5253324	6546200	1292876	0	0	0	0	0	0	0	0	0	0
1001	HT	18	6450398	6480191	6350398	6580191	229793	0	0	0	0	0	0	0	0	0	0
1002	HT	18	6575765	6575765	6475765	6675765	200000	0	0	0	0	0	0	0	0	0	0
1003	HT	18	6632485	7087190	6532485	7187190	654705	0	0	0	0	0	0	0	0	0	0
1004	HT	18	7133194	7161692	7033194	7261692	228498	0	0	0	0	0	0	0	0	0	0
1005	HT	18	7172523	7172523	7072523	7272523	200000	0	0	0	0	0	0	0	0	0	0
1006	HT	18	7248081	7432682	7148081	7532682	384601	0	0	0	0	0	0	0	0	0	0
1007	HT	18	7485914	9767303	7385914	9867303	2481389	0	0	0	0	0	0	0	0	0	0
1008	HT	18	9830001	10266488	9730001	10366488	636487	0	0	0	0	0	0	0	0	0	0
1009	HT	18	10314549	11410166	10214549	11510166	1295617	1	1	0	0	1	0	0	1	1	0
1010	HT	18	11560354	11560354	11460354	11660354	200000	0	0	0	0	0	0	0	0	0	0
1011	HT	18	11578142	14428478	11478142	14528478	3050336	3	2	0	0	3	0	1	2	3	0
1012	HT	18	14494170	15398419	14394170	15498419	1104249	0	0	0	0	0	0	0	0	0	0
1013	HT	18	18522925	25316289	18422925	25416289	6993364	2	3	0	1	2	1	2	3	3	0
1014	HT	18	25325627	27089972	25225627	27189972	1964345	0	0	0	0	0	0	0	0	0	0
1015	HT	18	27166338	27220455	27066338	27320455	254117	0	0	0	0	0	0	0	0	0	0
1016	HT	18	27480658	28557819	27380658	28657819	1277161	0	0	0	0	0	0	0	0	0	0
1017	HT	18	28575677	28749785	28475677	28849785	374108	0	0	0	0	0	0	0	0	0	0
1018	HT	18	28770946	30252079	28670946	30352079	1681133	1	1	0	0	1	0	0	1	1	0
1019	HT	18	30282122	39447014	30182122	39547014	9364892	2	1	0	1	2	0	1	2	3	0
1020	HT	18	39590009	43874816	39490009	43974816	4484807	2	2	0	0	2	0	1	2	2	0
1021	HT	18	43875291	48253793	43775291	48353793	4578502	4	4	0	1	4	1	1	5	6	0
1022	HT	18	48265303	49029371	48165303	49129371	964068	0	0	0	0	0	0	0	0	0	0
1023	HT	18	49035234	51184708	48935234	51284708	2349474	2	2	0	0	2	0	0	2	2	0
1024	HT	18	51189145	52050060	51089145	52150060	1060915	0	0	0	0	0	0	0	0	0	0
1025	HT	18	52216629	53792002	52116629	53892002	1775373	3	3	0	0	3	0	1	3	3	0
1026	HT	18	53797364	55420059	53697364	55520059	1822695	0	0	0	0	0	0	0	0	0	0
1027	HT	18	55447322	58810659	55347322	58910659	3563337	3	2	0	0	3	0	2	2	3	0
1028	HT	18	59114751	61813628	59014751	61913628	2898877	1	0	0	0	1	0	1	0	1	1
1029	HT	18	61828710	63908561	61728710	64008561	2279851	0	0	0	0	0	0	0	0	0	0
1030	HT	18	63912332	65135159	63812332	65235159	1422827	0	0	0	0	0	0	0	0	0	0
1031	HT	18	65183919	65286267	65083919	65386267	302348	0	0	0	0	0	0	0	0	0	0
1032	HT	18	65292921	65810702	65192921	65910702	717781	0	0	0	0	0	0	0	0	0	0
1033	HT	18	65836833	67344301	65736833	67444301	1707468	0	0	0	0	0	0	0	0	0	0
1034	HT	18	67400176	68221933	67300176	68321933	1021757	1	1	0	0	1	0	0	1	1	0
1035	HT	18	68263718	69310172	68163718	69410172	1246454	0	1	0	0	0	0	0	1	1	0
1036	HT	18	69373557	69473099	69273557	69573099	299542	0	0	0	0	0	0	0	0	0	0
1037	HT	18	69537601	69636376	69437601	69736376	298775	0	0	0	0	0	0	0	0	0	0
1038	HT	18	69650733	70633136	69550733	70733136	1182403	0	0	0	0	0	0	0	0	0	0
1039	HT	18	70747962	71215657	70647962	71315657	667695	0	0	0	0	0	0	0	0	0	0
1040	HT	18	71254487	71388148	71154487	71488148	333661	0	0	0	0	0	0	0	0	0	0
1041	HT	18	71417959	71613358	71317959	71713358	395399	0	0	0	0	0	0	0	0	0	0
1042	HT	18	71713492	72230688	71613492	72330688	717196	1	1	0	0	1	0	0	1	1	0
1043	HT	18	72241975	72764777	72141975	72864777	722802	1	1	0	0	1	0	0	1	1	0
1044	HT	18	72932358	76479869	72832358	76579869	3747511	3	2	0	0	3	0	2	2	3	0
1045	HT	18	76488564	78014582	76388564	78114582	1726018	1	1	0	0	1	0	1	1	2	0
1046	HT	19	226776	1716022	126776	1816022	1689246	2	2	0	0	2	0	0	2	3	0
1047	HT	19	1725526	1747904	1625526	1847904	222378	0	0	0	0	0	0	0	0	0	0
1048	HT	19	1752742	1752742	1652742	1852742	200000	0	0	0	0	0	0	0	0	0	0
1049	HT	19	1753331	1756749	1653331	1856749	203418	0	0	0	0	0	0	0	0	0	0
1050	HT	19	1776793	1776793	1676793	1876793	200000	0	0	0	0	0	0	0	0	0	0
1051	HT	19	1800816	6509236	1700816	6609236	4908420	10	4	0	1	10	0	2	5	10	0
1052	HT	19	6512981	9147324	6412981	9247324	2834343	8	7	0	1	8	1	2	8	9	0
1053	HT	19	9198777	16174547	9098777	16274547	7175770	7	7	0	1	7	0	4	8	8	0
1054	HT	19	16175248	16179748	16075248	16279748	204500	0	0	0	0	0	0	0	0	0	0
1055	HT	19	16217453	16953766	16117453	17053766	936313	1	0	0	0	1	0	0	0	1	0
1056	HT	19	16980018	22804341	16880018	22904341	6024323	4	4	0	0	4	1	3	4	4	0
1057	HT	19	22875610	23219275	22775610	23319275	543665	0	0	0	0	0	0	0	0	0	0
1058	HT	19	23256048	23529380	23156048	23629380	473332	0	0	0	0	0	0	0	0	0	0
1059	HT	19	23812207	24603315	23712207	24703315	991108	0	0	0	0	0	0	0	0	0	0
1060	HT	19	27735724	28527206	27635724	28627206	991482	0	0	0	0	0	0	0	0	0	0
1061	HT	19	28659490	30672779	28559490	30772779	2213289	1	1	0	0	1	0	1	1	2	0
1062	HT	19	30728393	35588937	30628393	35688937	5060544	3	3	0	0	3	0	1	3	3	0
1063	HT	19	35590138	35590138	35490138	35690138	200000	3	3	0	0	3	0	1	3	3	0
1064	HT	19	35597215	42241225	35497215	42341225	6844010	9	8	0	0	9	0	2	8	9	0
1065	HT	19	42243091	48337025	42143091	48437025	6293934	4	2	0	0	4	0	1	2	4	0
1066	HT	19	48481577	48481577	48381577	48581577	200000	0	0	0	0	0	0	0	0	0	0
1067	HT	19	48570783	48571442	48470783	48671442	200659	1	1	0	0	1	0	0	1	1	0
1068	HT	19	48584974	49068173	48484974	49168173	683199	2	2	0	0	2	0	0	2	2	0
1069	HT	19	49072116	51146517	48972116	51246517	2274401	2	1	0	0	2	0	0	1	2	0
1070	HT	19	51158030	51158030	51058030	51258030	200000	0	0	0	0	0	0	0	0	0	0
1071	HT	19	51162756	51186300	51062756	51286300	223544	0	0	0	0	0	0	0	0	0	0
1072	HT	19	51191022	51191057	51091022	51291057	200035	0	0	0	0	0	0	0	0	0	0
1073	HT	19	51194548	52666190	51094548	52766190	1671642	1	1	0	0	1	0	0	1	1	0
1074	HT	19	52668556	52889221	52568556	52989221	420665	0	0	0	0	0	0	0	0	0	0
1075	HT	19	52934260	53482629	52834260	53582629	748369	0	0	0	0	0	0	0	0	0	0
1076	HT	19	53483249	53497955	53383249	53597955	214706	0	0	0	0	0	0	0	0	0	0
1077	HT	19	53524235	53695910	53424235	53795910	371675	0	0	0	0	0	0	0	0	0	0
1078	HT	19	53747953	53995880	53647953	54095880	447927	0	0	0	0	0	0	0	0	0	0
1079	HT	19	54043471	54097319	53943471	54197319	253848	0	0	0	0	0	0	0	0	0	0
1080	HT	19	54135534	54832101	54035534	54932101	896567	2	2	0	0	2	1	0	2	2	0
1081	HT	19	54852610	55173597	54752610	55273597	520987	1	1	0	0	1	0	0	1	1	0
1082	HT	19	55211440	55439503	55111440	55539503	428063	0	0	0	0	0	0	0	0	0	0
1083	HT	19	55578702	57405075	55478702	57505075	2026373	2	2	0	0	2	0	0	2	2	0
1084	HT	19	57439934	57447361	57339934	57547361	207427	1	1	0	0	1	0	0	1	1	0
1085	HT	19	57449982	57555912	57349982	57655912	305930	1	1	0	0	1	0	0	1	1	0
1086	HT	19	57602551	59089308	57502551	59189308	1686757	1	1	0	0	1	0	0	1	1	0
1087	HT	20	62731	838271	-37269	938271	975540	1	2	0	1	1	0	0	3	3	0
1088	HT	20	839205	855831	739205	955831	216626	0	0	0	0	0	0	0	0	0	0
1089	HT	20	901034	929654	801034	1029654	228620	0	0	0	0	0	0	0	0	0	0
1090	HT	20	972289	988638	872289	1088638	216349	0	0	0	0	0	0	0	0	0	0
1091	HT	20	1012026	1488290	912026	1588290	676264	1	1	0	0	1	0	0	1	1	0
1092	HT	20	1610790	1899587	1510790	1999587	488797	0	0	0	0	0	0	0	0	0	0
1093	HT	20	2021371	2088390	1921371	2188390	267019	0	0	0	0	0	0	0	0	0	0
1094	HT	20	2151707	4702781	2051707	4802781	2751074	3	3	0	1	3	0	1	3	3	0
1095	HT	20	4703033	4795127	4603033	4895127	292094	0	0	0	0	0	0	0	0	0	0
1096	HT	20	4803329	5025866	4703329	5125866	422537	1	2	0	0	1	0	0	2	2	0
1097	HT	20	5028691	5186934	4928691	5286934	358243	1	1	0	0	1	0	0	1	1	0
1098	HT	20	5239212	5395186	5139212	5495186	355974	0	0	0	0	0	0	0	0	0	0
1099	HT	20	5400140	5639365	5300140	5739365	439225	0	0	0	0	0	0	0	0	0	0
1100	HT	20	5760131	7226483	5660131	7326483	1666352	7	7	0	0	7	0	3	7	7	0
1101	HT	20	7229063	9727485	7129063	9827485	2698422	2	2	0	0	2	0	0	2	2	0
1102	HT	20	9917611	10016891	9817611	10116891	299280	0	0	0	0	0	0	0	0	0	0
1103	HT	20	10037536	10286575	9937536	10386575	449039	0	0	0	0	0	0	0	0	0	0
1104	HT	20	10290960	13167393	10190960	13267393	3076433	3	2	0	0	3	0	1	2	3	0
1105	HT	20	13210463	13289798	13110463	13389798	279335	2	1	0	0	2	0	2	1	2	0
1106	HT	20	13292369	15015853	13192369	15115853	1923484	2	0	0	0	2	0	2	0	2	0
1107	HT	20	15077615	15555539	14977615	15655539	677924	1	0	0	0	1	1	1	0	1	0
1108	HT	20	15587973	15652066	15487973	15752066	264093	0	0	0	0	0	0	0	0	0	0
1109	HT	20	15699497	16681728	15599497	16781728	1182231	2	2	0	0	2	0	1	2	2	0
1110	HT	20	16696246	16703911	16596246	16803911	207665	1	1	0	0	1	0	0	1	1	0
1111	HT	20	16725228	18080372	16625228	18180372	1555144	2	1	0	1	2	0	2	2	2	0
1112	HT	20	18118662	19741223	18018662	19841223	1822561	2	2	0	0	2	1	1	2	2	0
1113	HT	20	19858672	20381302	19758672	20481302	722630	2	1	0	0	2	0	1	1	2	0
1114	HT	20	20391793	26319046	20291793	26419046	6127253	2	1	0	2	1	1	2	3	3	0
1115	HT	20	29420130	40921149	29320130	41021149	11701019	3	3	0	3	3	1	3	5	5	0
1116	HT	20	40947902	47158439	40847902	47258439	6410537	4	3	0	0	4	0	2	3	4	0
1117	HT	20	47213793	49955667	47113793	50055667	2941874	6	4	0	0	6	0	4	4	6	0
1118	HT	20	49970555	52800865	49870555	52900865	3030310	3	1	0	0	3	0	1	1	3	0
1119	HT	20	52823101	53419380	52723101	53519380	796279	0	0	0	0	0	0	0	0	0	0
1120	HT	20	53439344	53873913	53339344	53973913	634569	0	0	0	0	0	0	0	0	0	0
1121	HT	20	53889362	54122406	53789362	54222406	433044	0	0	0	0	0	0	0	0	0	0
1122	HT	20	54182052	54534830	54082052	54634830	552778	0	0	0	0	0	0	0	0	0	0
1123	HT	20	54555188	54732071	54455188	54832071	376883	1	1	0	0	1	0	0	1	1	0
1124	HT	20	54735682	55116014	54635682	55216014	580332	1	1	0	0	1	0	1	1	2	1
1125	HT	20	55136436	55136753	55036436	55236753	200317	0	0	0	0	0	0	0	0	0	0
1126	HT	20	55148166	56787013	55048166	56887013	1838847	1	0	0	0	1	0	1	0	1	1
1127	HT	20	56790329	59361382	56690329	59461382	2771053	3	4	0	1	3	0	1	4	4	0
1128	HT	20	59381622	59394915	59281622	59494915	213293	0	0	0	0	0	0	0	0	0	0
1129	HT	20	59417450	59535823	59317450	59635823	318373	0	0	0	0	0	0	0	0	0	0
1130	HT	20	59562077	59597844	59462077	59697844	235767	0	0	0	0	0	0	0	0	0	0
1131	HT	20	59607491	59723438	59507491	59823438	315947	0	0	0	0	0	0	0	0	0	0
1132	HT	20	59767321	59903526	59667321	60003526	336205	0	0	0	0	0	0	0	0	0	0
1133	HT	20	59973102	60242140	59873102	60342140	469038	0	0	0	0	0	0	0	0	0	0
1134	HT	20	60244726	62962869	60144726	63062869	2918143	4	3	0	0	4	0	2	3	4	0
1135	HT	21	14606041	14848966	14506041	14948966	442925	0	0	0	0	0	0	0	0	0	0
1136	HT	21	15444525	16335633	15344525	16435633	1091108	0	0	0	0	0	0	0	0	0	0
1137	HT	21	16352299	16850922	16252299	16950922	698623	0	0	0	0	0	0	0	0	0	0
1138	HT	21	16891177	19475741	16791177	19575741	2784564	1	2	0	0	1	0	0	2	2	0
1139	HT	21	19482596	19482596	19382596	19582596	200000	0	0	0	0	0	0	0	0	0	0
1140	HT	21	19508151	19548121	19408151	19648121	239970	0	0	0	0	0	0	0	0	0	0
1141	HT	21	19628120	19645077	19528120	19745077	216957	0	0	0	0	0	0	0	0	0	0
1142	HT	21	19693831	19717241	19593831	19817241	223410	0	0	0	0	0	0	0	0	0	0
1143	HT	21	19772019	20701230	19672019	20801230	1129211	1	1	0	0	1	0	0	1	1	0
1144	HT	21	20724645	22811236	20624645	22911236	2286591	0	0	0	0	0	0	0	0	0	0
1145	HT	21	22827607	23914051	22727607	24014051	1286444	0	0	0	0	0	0	0	0	0	0
1146	HT	21	23988242	24006766	23888242	24106766	218524	0	0	0	0	0	0	0	0	0	0
1147	HT	21	24077998	28051480	23977998	28151480	4173482	0	0	0	0	0	0	0	0	0	0
1148	HT	21	28082119	32766359	27982119	32866359	4884240	3	3	0	0	3	0	0	3	3	0
1149	HT	21	32792873	36225292	32692873	36325292	3632419	2	2	0	1	2	1	1	3	3	0
1150	HT	21	36230819	36236516	36130819	36336516	205697	0	0	0	0	0	0	0	0	0	0
1151	HT	21	36245671	36277737	36145671	36377737	232066	0	0	0	0	0	0	0	0	0	0
1152	HT	21	36280873	36527515	36180873	36627515	446642	0	0	0	0	0	0	0	0	0	0
1153	HT	21	36536227	39239474	36436227	39339474	2903247	3	3	0	0	3	0	0	3	3	0
1154	HT	21	39286766	41271349	39186766	41371349	2184583	3	2	0	1	3	0	2	3	3	0
1155	HT	21	41283413	42522079	41183413	42622079	1438666	1	1	0	0	1	0	0	1	1	0
1156	HT	21	42534547	43031260	42434547	43131260	696713	0	0	0	0	0	0	0	0	0	0
1157	HT	21	43088261	48104004	42988261	48204004	5215743	3	2	0	0	3	0	2	2	3	0
1158	HT	22	16917433	18624419	16817433	18724419	1906986	1	1	0	0	1	0	0	1	1	0
1159	HT	22	18879301	18879301	18779301	18979301	200000	0	0	0	0	0	0	0	0	0	0
1160	HT	22	18889966	20220108	18789966	20320108	1530142	1	2	0	0	1	0	0	2	3	0
1161	HT	22	20240231	20276095	20140231	20376095	235864	1	1	0	0	1	0	0	1	1	0
1162	HT	22	20719793	21008987	20619793	21108987	489194	2	2	0	0	2	0	0	2	2	0
1163	HT	22	21016415	21456181	20916415	21556181	639766	1	1	0	0	1	0	0	1	1	0
1164	HT	22	21458625	21480035	21358625	21580035	221410	0	0	0	0	0	0	0	0	0	0
1165	HT	22	21804903	22590285	21704903	22690285	985382	1	0	0	0	1	0	0	0	1	0
1166	HT	22	22641544	22641544	22541544	22741544	200000	0	0	0	0	0	0	0	0	0	0
1167	HT	22	22699071	22735736	22599071	22835736	236665	0	0	0	0	0	0	0	0	0	0
1168	HT	22	22770237	22770237	22670237	22870237	200000	0	0	0	0	0	0	0	0	0	0
1169	HT	22	22793745	23027503	22693745	23127503	433758	0	0	0	0	0	0	0	0	0	0
1170	HT	22	23272729	26174243	23172729	26274243	3101514	0	0	0	0	0	0	0	0	0	0
1171	HT	22	26288868	27485959	26188868	27585959	1397091	0	0	0	0	0	0	0	0	0	0
1172	HT	22	27487595	27620870	27387595	27720870	333275	0	0	0	0	0	0	0	0	0	0
1173	HT	22	27696317	34341541	27596317	34441541	6845224	4	4	0	1	4	0	1	5	5	0
1174	HT	22	34464298	37324816	34364298	37424816	3060518	0	0	0	0	0	0	0	0	0	0
1175	HT	22	37347641	37649529	37247641	37749529	501888	0	0	0	0	0	0	0	0	0	0
1176	HT	22	37717313	44492562	37617313	44592562	6975249	4	9	0	0	4	0	0	9	9	0
1177	HT	22	44650439	44683261	44550439	44783261	232822	0	0	0	0	0	0	0	0	0	0
1178	HT	22	44724483	44799094	44624483	44899094	274611	0	0	0	0	0	0	0	0	0	0
1179	HT	22	44808642	47959135	44708642	48059135	3350493	4	4	0	1	4	1	0	5	5	0
1180	HT	22	47995960	49205727	47895960	49305727	1409767	0	0	0	0	0	0	0	0	0	0
1181	HT	22	49217090	51237712	49117090	51337712	2220622	1	1	0	0	1	0	0	1	1	0

### Sheet: Suppl Table 21
Supplementary Table 21: 99% credible set in the biobank fine-mapping analysis.
Loci	Phenotype	Credible set ID	Credible set size (EUR+AFR+EAS)	Maximum PIP (EUR+AFR+EAS)	Best variant (EUR+AFR+EAS)	-log10(p-value) of best variant (Fix-effect meta)	-log10(p-value) of best variant (best p-value among three populations)	Credible set size (EUR)	Maximum PIP (EUR)	Best variant (EUR)	-log10(p-value) of best variant (EUR)	Credible set size (AFR)	Maximum PIP (AFR)	Best variant (AFR)	-log10(p-value) of best variant (AFR)	Credible set size (EAS)	Maximum PIP (EAS)	Best variant (EAS)	-log10(p-value) of best variant (EAS)	Population-specific probability in EUR	Population-specific probability in AFR	Population-specific probability in EAS
1	ALT	1	19	0.312015	1:2160390:C:G	16.4175	16.8846	20	0.42153	1:2160390:C:G	16.8846	-	-	-	-	-	-	-	-	1	0.320595	0.498988
2	ALT	1	3	0.862474	1:9216615:C:T	9.53805	9.553	3	0.911412	1:9216615:C:T	9.553	-	-	-	-	-	-	-	-	0.99999	0.25378	0.499992
3	ALT	1	155	0.0393085	1:11119135:G:A	8.83387	8.73719	157	0.0332363	1:11119135:G:A	8.73719	-	-	-	-	-	-	-	-	0.999992	0.271601	0.432723
4	ALT	1	2	0.956434	1:16505320:A:G	82.2816	72.215	2	0.979306	1:16505320:A:G	72.215	-	-	-	-	8	0.461747	1:16505320:A:G	11.5295	1	0.247359	1
4	ALT	2	-	-	-	-	-	11	0.35532	1:16485811:C:T	26.5425	-	-	-	-	-	-	-	-	-	-	-
6	ALT	1	1	0.993069	1:27021913:G:C	40.9322	40.8627	1	0.993297	1:27021913:G:C	40.8627	-	-	-	-	-	-	-	-	1	0.5	0.5
7	ALT	1	56	0.0667914	1:28572317:G:C	9.35982	7.22898	63	0.118052	1:28572317:G:C	7.22898	-	-	-	-	-	-	-	-	0.999861	0.352845	0.975112
8	ALT	1	114	0.0960915	1:50839740:G:A	11.637	9.5834	-	-	-	-	-	-	-	-	-	-	-	-	0.999997	0.338992	0.982238
10	ALT	1	-	-	-	-	-	1	0.992487	1:62579891:G:T	7.52499	-	-	-	-	-	-	-	-	-	-	-
11	ALT	1	106	0.0658086	1:66161698:C:T	7.74184	13.6344	107	0.0500646	1:66110284:C:T	13.8072	-	-	-	-	-	-	-	-	1	0.262525	0.236789
12	ALT	1	67	0.097215	1:89146852:A:G	14.7051	12.4053	52	0.0781019	1:89242372:A:G	12.2912	-	-	-	-	-	-	-	-	1	0.345275	0.92528
13	ALT	1	61	0.0591176	1:93858292:A:G	16.2689	12.9211	61	0.0343907	1:93876429:A:G	13.3219	-	-	-	-	-	-	-	-	1	0.449176	0.964304
15	ALT	1	1	0.999994	1:110232983:A:G	22.3007	22.8679	1	1	1:110232983:A:G	22.8679	-	-	-	-	-	-	-	-	1	0.200546	0.500001
15	ALT	2	9	0.324935	1:109822166:G:A	8.64936	8.3029	9	0.340754	1:109822166:G:A	8.3029	-	-	-	-	-	-	-	-	0.999999	0.197105	0.418822
16	ALT	1	19	0.136305	1:112027813:T:A	7.56416	5.61095	25	0.086804	1:112044407:T:C	5.709	-	-	-	-	-	-	-	-	0.998951	0.240665	0.858368
17	ALT	1	139	0.0317351	1:114275601:T:C	4.20308	7.19861	140	0.0217369	1:114406451:T:C	7.36258	-	-	-	-	-	-	-	-	0.999826	0.311304	0.311819
18	ALT	1	124	0.0613699	1:150493925:C:G	14.2289	18.7171	135	0.0291273	1:150368677:T:G	18.6892	-	-	-	-	-	-	-	-	1	0.248203	0.192683
18	ALT	2	9	0.785303	1:150981225:C:A	17.8511	18.0152	7	0.788271	1:150981225:C:A	18.0152	-	-	-	-	-	-	-	-	1	0.499946	0.499997
18	ALT	3	-	-	-	-	-	85	0.048492	1:150509169:T:C	8.18069	-	-	-	-	-	-	-	-	-	-	-
19	ALT	1	19	0.291905	1:155106697:G:A	29.3506	29.7199	19	0.303981	1:155106697:G:A	29.7199	-	-	-	-	-	-	-	-	1	0.243302	0.856108
19	ALT	2	21	0.16216	1:154960019:T:G	9.67819	8.24675	26	0.144422	1:154965113:G:T	8.50235	-	-	-	-	-	-	-	-	0.999997	0.66273	0.5
20	ALT	1	21	0.0641536	1:156466699:G:A	8.1577	9.92707	21	0.06534	1:156461707:A:T	9.93466	-	-	-	-	-	-	-	-	0.999972	0.228767	0.251449
21	ALT	1	1	0.99778	1:161623025:G:C	28.9281	28.9095	1	0.998127	1:161623025:G:C	28.9095	-	-	-	-	-	-	-	-	1	0.248728	0.49999
21	ALT	2	8	0.514131	1:161800987:C:T	10.0527	10.409	8	0.456215	1:161800987:C:T	10.409	-	-	-	-	-	-	-	-	0.998532	0.499231	0.49983
22	ALT	1	36	0.0566819	1:172368310:A:G	10.4729	8.99879	37	0.0386278	1:172368310:A:G	8.99879	-	-	-	-	-	-	-	-	0.999992	0.250253	0.79472
23	ALT	1	21	0.465775	1:196675861:A:G	10.5926	10.6781	40	0.485256	1:196675861:A:G	10.6781	-	-	-	-	-	-	-	-	0.999992	0.301978	0.291979
24	ALT	1	-	-	-	-	-	4	0.351147	1:198656277:C:T	7.4386	-	-	-	-	-	-	-	-	-	-	-
25	ALT	1	6	0.914905	1:205023764:T:C	11.6919	11.5057	6	0.897253	1:205023764:T:C	11.5057	-	-	-	-	-	-	-	-	1	0.508383	0.499987
26	ALT	1	1	1	1:220970028:A:G	67.8604	58.795	1	1	1:220970028:A:G	58.795	-	-	-	-	6	0.234423	1:220972343:A:G	10.3247	1	0.248742	1
26	ALT	2	5	0.856139	1:219294570:C:T	13.7086	13.6691	4	0.832451	1:219294570:C:T	13.6691	-	-	-	-	-	-	-	-	1	0.499999	0.499999
26	ALT	3	98	0.179442	1:219730799:G:T	10.5672	9.35025	91	0.0386502	1:219668252:C:A	11.0811	-	-	-	-	-	-	-	-	0.999276	0.336294	0.838793
29	ALT	1	4	0.938052	1:235096551:A:T	8.1443	7.93477	4	0.883804	1:235096551:A:T	7.93477	-	-	-	-	-	-	-	-	0.999406	0.358106	0.499925
30	ALT	1	4	0.966556	1:247612562:T:C	9.36623	11.1511	-	-	-	-	-	-	-	-	-	-	-	-	1	0.88036	0.413059
30	ALT	2	-	-	-	-	-	7	0.232025	1:247602968:A:G	12.7556	-	-	-	-	-	-	-	-	-	-	-
31	ALT	1	34	0.326662	2:27755825:G:A	6.12866	8.76841	-	-	-	-	-	-	-	-	42	0.348285	2:27752871:C:T	9.40526	0.210385	0.257791	0.999999
33	ALT	1	6	0.341144	2:44063098:G:C	20.0589	19.6906	7	0.325919	2:44066247:G:C	19.7304	-	-	-	-	-	-	-	-	1	0.342116	0.499041
34	ALT	1	57	0.250335	2:48633011:T:G	14.4358	11.4534	67	0.104573	2:48540744:A:C	12.2154	-	-	-	-	-	-	-	-	1	0.309438	0.939768
38	ALT	1	-	-	-	-	-	1	0.999082	2:76915107:A:G	7.38327	-	-	-	-	-	-	-	-	-	-	-
39	ALT	1	2	0.565185	2:88423510:A:G	12.543	14.8797	2	0.5709	2:88423510:A:G	14.8797	-	-	-	-	-	-	-	-	1	0.225318	0.316834
40	ALT	1	26	0.136767	2:101635989:T:A	15.4935	14.8086	28	0.0766405	2:101635989:T:A	14.8086	-	-	-	-	-	-	-	-	1	0.871947	0.499999
40	ALT	2	3	0.980913	2:101924635:T:C	7.60748	7.6075	3	0.983472	2:101924635:T:C	7.6075	-	-	-	-	-	-	-	-	0.986622	0.497105	0.498236
42	ALT	1	16	0.330616	2:111900904:G:T	12.2851	8.49754	-	-	-	-	-	-	-	-	20	0.220432	2:111928231:C:G	9.33703	0.975617	0.25462	0.999999
42	ALT	2	22	0.225902	2:111940612:T:C	8.4939	7.59818	15	0.195169	2:111933001:G:T	9.13515	-	-	-	-	-	-	-	-	0.999926	0.56031	0.499911
43	ALT	1	17	0.182122	2:112792887:G:T	11.6772	10.827	-	-	-	-	-	-	-	-	-	-	-	-	0.998203	0.32818	0.607108
43	ALT	2	7	0.303875	2:112788380:T:C	10.9024	9.66419	-	-	-	-	-	-	-	-	-	-	-	-	0.999008	0.880723	0.499922
44	ALT	1	24	0.106549	2:114662948:A:G	16.782	15.6459	29	0.0864794	2:114662948:A:G	15.6459	-	-	-	-	-	-	-	-	1	0.396061	0.963055
44	ALT	2	34	0.20262	2:113841030:A:G	16.848	15.0254	34	0.0865702	2:113866854:G:T	15.2939	-	-	-	-	-	-	-	-	0.999999	0.299108	0.744952
44	ALT	3	11	0.683335	2:113654849:C:T	10.852	9.50122	-	-	-	-	-	-	-	-	-	-	-	-	0.99887	0.919442	0.925352
45	ALT	1	1	1	2:121347612:G:C	9.2136	9.15905	1	1	2:121347612:G:C	9.15905	-	-	-	-	-	-	-	-	1	0.20586	0.5
46	ALT	1	67	0.0362945	2:146555353:G:A	7.49107	4.13769	-	-	-	-	-	-	-	-	-	-	-	-	0.979836	0.26379	0.989663
47	ALT	1	13	0.29006	2:165508389:C:T	31.4372	30.804	13	0.300386	2:165508389:C:T	30.804	-	-	-	-	-	-	-	-	0.999505	0.264692	0.572124
47	ALT	2	10	0.224683	2:165558215:G:C	22.7721	24.1703	10	0.186877	2:165554302:C:T	24.2315	-	-	-	-	-	-	-	-	1	0.304272	0.5
47	ALT	3	26	0.120565	2:165575558:A:G	25.909	25.9611	31	0.0950814	2:165569373:T:C	26.2407	-	-	-	-	-	-	-	-	0.999943	0.413646	0.441895
48	ALT	1	7	0.482819	2:169859716:C:T	32.7622	20.4165	-	-	-	-	-	-	-	-	7	0.195713	2:169875736:A:G	20.5575	1	0.296612	1
48	ALT	2	2	0.982953	2:169933741:G:A	20.8993	20.4589	3	0.982196	2:169933741:G:A	20.4589	-	-	-	-	-	-	-	-	0.999998	0.220153	0.779101
48	ALT	3	55	0.0602858	2:169802310:G:A	9.69379	7.67361	-	-	-	-	-	-	-	-	-	-	-	-	0.99872	0.283517	0.955978
48	ALT	4	18	0.605584	2:169858061:G:A	14.7989	14.7348	18	0.498307	2:169858061:G:A	14.7348	-	-	-	-	-	-	-	-	0.988618	0.299936	0.404711
48	ALT	5	-	-	-	-	-	35	0.0740232	2:169886452:G:T	18.9161	-	-	-	-	-	-	-	-	-	-	-
49	ALT	1	23	0.0763326	2:170618468:T:G	12.3788	11.8941	23	0.0941638	2:170618468:T:G	11.8941	-	-	-	-	-	-	-	-	1	0.247371	0.563336
50	ALT	1	14	0.300353	2:174019477:A:C	9.07557	9.22059	16	0.246419	2:174019477:A:C	9.22059	-	-	-	-	-	-	-	-	0.999941	0.807092	0.239135
51	ALT	1	3	0.456873	2:179345183:C:T	10.0219	10.0998	4	0.390289	2:179345183:C:T	10.0998	-	-	-	-	-	-	-	-	0.999995	0.746645	0.217774
53	ALT	1	62	0.0457658	2:202152491:T:A	11.3653	9.34336	68	0.0386238	2:202155682:G:A	11.3231	-	-	-	-	-	-	-	-	0.999145	0.241533	0.884803
54	ALT	1	46	0.706899	2:211540507:C:A	7.94271	9.90283	-	-	-	-	-	-	-	-	53	0.453359	2:211540507:C:A	9.90283	0.944386	0.382097	0.999998
55	ALT	1	25	0.142367	2:227112754:C:T	40.7865	37.8583	36	0.180259	2:227112754:C:T	37.8583	-	-	-	-	-	-	-	-	1	0.332594	0.988426
56	ALT	1	2	0.977626	2:233520254:A:T	58.1741	45.7472	8	0.802219	2:233520254:A:T	45.7472	-	-	-	-	21	0.629095	2:233520254:A:T	13.5213	1	0.541008	1
57	ALT	1	22	0.182236	3:12369401:C:T	31.1609	31.9475	24	0.118237	3:12369401:C:T	31.9475	-	-	-	-	-	-	-	-	1	0.397272	0.510665
57	ALT	2	1	0.999893	3:12494794:C:A	8.25414	8.19583	1	0.999845	3:12494794:C:A	8.19583	-	-	-	-	-	-	-	-	1	0.248628	0.499953
57	ALT	3	4	0.810787	3:12961324:C:T	7.33999	7.37331	4	0.810983	3:12961324:C:T	7.37331	-	-	-	-	-	-	-	-	0.999863	0.499963	0.499976
58	ALT	1	101	0.0357906	3:13435917:G:A	11.9485	8.61044	107	0.0235646	3:13438234:T:C	9.09511	-	-	-	-	-	-	-	-	0.999999	0.390457	0.98631
59	ALT	1	2	0.984907	3:29359952:T:C	10.377	10.5659	1	0.996741	3:29359952:T:C	10.5659	-	-	-	-	-	-	-	-	0.999998	0.255219	0.358897
60	ALT	1	193	0.0216129	3:37195162:G:T	11.6482	12.1547	195	0.0146726	3:37032296:A:C	11.8973	-	-	-	-	-	-	-	-	1	0.253873	0.236901
61	ALT	1	9	0.162684	3:39364136:G:A	9.92336	10.0424	9	0.266354	3:39364136:G:A	10.0424	-	-	-	-	-	-	-	-	0.999985	0.356689	0.48807
62	ALT	1	1	0.998915	3:47251820:A:G	8.82189	8.94123	1	0.99913	3:47251820:A:G	8.94123	-	-	-	-	-	-	-	-	0.999544	0.327783	0.499925
64	ALT	1	138	0.0165067	3:58491954:C:T	8.19661	8.30117	142	0.144844	3:58491954:C:T	8.30117	-	-	-	-	-	-	-	-	0.999919	0.711247	0.499987
70	ALT	1	10	0.94703	3:124927668:A:C	14.0125	14.9162	14	0.892718	3:124927668:A:C	14.9162	-	-	-	-	-	-	-	-	1	0.429388	0.412053
71	ALT	1	8	0.152224	3:125905080:A:T	13.7016	12.8968	8	0.145107	3:125910381:C:T	12.9839	-	-	-	-	-	-	-	-	1	0.249901	0.545692
72	ALT	1	15	0.413634	3:135925191:T:A	39.5805	35.0675	20	0.380936	3:135925191:T:A	35.0675	-	-	-	-	-	-	-	-	1	0.322698	0.999857
72	ALT	2	214	0.0698323	3:135933746:A:C	23.156	23.8276	247	0.0644238	3:135933746:A:C	23.8276	-	-	-	-	-	-	-	-	1	0.389614	0.450958
73	ALT	1	82	0.183934	3:141890089:A:T	9.67366	9.52678	71	0.190351	3:141890089:A:T	9.52678	-	-	-	-	-	-	-	-	0.999924	0.255481	0.418483
74	ALT	1	16	0.33561	3:142652559:G:T	13.2662	12.8119	17	0.103804	3:142652059:A:G	12.9159	-	-	-	-	-	-	-	-	1	0.272339	0.305215
75	ALT	1	7	0.250408	3:149113591:G:T	30.4566	21.4686	7	0.160502	3:149114757:G:C	21.518	-	-	-	-	-	-	-	-	1	0.741102	0.996165
75	ALT	2	39	0.0461688	3:149188162:A:G	20.1986	19.9027	40	0.0457154	3:149188162:A:G	19.9027	-	-	-	-	-	-	-	-	1	0.64518	0.498808
75	ALT	3	7	0.53769	3:149186927:A:G	15.7582	11.7548	9	0.244317	3:149186927:A:G	11.7548	-	-	-	-	-	-	-	-	1	0.348546	0.999583
75	ALT	4	9	0.297325	3:149210443:T:C	17.0899	14.4025	15	0.329066	3:149212076:A:G	14.9263	-	-	-	-	-	-	-	-	0.999932	0.608824	0.919274
75	ALT	5	61	0.22483	3:148717470:A:G	8.90658	7.68654	68	0.272332	3:148717470:A:G	7.68654	-	-	-	-	-	-	-	-	0.999301	0.366219	0.5206
75	ALT	6	7	0.324698	3:149119392:C:T	25.2863	17.9696	6	0.291736	3:149117937:C:T	18.0223	-	-	-	-	-	-	-	-	0.999983	0.271007	0.985562
75	ALT	7	-	-	-	-	-	-	-	-	-	-	-	-	-	11	0.649596	3:149114281:C:T	11.4138	-	-	-
76	ALT	1	17	0.200037	3:151036229:C:T	8.11936	5.77688	-	-	-	-	-	-	-	-	-	-	-	-	0.998395	0.252817	0.968885
77	ALT	1	-	-	-	-	-	25	0.524472	3:152035637:G:A	10.1814	-	-	-	-	-	-	-	-	-	-	-
78	ALT	1	28	0.0674229	3:155562072:C:T	9.05869	8.68215	-	-	-	-	-	-	-	-	-	-	-	-	0.999987	0.248999	0.641145
78	ALT	2	1	0.99984	3:155546124:C:T	7.945	7.94507	1	0.999845	3:155546124:C:T	7.94507	-	-	-	-	-	-	-	-	0.999571	0.49992	0.499949
79	ALT	1	14	0.162451	3:156797225:T:C	15.3153	12.3152	16	0.195779	3:156798775:T:C	12.7563	-	-	-	-	-	-	-	-	1	0.266212	0.979435
80	ALT	1	32	0.0565593	3:160037972:T:A	14.5355	13.2109	33	0.0473212	3:160138171:C:G	13.3281	-	-	-	-	-	-	-	-	1	0.282172	0.728705
81	ALT	1	59	0.0401806	3:170727739:T:A	10.8614	11.4842	59	0.0595211	3:170727739:T:A	11.4842	-	-	-	-	-	-	-	-	1	0.338778	0.473908
82	ALT	1	1	1	3:172294500:G:A	59.6002	59.5016	1	1	3:172294500:G:A	59.5016	-	-	-	-	-	-	-	-	1	0.5	0.5
83	ALT	1	18	0.559799	3:185769425:C:G	11.0082	8.29041	21	0.509415	3:185796785:G:A	10.1799	-	-	-	-	-	-	-	-	1	0.52899	0.996357
84	ALT	1	-	-	-	-	-	7	0.867785	3:187888441:C:G	7.30189	-	-	-	-	-	-	-	-	-	-	-
85	ALT	1	2	0.980475	4:3443931:A:G	16.2238	15.2132	1	0.994049	4:3443931:A:G	15.2132	-	-	-	-	-	-	-	-	1	0.245754	0.869738
86	ALT	1	24	0.17968	4:17812615:A:C	9.01363	5.14448	-	-	-	-	-	-	-	-	-	-	-	-	0.926133	0.215742	0.993338
86	ALT	2	-	-	-	-	-	184	0.0640459	4:17880416:A:C	9.18753	-	-	-	-	-	-	-	-	-	-	-
87	ALT	1	21	0.2202	4:37485273:G:C	9.63752	7.63943	21	0.263651	4:37482779:T:A	7.85267	-	-	-	-	-	-	-	-	0.999927	0.370885	0.891698
88	ALT	1	20	0.298783	4:38698924:C:T	7.44685	7.30058	21	0.266342	4:38699657:G:A	7.37912	-	-	-	-	-	-	-	-	0.998809	0.317197	0.463455
89	ALT	1	7	0.322639	4:45186139:G:A	8.52768	5.13894	-	-	-	-	-	-	-	-	-	-	-	-	0.997209	0.325465	0.990661
91	ALT	1	25	0.111851	4:52853286:C:A	8.76472	7.11833	-	-	-	-	-	-	-	-	-	-	-	-	0.999883	0.34018	0.897798
92	ALT	1	24	0.106631	4:69357050:A:C	9.76371	9.55314	24	0.0928177	4:69357050:A:C	9.55314	-	-	-	-	-	-	-	-	0.999998	0.354892	0.499987
93	ALT	1	11	0.147964	4:77419073:C:T	24.2455	19.6539	12	0.229493	4:77416627:A:G	19.9696	-	-	-	-	-	-	-	-	1	0.293067	0.999427
94	ALT	1	20	0.414596	4:88213808:A:G	93.0101	76.8124	24	0.186152	4:88213808:A:G	76.8124	-	-	-	-	-	-	-	-	1	0.730675	1
94	ALT	2	2	0.759449	4:88231429:G:A	11.764	11.8424	2	0.792805	4:88231429:G:A	11.8424	-	-	-	-	-	-	-	-	1	0.232188	0.5
94	ALT	3	-	-	-	-	-	-	-	-	-	-	-	-	-	76	0.0503473	4:88211056:G:A	17.6798	-	-	-
95	ALT	1	65	0.0242334	4:100504664:T:C	10.3086	10.1082	66	0.0192541	4:100505137:A:G	10.1448	-	-	-	-	-	-	-	-	0.999926	0.445781	0.635444
95	ALT	2	9	0.253991	4:100280252:G:A	7.02214	7.66573	-	-	-	-	-	-	-	-	-	-	-	-	0.998563	0.842261	0.489576
96	ALT	1	11	0.551153	4:103188709:C:T	7.60889	7.73807	-	-	-	-	-	-	-	-	-	-	-	-	0.998907	0.384054	0.498006
97	ALT	1	2	0.910695	4:145659064:T:C	16.0142	16.0874	2	0.918311	4:145659064:T:C	16.0874	-	-	-	-	-	-	-	-	1	0.214107	0.5
98	ALT	1	1	1	4:146821410:C:A	110.785	91.7352	1	1	4:146821410:C:A	91.7352	-	-	-	-	15	0.242396	4:146821410:C:A	23.417	1	0.2847	1
99	ALT	1	4	0.531579	5:697380:G:T	7.53387	6.58094	4	0.349207	5:699036:G:A	6.57908	-	-	-	-	-	-	-	-	0.998913	0.720801	0.374649
100	ALT	1	1	0.997114	5:31021358:A:G	32.0042	28.8249	2	0.606998	5:31021358:A:G	28.8249	-	-	-	-	-	-	-	-	1	0.240597	0.999814
100	ALT	2	-	-	-	-	-	35	0.103242	5:31023891:C:T	22.4162	-	-	-	-	-	-	-	-	-	-	-
102	ALT	1	2	0.986989	5:52193125:A:G	12.2644	12.1254	2	0.983642	5:52193125:A:G	12.1254	-	-	-	-	-	-	-	-	1	0.197413	0.594849
103	ALT	1	13	0.175773	5:53285757:T:A	10.3247	8.6735	14	0.132626	5:53285757:T:A	8.6735	-	-	-	-	-	-	-	-	1	0.361259	0.979605
104	ALT	1	6	0.481517	5:55861464:C:T	19.0052	23.3896	7	0.469216	5:55861464:C:T	23.3896	-	-	-	-	-	-	-	-	1	0.268216	0.185592
104	ALT	2	7	0.303985	5:55808342:C:T	21.4761	18.2128	14	0.370234	5:55804552:A:C	20.4579	-	-	-	-	-	-	-	-	1	0.279307	0.999254
104	ALT	3	11	0.612916	5:55853436:G:A	7.82016	8.68443	13	0.392843	5:55853436:G:A	8.68443	-	-	-	-	-	-	-	-	1	0.337628	0.504829
105	ALT	1	1	0.999601	5:67714246:A:G	11.8486	9.3707	4	0.980456	5:67714246:A:G	9.3707	-	-	-	-	-	-	-	-	0.999998	0.242365	0.973974
106	ALT	1	1	0.995906	5:72159179:C:T	14.9378	10.1575	-	-	-	-	-	-	-	-	-	-	-	-	1	0.97939	0.997575
107	ALT	1	28	0.253357	5:72919127:G:C	12.5137	11.2841	32	0.207451	5:72919127:G:C	11.2841	-	-	-	-	-	-	-	-	1	0.376357	0.596889
108	ALT	1	2	0.972324	5:106878792:G:C	11.2508	12.6535	1	0.992044	5:106878792:G:C	12.6535	-	-	-	-	-	-	-	-	1	0.284172	0.272594
108	ALT	2	6	0.346888	5:106893481:C:T	7.9333	8.15021	7	0.359775	5:106893495:C:T	8.17713	-	-	-	-	-	-	-	-	0.999999	0.236148	0.498673
110	ALT	1	15	0.252035	5:127406259:G:T	10.4004	7.58062	19	0.189169	5:127406259:G:T	7.58062	-	-	-	-	-	-	-	-	0.999915	0.758335	0.954498
111	ALT	1	17	0.10956	5:131239563:C:T	9.57496	9.0517	17	0.170159	5:131320462:C:T	9.43008	-	-	-	-	-	-	-	-	0.999988	0.292202	0.66479
112	ALT	1	96	0.0593186	5:132433297:G:A	9.48228	8.90751	96	0.145214	5:132381340:C:A	9.40617	-	-	-	-	-	-	-	-	1	0.407059	0.428007
113	ALT	1	8	0.193269	5:148842526:T:C	7.21169	7.61622	10	0.184803	5:148842526:T:C	7.61622	-	-	-	-	-	-	-	-	0.999903	0.842752	0.225634
115	ALT	1	34	0.076237	5:156706453:G:C	16.8864	11.0491	35	0.0585779	5:156802909:C:G	11.1271	-	-	-	-	147	0.0166125	5:156743083:G:C	8.41286	1	0.383876	0.999999
118	ALT	1	3	0.429522	5:172176933:G:A	10.6921	10.4629	3	0.41885	5:172176933:G:A	10.4629	-	-	-	-	-	-	-	-	0.999992	0.23147	0.673338
120	ALT	1	46	0.0610101	6:15502273:A:T	8.21997	10.3606	38	0.0698602	6:15502273:A:T	10.3606	-	-	-	-	-	-	-	-	0.99975	0.249156	0.286956
121	ALT	1	1	0.992276	6:20404420:T:C	17.2013	14.4306	1	0.999479	6:20404420:T:C	14.4306	-	-	-	-	-	-	-	-	1	0.223813	0.99361
122	ALT	1	39	0.0692308	6:21928131:A:G	14.2169	14.3729	38	0.0679187	6:21927723:G:A	14.2947	-	-	-	-	-	-	-	-	1	0.253616	0.499988
123	ALT	1	4	0.370615	6:26098474:T:C	9.17698	9.18829	4	0.371243	6:26098474:T:C	9.18829	-	-	-	-	-	-	-	-	0.999107	0.239629	0.499583
124	ALT	1	21	0.291234	6:28081387:G:A	2.91045	8.33529	-	-	-	-	-	-	-	-	-	-	-	-	0.998542	0.256196	0.851095
124	ALT	2	-	-	-	-	-	27	0.311896	6:28168941:C:G	9.29217	-	-	-	-	-	-	-	-	-	-	-
125	ALT	1	54	0.176435	6:34173330:T:G	9.12338	11.1316	57	0.361423	6:34173330:T:G	11.1316	-	-	-	-	-	-	-	-	0.999996	0.46688	0.551441
127	ALT	1	12	0.500513	6:36638175:G:A	7.77573	9.03043	11	0.59537	6:36638175:G:A	9.03043	-	-	-	-	-	-	-	-	0.999935	0.252205	0.263198
128	ALT	1	38	0.045241	6:42940810:T:C	10.7375	11.3455	38	0.0357967	6:42944140:A:G	11.3495	-	-	-	-	-	-	-	-	1	0.239549	0.31574
129	ALT	1	3	0.455594	6:43757896:C:A	18.3489	18.5491	3	0.451628	6:43757896:C:A	18.5491	-	-	-	-	-	-	-	-	1	0.268823	0.481948
129	ALT	2	-	-	-	-	-	1	0.990664	6:43756169:C:T	12.7839	-	-	-	-	-	-	-	-	-	-	-
131	ALT	1	60	0.943363	6:47595155:A:T	8.43427	8.92354	39	0.975303	6:47595155:A:T	8.92354	-	-	-	-	-	-	-	-	0.999758	0.354208	0.270725
132	ALT	1	10	0.361749	6:53910988:T:G	13.6955	9.80134	12	0.135575	6:53903152:G:A	9.89985	-	-	-	-	-	-	-	-	1	0.591597	0.994617
133	ALT	1	93	0.0655279	6:98399521:A:G	7.41533	7.27797	90	0.0490204	6:98429337:T:C	7.38817	-	-	-	-	-	-	-	-	0.999986	0.307465	0.638586
136	ALT	1	19	0.12987	6:116325142:C:T	18.0811	16.4862	21	0.0712916	6:116338065:T:C	16.4862	-	-	-	-	-	-	-	-	1	0.618651	0.714793
137	ALT	1	2	0.744887	6:127454893:G:A	15.1385	15.0817	2	0.737654	6:127454893:G:A	15.0817	-	-	-	-	-	-	-	-	1	0.255551	0.5
137	ALT	2	84	0.0685736	6:127476516:G:A	12.2902	10.6291	-	-	-	-	-	-	-	-	-	-	-	-	0.990792	0.732964	0.597234
138	ALT	1	44	0.146963	6:130345791:G:A	20.4715	18.0769	43	0.0482318	6:130374711:T:C	19.2571	-	-	-	-	-	-	-	-	1	0.30188	0.26508
139	ALT	1	29	0.104932	6:139838419:C:A	12.2999	10.1352	28	0.107981	6:139835689:C:T	11.782	-	-	-	-	-	-	-	-	1	0.306894	0.9305
141	ALT	1	-	-	-	-	-	4	0.927436	6:150821931:G:A	7.93932	-	-	-	-	-	-	-	-	-	-	-
142	ALT	1	2	0.715982	6:153043035:G:A	11.1848	10.4401	4	0.801812	6:153043035:G:A	10.4401	-	-	-	-	-	-	-	-	0.999995	0.301584	0.615776
143	ALT	1	56	0.0522574	6:159233190:G:A	12.5753	13.4639	56	0.0499061	6:159233190:G:A	13.4639	-	-	-	-	-	-	-	-	1	0.221045	0.26761
144	ALT	1	47	0.535851	6:160767905:T:G	10.2165	8.12764	56	0.288218	6:160766770:T:C	8.16586	-	-	-	-	-	-	-	-	0.999312	0.412051	0.819344
149	ALT	1	58	0.468784	7:6461534:C:T	12.8398	10.2785	62	0.0750706	7:6461534:C:T	10.2785	-	-	-	-	-	-	-	-	0.999999	0.266334	0.873999
150	ALT	1	77	0.156	7:22748106:C:A	9.16819	7.00701	-	-	-	-	-	-	-	-	88	0.135498	7:22752731:A:G	8.0568	0.710131	0.372444	0.999655
151	ALT	1	2	0.844824	7:26022414:A:C	14.1774	9.5062	3	0.592223	7:26022414:A:C	7.16751	-	-	-	-	3	0.740963	7:26022414:A:C	9.5062	1	0.259295	1
152	ALT	1	23	0.173541	7:28194261:T:A	18.4839	16.6496	44	0.0997737	7:28192375:C:T	16.6909	-	-	-	-	-	-	-	-	1	0.244844	0.996467
152	ALT	2	22	0.884302	7:28256240:G:A	15.1554	14.8875	11	0.950165	7:28256240:G:A	14.8875	-	-	-	-	-	-	-	-	0.997454	0.258388	0.22259
154	ALT	1	3	0.512386	7:36084529:T:C	9.07273	11.4777	3	0.500204	7:36084529:T:C	11.4777	-	-	-	-	-	-	-	-	1	0.233217	0.286639
155	ALT	1	1	0.998162	7:50764891:A:G	8.56735	8.54564	1	0.998046	7:50764891:A:G	8.54564	-	-	-	-	-	-	-	-	0.999842	0.499961	0.499961
156	ALT	1	31	0.117713	7:56090641:T:A	12.8837	7.69752	39	0.101121	7:56098748:T:C	7.76333	-	-	-	-	-	-	-	-	0.999993	0.273704	0.999996
158	ALT	1	18	0.302102	7:73013901:C:T	20.3828	18.5946	21	0.168161	7:73020337:C:G	18.9941	-	-	-	-	-	-	-	-	1	0.493997	0.982357
158	ALT	2	5	0.335651	7:73029207:C:T	10.0257	10.1379	5	0.34879	7:73020439:C:T	9.49099	-	-	-	-	-	-	-	-	0.999999	0.446019	0.5
159	ALT	1	32	0.321534	7:75044830:G:A	9.93479	9.59539	34	0.136721	7:75044830:G:A	9.59539	-	-	-	-	-	-	-	-	0.999996	0.420763	0.528318
161	ALT	1	40	0.585658	7:87131423:T:C	38.4482	33.4077	49	0.0837028	7:87127099:T:C	33.5728	-	-	-	-	-	-	-	-	1	0.222879	0.999991
161	ALT	2	1	1	7:87060844:C:T	11.0368	10.8867	1	1	7:87060844:C:T	10.8867	-	-	-	-	-	-	-	-	1	0.227548	0.5
161	ALT	3	3	0.714235	7:87111658:T:C	16.6174	16.6636	3	0.715639	7:87111658:T:C	16.6636	-	-	-	-	-	-	-	-	1	0.5	0.5
161	ALT	4	1	0.991639	7:87104588:C:G	7.80827	7.7363	1	0.991411	7:87104588:C:G	7.7363	-	-	-	-	-	-	-	-	0.999383	0.499991	0.499983
162	ALT	1	1	1	7:92408370:C:T	28.8551	28.7744	1	1	7:92408370:C:T	28.7744	-	-	-	-	-	-	-	-	1	0.842623	0.997705
163	ALT	1	9	0.344423	7:100862264:T:C	9.40727	6.8135	10	0.202686	7:100899191:G:T	7.45934	-	-	-	-	-	-	-	-	0.999999	0.968605	0.720069
164	ALT	1	33	0.212579	7:116446882:C:A	9.14327	9.15491	27	0.169842	7:116446573:T:G	9.33747	-	-	-	-	-	-	-	-	0.999992	0.227723	0.313449
165	ALT	1	25	0.0796487	7:130430930:C:T	10.1793	9.35521	29	0.0562634	7:130433384:C:T	9.40785	-	-	-	-	-	-	-	-	0.999999	0.3796	0.696296
166	ALT	1	27	0.124638	7:134884187:C:T	17.9535	12.5172	112	0.0351605	7:134884187:C:T	12.5172	-	-	-	-	-	-	-	-	1	0.72371	0.99966
168	ALT	1	39	0.144354	8:6599005:T:C	11.7231	12.7489	40	0.0991588	8:6599005:T:C	12.7489	-	-	-	-	-	-	-	-	1	0.279271	0.272048
169	ALT	1	7	0.476008	8:9187242:A:G	48.3995	47.2062	7	0.317158	8:9185146:T:C	47.373	-	-	-	-	-	-	-	-	1	0.545338	0.508696
169	ALT	2	2	0.962831	8:10578396:G:A	20.8993	19.7397	3	0.970971	8:10578396:G:A	19.7397	-	-	-	-	-	-	-	-	0.99999	0.259608	0.897563
169	ALT	3	2	0.929234	8:8599400:G:T	19.5071	19.4213	2	0.926267	8:8599400:G:T	19.4213	-	-	-	-	-	-	-	-	0.999441	0.290634	0.709246
170	ALT	1	-	-	-	-	-	16	0.457059	8:12632903:G:T	9.62335	-	-	-	-	-	-	-	-	-	-	-
171	ALT	1	16	0.0975931	8:18259366:C:T	6.49431	8.89183	-	-	-	-	-	-	-	-	30	0.0699572	8:18259366:C:T	8.89183	0.767456	0.241007	0.999991
172	ALT	1	18	0.309329	8:21937441:G:A	8.96417	10.3733	19	0.132499	8:21920052:T:C	10.418	-	-	-	-	-	-	-	-	1	0.262101	0.5
173	ALT	1	4	0.847332	8:22873533:G:A	11.6788	9.57872	-	-	-	-	-	-	-	-	-	-	-	-	0.999994	0.250346	0.880583
173	ALT	2	-	-	-	-	-	3	0.42824	8:22879734:T:C	9.47783	-	-	-	-	-	-	-	-	-	-	-
175	ALT	1	16	0.141957	8:38328302:A:G	7.10791	7.51453	16	0.115117	8:38328302:A:G	7.51453	-	-	-	-	-	-	-	-	0.999988	0.278893	0.465948
176	ALT	1	17	0.255908	8:55462324:G:A	13.8945	11.6134	19	0.184876	8:55462324:G:A	11.6134	-	-	-	-	-	-	-	-	1	0.527329	0.904705
177	ALT	1	32	0.115013	8:72459889:A:G	10.3027	8.23505	34	0.0856114	8:72419498:T:G	8.55365	-	-	-	-	-	-	-	-	0.999985	0.238229	0.88679
179	ALT	1	8	0.273032	8:103662852:T:C	17.3047	14.1112	8	0.438937	8:103662852:T:C	14.1112	-	-	-	-	-	-	-	-	1	0.642961	0.989123
181	ALT	1	158	0.0442309	8:116610180:T:C	9.13638	7.31846	170	0.0292134	8:116610180:T:C	7.31846	-	-	-	-	-	-	-	-	0.999944	0.278895	0.906007
182	ALT	1	20	0.0965886	8:126488930:A:G	75.5737	75.285	21	0.171977	8:126482077:A:G	89.4705	-	-	-	-	20	0.120861	8:126476873:T:C	14.905	1	0.284179	0.145207
182	ALT	2	2	0.583101	8:126507389:C:A	83.1193	72.9745	2	0.516444	8:126507389:C:A	72.9745	-	-	-	-	-	-	-	-	1	0.827669	1
182	ALT	3	7	0.772243	8:126498265:C:A	9.60467	7.01348	-	-	-	-	-	-	-	-	-	-	-	-	1	0.493632	0.999974
182	ALT	4	-	-	-	-	-	2	0.966036	8:126506694:G:A	85.872	-	-	-	-	-	-	-	-	-	-	-
184	ALT	1	2	0.899528	8:145119621:G:A	17.5136	17.2036	2	0.893024	8:145119621:G:A	17.2036	-	-	-	-	-	-	-	-	1	0.5	0.5
184	ALT	2	1	0.999613	8:144643169:C:T	10.2369	9.26625	-	-	-	-	-	-	-	-	-	-	-	-	1	0.401872	0.509478
184	ALT	3	1	1	8:145226777:G:A	9.75671	9.90117	1	1	8:145226777:G:A	9.90117	-	-	-	-	-	-	-	-	1	0.5	0.5
184	ALT	4	2	0.693577	8:145166390:G:A	10.6187	10.6188	2	0.776625	8:145166390:G:A	10.6188	-	-	-	-	-	-	-	-	0.999999	0.5	0.5
184	ALT	5	5	0.291901	8:144820494:C:T	8.75129	8.56552	-	-	-	-	-	-	-	-	-	-	-	-	0.999751	0.499869	0.499873
185	ALT	1	1	0.999875	8:145730221:G:A	146.138	146.153	1	0.999872	8:145730221:G:A	146.153	-	-	-	-	-	-	-	-	1	0.5	0.5
185	ALT	2	1	1	8:145955007:T:C	38.5683	45.3933	1	1	8:145955007:T:C	45.3933	-	-	-	-	-	-	-	-	1	0.1144	0.967322
185	ALT	3	1	0.999997	8:145958154:A:G	26.6536	27.3522	1	0.999999	8:145958154:A:G	27.3522	-	-	-	-	-	-	-	-	1	0.110587	0.5
185	ALT	4	1	1	8:145641417:G:A	28.965	29.1454	1	1	8:145641417:G:A	29.1454	-	-	-	-	-	-	-	-	1	0.5	0.5
185	ALT	5	1	0.9997	8:146009362:T:C	16.9348	14.1079	2	0.663909	8:146009362:T:C	14.1079	-	-	-	-	-	-	-	-	0.999986	0.981311	0.498556
185	ALT	6	1	1	8:145733234:G:A	30.4125	26.2285	1	0.999596	8:145733234:G:A	26.2285	-	-	-	-	-	-	-	-	1	0.99998	0.999975
185	ALT	7	1	1	8:145737285:T:C	31.7535	31.8647	1	1	8:145737285:T:C	31.8647	-	-	-	-	-	-	-	-	1	0.5	0.5
185	ALT	8	-	-	-	-	-	-	-	-	-	5	0.637875	8:145724450:G:A	15.3595	-	-	-	-	-	-	-
186	ALT	1	16	0.128633	9:1033354:C:T	7.33339	6.98535	16	0.120687	9:1033958:T:C	7.09618	-	-	-	-	-	-	-	-	0.998606	0.253331	0.40316
187	ALT	1	15	0.309387	9:6665097:A:T	9.96297	7.66347	-	-	-	-	-	-	-	-	-	-	-	-	1	0.662108	0.925672
187	ALT	2	-	-	-	-	-	4	0.547074	9:6663449:T:C	9.52848	-	-	-	-	-	-	-	-	-	-	-
189	ALT	1	103	0.0430747	9:33992678:A:G	9.25727	6.44569	-	-	-	-	-	-	-	-	-	-	-	-	0.9926	0.775108	0.968717
190	ALT	1	1	0.999985	9:95892726:T:C	21.281	18.1153	1	0.999893	9:95892726:T:C	18.1153	-	-	-	-	-	-	-	-	1	0.39016	0.991268
192	ALT	1	4	0.80483	9:107667147:T:C	9.03273	7.67971	5	0.801991	9:107667147:T:C	7.67971	-	-	-	-	-	-	-	-	0.999487	0.280677	0.830433
193	ALT	1	11	0.485926	9:112077530:T:C	11.2248	11.7919	10	0.554592	9:112077530:T:C	11.7919	-	-	-	-	-	-	-	-	1	0.339009	0.587026
194	ALT	1	2	0.538071	9:117146043:C:G	134.91	99.2729	4	0.535536	9:117146043:C:G	99.2729	-	-	-	-	4	0.48826	9:117144504:C:T	38.213	1	0.208783	1
194	ALT	2	5	0.856836	9:116868577:C:A	10.0389	10.3082	5	0.873071	9:116868577:C:A	10.3082	-	-	-	-	-	-	-	-	0.999997	0.255621	0.231197
194	ALT	3	13	0.225926	9:117141946:T:C	27.7335	27.4923	12	0.381623	9:117141946:T:C	27.4923	-	-	-	-	-	-	-	-	0.999615	0.45893	0.161306
194	ALT	4	18	0.158804	9:117158077:T:C	11.0801	9.7845	19	0.160875	9:117153206:A:C	9.77077	-	-	-	-	-	-	-	-	0.999427	0.231837	0.724218
195	ALT	1	15	0.388393	9:132244445:C:T	9.80799	8.29943	15	0.436223	9:132244445:C:T	8.29943	-	-	-	-	-	-	-	-	0.999941	0.261754	0.914008
196	ALT	1	1	0.99979	9:132566666:G:A	14.8184	11.2303	1	0.999158	9:132566666:G:A	11.2303	-	-	-	-	-	-	-	-	1	0.242661	0.998371
197	ALT	1	26	0.191202	9:136146431:C:T	38.1509	32.5083	26	0.198012	9:136146431:C:T	32.5083	-	-	-	-	-	-	-	-	1	0.748523	0.999986
198	ALT	1	43	0.566789	9:136897978:A:T	7.62434	6.21663	-	-	-	-	-	-	-	-	-	-	-	-	0.990467	0.265186	0.774992
202	ALT	1	1	0.999985	10:52642516:G:T	11.6919	11.6269	1	0.999986	10:52642516:G:T	11.6269	-	-	-	-	-	-	-	-	1	0.5	0.5
202	ALT	2	9	0.15931	10:52647131:A:G	10.3712	8.65649	9	0.134309	10:52647131:A:G	8.65649	-	-	-	-	-	-	-	-	1	0.379948	0.881391
203	ALT	1	5	0.499557	10:70982941:C:T	50.9694	45.4079	5	0.276526	10:70983629:A:G	45.507	-	-	-	-	16	0.197822	10:70982941:C:T	7.78866	1	0.22654	0.999998
204	ALT	1	56	0.114038	10:74683921:G:A	7.43086	8.68321	-	-	-	-	-	-	-	-	-	-	-	-	0.994365	0.282671	0.494132
205	ALT	1	73	0.0369228	10:75580042:C:T	7.11816	7.71954	59	0.038253	10:75576366:C:T	7.73029	-	-	-	-	-	-	-	-	0.997616	0.295018	0.287565
206	ALT	1	10	0.212228	10:79665173:T:C	35.0607	33.0952	14	0.150103	10:79665173:T:C	33.0952	-	-	-	-	-	-	-	-	1	0.403995	0.936299
206	ALT	2	79	0.186506	10:79632791:A:G	23.584	22.0867	86	0.413156	10:79632791:A:G	22.0867	-	-	-	-	-	-	-	-	0.999965	0.348891	0.945613
207	ALT	1	21	0.233131	10:87996451:G:A	8.36492	6.05448	-	-	-	-	-	-	-	-	-	-	-	-	0.999249	0.294309	0.97105
208	ALT	1	8	0.532726	10:89807366:T:C	12.3223	12.6192	8	0.255288	10:89807366:T:C	12.6192	-	-	-	-	-	-	-	-	1	0.286068	0.481439
209	ALT	1	8	0.284793	10:91002845:C:T	12.3574	12.4354	6	0.530783	10:91002845:C:T	12.4354	-	-	-	-	-	-	-	-	1	0.318024	0.646139
210	ALT	1	8	0.464913	10:95332517:C:T	7.73542	6.51625	10	0.210648	10:95323258:A:T	6.65999	-	-	-	-	-	-	-	-	0.999277	0.224997	0.87332
211	ALT	1	7	0.227876	10:96023077:T:C	12.5196	9.30491	-	-	-	-	-	-	-	-	-	-	-	-	0.999998	0.829265	0.972741
212	ALT	1	12	0.38779	10:98466282:T:A	18.4482	14.0058	13	0.71544	10:98456557:C:T	14.9188	-	-	-	-	-	-	-	-	1	0.35408	0.999612
213	ALT	1	66	0.368613	10:99086632:A:G	11.8608	11.8511	64	0.354558	10:99086632:A:G	11.8511	-	-	-	-	-	-	-	-	0.999999	0.237299	0.439363
214	ALT	1	3	0.495788	10:101912064:T:C	217.457	214.47	3	0.483834	10:101912064:T:C	214.47	-	-	-	-	-	-	-	-	1	0.19427	0.999942
214	ALT	2	30	0.127498	10:101603522:T:C	67.3107	66.144	32	0.0882771	10:101603522:T:C	66.144	-	-	-	-	-	-	-	-	1	0.70965	0.5
214	ALT	3	3	0.622777	10:101590486:G:A	25.0381	25.0353	3	0.601598	10:101590486:G:A	25.0353	-	-	-	-	-	-	-	-	1	0.499982	0.5
214	ALT	4	12	0.199412	10:101581987:C:A	14.7354	14.3265	12	0.15852	10:101587931:C:T	14.3413	-	-	-	-	-	-	-	-	1	0.467584	0.408659
215	ALT	1	50	0.0693981	10:105639611:T:C	8.5271	6.97927	51	0.0479866	10:105639611:T:C	6.97927	-	-	-	-	-	-	-	-	0.999935	0.397652	0.972129
216	ALT	1	25	0.0925859	10:113916835:A:C	38.688	29.8846	24	0.258292	10:113950418:T:C	30.8026	-	-	-	-	28	0.0672241	10:113913222:T:C	9.28469	1	0.281326	1
216	ALT	2	28	0.31508	10:113991050:C:T	19.5789	17.6267	59	0.134247	10:114002027:C:T	18.1143	-	-	-	-	-	-	-	-	1	0.298179	0.999173
217	ALT	1	53	0.0443016	10:115396716:C:A	6.09718	7.89518	48	0.0542309	10:115396716:C:A	7.89518	-	-	-	-	-	-	-	-	0.999737	0.264991	0.302983
218	ALT	1	1	0.992025	10:123000635:T:G	9.76751	7.57902	-	-	-	-	-	-	-	-	-	-	-	-	0.999967	0.484041	0.936852
219	ALT	1	1	1	11:5701074:C:A	21.2198	16.4346	1	1	11:5701074:C:A	16.4346	-	-	-	-	-	-	-	-	1	0.256795	0.935008
219	ALT	2	12	0.220643	11:5691101:C:A	12.1647	8.51374	10	0.224779	11:5691101:C:A	8.51374	-	-	-	-	-	-	-	-	0.999999	0.234018	0.327814
219	ALT	3	30	0.181714	11:5697571:G:C	12.4212	9.75034	-	-	-	-	-	-	-	-	20	0.0741656	11:5691789:C:A	10.7548	0.375168	0.628665	0.999183
220	ALT	1	7	0.167227	11:16246700:T:A	13.6851	10.0885	29	0.160287	11:16251251:A:T	10.1416	-	-	-	-	-	-	-	-	1	0.303303	0.997983
221	ALT	1	11	0.836473	11:22271870:A:T	12.8681	13.0343	10	0.900901	11:22271870:A:T	13.0343	-	-	-	-	-	-	-	-	0.999999	0.247548	0.502384
222	ALT	1	-	-	-	-	-	99	0.103507	11:30220739:A:T	7.47229	-	-	-	-	-	-	-	-	-	-	-
223	ALT	1	4	0.613084	11:34653771:T:G	8.79317	8.3469	4	0.791623	11:34653771:T:G	8.3469	-	-	-	-	-	-	-	-	0.999814	0.361582	0.400147
224	ALT	1	4	0.938131	11:36458997:A:G	7.28659	7.48933	1	0.994971	11:36458997:A:G	7.48933	-	-	-	-	-	-	-	-	0.996832	0.514481	0.499371
226	ALT	1	70	0.0621196	11:47918140:G:A	9.41061	7.67467	68	0.0232461	11:47640201:G:A	8.37079	-	-	-	-	-	-	-	-	0.999988	0.294245	0.518955
227	ALT	1	-	-	-	-	-	386	0.087082	11:50073263:G:A	7.33486	-	-	-	-	-	-	-	-	-	-	-
230	ALT	1	50	0.0672025	11:61569830:C:T	7.53835	7.3644	-	-	-	-	-	-	-	-	56	0.0642571	11:61560081:G:A	7.80923	0.932428	0.311647	0.999963
231	ALT	1	1	0.992708	11:62201458:A:G	14.053	15.5562	1	0.996329	11:62201458:A:G	15.5562	-	-	-	-	-	-	-	-	0.999946	0.258665	0.224317
231	ALT	2	-	-	-	-	-	3	0.336581	11:62200269:A:T	14.2306	-	-	-	-	-	-	-	-	-	-	-
232	ALT	1	13	0.262438	11:65176370:C:T	9.31614	8.52913	13	0.262173	11:65170600:T:C	8.59963	-	-	-	-	-	-	-	-	0.99919	0.211134	0.530539
235	ALT	1	1	0.998426	11:69284200:C:T	9.47444	8.12577	-	-	-	-	-	-	-	-	-	-	-	-	1	0.514428	0.99777
236	ALT	1	4	0.459324	11:72497462:C:T	20.4641	20.2417	4	0.430447	11:72497462:C:T	20.2417	-	-	-	-	-	-	-	-	1	0.225565	0.832229
237	ALT	1	345	0.0190476	11:78119822:G:A	8.05755	6.15265	294	0.0520807	11:77940075:G:A	7.34405	-	-	-	-	-	-	-	-	0.999747	0.539941	0.548386
239	ALT	1	11	0.228661	11:93866147:T:G	91.2055	89.4262	20	0.1602	11:93866147:T:G	89.4262	-	-	-	-	-	-	-	-	1	0.305855	0.975465
239	ALT	2	4	0.657534	11:93926457:T:G	30.4482	22.5598	7	0.275418	11:93926457:T:G	22.5598	-	-	-	-	-	-	-	-	1	0.36054	0.999986
239	ALT	3	1	1	11:93862685:A:G	36.0005	35.7656	1	1	11:93862685:A:G	35.7656	-	-	-	-	-	-	-	-	1	0.5	0.5
239	ALT	4	14	0.262012	11:93892228:C:T	61.6077	60.3969	42	0.0577598	11:93908531:A:G	59.8325	-	-	-	-	-	-	-	-	1	0.957647	0.957012
239	ALT	5	-	-	-	-	-	-	-	-	-	-	-	-	-	2	0.985563	11:93973496:G:T	16.9116	-	-	-
241	ALT	1	28	0.951868	11:118957388:A:T	9.3934	9.61493	37	0.925742	11:118957388:A:T	9.61493	-	-	-	-	-	-	-	-	0.999957	0.278987	0.374511
242	ALT	1	19	0.179293	11:125443002:A:G	14.0962	15.0007	19	0.221353	11:125443002:A:G	15.0007	-	-	-	-	-	-	-	-	1	0.2805	0.499966
243	ALT	1	1	0.999999	12:4384844:T:G	12.6796	12.9693	1	0.999999	12:4384844:T:G	12.9693	-	-	-	-	-	-	-	-	1	0.5	0.5
244	ALT	1	15	0.199327	12:10583297:G:A	14.1534	17.5079	15	0.202382	12:10583297:G:A	17.5079	-	-	-	-	-	-	-	-	1	0.248088	0.29578
245	ALT	1	3	0.791483	12:11791685:A:G	22.0434	20.9096	4	0.441038	12:11791685:A:G	20.9096	-	-	-	-	-	-	-	-	1	0.509534	0.75293
246	ALT	1	22	0.0970813	12:21028208:G:C	21.2971	21.4508	22	0.0903063	12:21028208:G:C	21.4508	-	-	-	-	-	-	-	-	1	0.280291	0.499999
246	ALT	2	11	0.522605	12:20586395:C:T	15.2567	14.6322	11	0.517965	12:20586395:C:T	14.6322	-	-	-	-	-	-	-	-	1	0.287574	0.522098
246	ALT	3	6	0.60792	12:21331549:T:C	10.2473	8.07832	39	0.504364	12:21343886:A:G	8.87691	-	-	-	-	-	-	-	-	0.999989	0.383926	0.888025
247	ALT	1	7	0.437488	12:25408464:A:G	8.78463	8.57205	6	0.4616	12:25408464:A:G	8.57205	-	-	-	-	-	-	-	-	0.999559	0.249759	0.378855
248	ALT	1	17	0.165781	12:26456188:A:T	8.30777	10.3164	22	0.0844632	12:26465512:T:G	10.389	-	-	-	-	-	-	-	-	0.999999	0.808792	0.243675
249	ALT	1	6	0.329542	12:49743142:G:A	7.38363	7.41564	6	0.328999	12:49743142:G:A	7.41564	-	-	-	-	-	-	-	-	0.999349	0.497412	0.499977
250	ALT	1	31	0.605043	12:51144432:T:C	12.803	11.5217	35	0.827367	12:51138862:C:T	13.2678	-	-	-	-	-	-	-	-	1	0.340391	0.533923
251	ALT	1	68	0.125896	12:53278512:T:A	9.58855	5.56284	-	-	-	-	-	-	-	-	-	-	-	-	0.999111	0.349685	0.997236
251	ALT	2	-	-	-	-	-	7	0.544868	12:53470777:G:C	7.91677	-	-	-	-	-	-	-	-	-	-	-
252	ALT	1	22	0.143358	12:56412487:T:G	11.1455	10.8191	-	-	-	-	-	-	-	-	-	-	-	-	1	0.374011	0.59438
252	ALT	2	-	-	-	-	-	31	0.369435	12:56435929:C:G	12.5221	-	-	-	-	-	-	-	-	-	-	-
253	ALT	1	50	0.0635491	12:57068514:A:G	10.647	9.10489	54	0.0906658	12:57050053:A:G	9.43113	-	-	-	-	-	-	-	-	0.999999	0.242201	0.667945
255	ALT	1	13	0.808742	12:106514659:C:A	7.57381	6.2174	16	0.446291	12:106514659:C:A	6.2174	-	-	-	-	-	-	-	-	0.990082	0.251799	0.774763
256	ALT	1	7	0.478821	12:111884608:T:C	29.2695	29.5059	7	0.474017	12:111884608:T:C	29.5059	-	-	-	-	-	-	-	-	1	0.273918	0.5
256	ALT	2	16	0.27401	12:112140669:A:G	7.72654	7.59272	-	-	-	-	-	-	-	-	16	0.285044	12:112834586:A:G	7.50848	0.499905	0.499868	0.999675
257	ALT	1	9	0.174127	12:115556307:T:G	7.59125	5.43086	-	-	-	-	-	-	-	-	-	-	-	-	0.995379	0.296289	0.963532
259	ALT	1	57	0.0430673	12:121605189:C:T	17.8674	15.3303	57	0.049293	12:121605189:C:T	15.3303	-	-	-	-	-	-	-	-	1	0.425653	0.997074
260	ALT	1	121	0.0471454	12:122522165:C:T	30.1127	25.2721	125	0.0262701	12:122504220:T:C	25.529	-	-	-	-	-	-	-	-	1	0.405476	0.999285
261	ALT	1	83	0.204222	12:123893910:T:C	17.3756	14.5093	129	0.0799859	12:123893830:C:T	14.5497	-	-	-	-	-	-	-	-	1	0.325658	0.997938
262	ALT	1	2	0.582472	12:124859244:G:T	10.654	7.22486	-	-	-	-	-	-	-	-	-	-	-	-	0.99998	0.412042	0.993702
262	ALT	2	36	0.177299	12:124537271:A:G	8.75696	7.80811	-	-	-	-	-	-	-	-	-	-	-	-	0.997998	0.305115	0.540279
264	ALT	1	57	0.0607438	13:27764786:A:G	7.51244	6.87038	-	-	-	-	-	-	-	-	-	-	-	-	0.999664	0.313829	0.774229
265	ALT	1	14	0.134055	13:28441190:T:A	14.1547	15.4215	14	0.203944	13:28437257:C:T	15.4346	-	-	-	-	-	-	-	-	1	0.304245	0.261674
266	ALT	1	17	0.394327	13:30970914:T:C	7.38574	6.93179	17	0.168487	13:30969806:G:A	6.96225	-	-	-	-	-	-	-	-	0.999362	0.543419	0.499914
267	ALT	1	72	0.081794	13:33147548:T:G	10.8687	12.4592	70	0.0983397	13:33147548:T:G	12.4592	-	-	-	-	-	-	-	-	1	0.246902	0.258176
269	ALT	1	3	0.694794	13:50707087:G:C	18.9897	18.9166	3	0.70371	13:50707087:G:C	18.9166	-	-	-	-	-	-	-	-	1	0.5	0.5
271	ALT	1	26	0.0758303	13:111019472:T:C	11.5581	8.97765	33	0.0513042	13:111019472:T:C	8.97765	-	-	-	-	-	-	-	-	1	0.279916	0.990943
271	ALT	2	39	0.161248	13:111348288:T:C	11.4068	6.678	42	0.0571776	13:111308862:G:A	7.10668	-	-	-	-	-	-	-	-	0.999981	0.59912	0.997082
273	ALT	1	4	0.565516	14:20938251:A:C	10.3705	10.2312	3	0.650983	14:20938251:A:C	10.2312	-	-	-	-	-	-	-	-	0.999989	0.259459	0.44415
275	ALT	1	8	0.473595	14:24871926:C:T	20.4153	19.7168	7	0.880375	14:24871926:C:T	19.7168	-	-	-	-	-	-	-	-	1	0.271042	0.69405
276	ALT	1	9	0.202084	14:35185611:C:G	14.1848	14.7507	16	0.200126	14:35185611:C:G	14.7507	-	-	-	-	-	-	-	-	0.999998	0.375551	0.294805
276	ALT	2	260	0.0407434	14:35810971:G:A	8.09114	7.2456	262	0.0292363	14:35675238:A:G	7.77035	-	-	-	-	-	-	-	-	0.999999	0.248958	0.499857
276	ALT	3	-	-	-	-	-	12	0.318523	14:35158184:T:C	10.9559	-	-	-	-	-	-	-	-	-	-	-
278	ALT	1	1	0.998816	14:50655357:G:C	24.9821	24.982	1	0.999212	14:50655357:G:C	24.982	-	-	-	-	-	-	-	-	1	0.5	0.5
279	ALT	1	63	0.123071	14:69543224:G:A	8.52317	8.09527	74	0.202668	14:69599483:G:T	9.86608	-	-	-	-	-	-	-	-	0.999997	0.770188	0.607821
283	ALT	1	21	0.256571	14:79944099:G:A	7.6751	6.90014	23	0.0849309	14:79939525:C:T	6.92934	-	-	-	-	-	-	-	-	0.997823	0.475027	0.499298
284	ALT	1	1	1	14:94844947:C:T	68.9876	68.5846	1	1	14:94844947:C:T	68.5846	-	-	-	-	-	-	-	-	1	0.5	0.5
284	ALT	2	2	0.967032	14:94847262:T:A	9.08656	9.28078	2	0.972909	14:94847262:T:A	9.28078	-	-	-	-	-	-	-	-	0.999996	0.665026	0.5
285	ALT	1	4	0.983768	14:103244840:T:C	8.16071	8.20949	4	0.984772	14:103244840:T:C	8.20949	-	-	-	-	-	-	-	-	0.998482	0.211017	0.499826
286	ALT	1	8	0.209568	14:103989892:A:C	9.4066	10.2065	8	0.237302	14:103989892:A:C	10.2065	-	-	-	-	-	-	-	-	0.999999	0.298716	0.284184
288	ALT	1	2	0.874411	15:40330629:C:T	18.3631	20.1026	2	0.893865	15:40330629:C:T	20.1026	-	-	-	-	-	-	-	-	1	0.219544	0.221533
288	ALT	2	52	0.0740831	15:39875383:C:T	14.2231	13.1596	88	0.0702735	15:39876412:C:T	13.352	-	-	-	-	-	-	-	-	1	0.31265	0.713236
288	ALT	3	18	0.232609	15:40366369:C:A	6.95782	11.62	33	0.168337	15:40379877:A:G	10.5139	-	-	-	-	-	-	-	-	0.999945	0.492496	0.849117
288	ALT	4	-	-	-	-	-	2	0.586792	15:40389282:G:C	13.1033	-	-	-	-	-	-	-	-	-	-	-
290	ALT	1	105	0.0320172	15:50946815:A:G	12.4823	8.96584	92	0.0207353	15:50946815:A:G	8.96584	-	-	-	-	-	-	-	-	0.999992	0.352185	0.985047
292	ALT	1	4	0.384035	15:58723939:G:A	14.7192	13.1595	7	0.28781	15:58723479:T:C	13.204	-	-	-	-	-	-	-	-	1	0.548935	0.98645
293	ALT	1	3	0.82331	15:60883281:C:A	24.4158	20.9671	3	0.719371	15:60883281:C:A	20.9671	-	-	-	-	-	-	-	-	1	0.2616	0.997643
294	ALT	1	10	0.935569	15:63819427:G:A	9.47952	9.65587	10	0.929732	15:63819427:G:A	9.65587	-	-	-	-	-	-	-	-	0.999954	0.270359	0.276771
295	ALT	1	8	0.266152	15:72981631:A:T	5.61636	8.16195	-	-	-	-	-	-	-	-	-	-	-	-	0.999568	0.907066	0.389343
296	ALT	1	11	0.825372	15:73985223:T:C	28.4579	26.299	6	0.934447	15:73985223:T:C	26.299	-	-	-	-	-	-	-	-	1	0.231926	0.991678
297	ALT	1	52	0.239333	15:79057949:T:C	14.0118	10.7985	117	0.0402255	15:79064667:A:G	10.9737	-	-	-	-	-	-	-	-	1	0.283367	0.967474
298	ALT	1	9	0.75818	15:90341982:C:T	25.3817	24.7514	10	0.373654	15:90347338:T:C	24.4681	-	-	-	-	-	-	-	-	1	0.772163	0.5
299	ALT	1	20	0.172294	15:90760991:T:C	7.67182	5.72605	-	-	-	-	-	-	-	-	-	-	-	-	0.997067	0.275728	0.871942
300	ALT	1	17	0.266589	15:91428636:G:A	11.2497	9.02423	23	0.0952952	15:91422543:T:C	9.28208	-	-	-	-	-	-	-	-	0.999823	0.706051	0.841899
300	ALT	2	-	-	-	-	-	2	0.976222	15:91427692:G:A	7.97907	-	-	-	-	-	-	-	-	-	-	-
301	ALT	1	2	0.988051	16:2154537:G:A	10.6107	10.3487	2	0.98893	16:2154537:G:A	10.3487	-	-	-	-	-	-	-	-	0.999965	0.500104	0.499999
302	ALT	1	19	0.176304	16:3113184:A:C	12.6062	12.856	19	0.184219	16:3113184:A:C	12.856	-	-	-	-	-	-	-	-	1	0.289612	0.5
305	ALT	1	40	0.298807	16:11231340:T:C	8.77911	5.23814	-	-	-	-	-	-	-	-	-	-	-	-	0.999158	0.360376	0.996042
307	ALT	1	170	0.0570376	16:28863517:T:A	7.02646	7.20983	153	0.0408212	16:28864449:G:A	7.40771	-	-	-	-	-	-	-	-	0.999811	0.395731	0.244999
308	ALT	1	47	0.2903	16:53806453:A:G	26.2516	21.6391	70	0.0844183	16:53806453:A:G	21.6391	-	-	-	-	57	0.0827989	16:53828066:C:T	5.82031	1	0.264702	0.999718
309	ALT	1	36	0.191134	16:57319587:A:G	7.77728	5.75787	39	0.097564	16:57314650:C:T	5.82472	-	-	-	-	-	-	-	-	0.996414	0.291698	0.862443
310	ALT	1	29	0.298744	16:58070964:T:A	12.845	12.7079	23	0.238098	16:58074210:A:G	12.7142	-	-	-	-	-	-	-	-	1	0.213938	0.646948
310	ALT	2	68	0.0715822	16:58571185:C:T	11.0456	10.6978	68	0.0483851	16:58554141:G:T	10.732	-	-	-	-	-	-	-	-	1	0.57674	0.366447
310	ALT	3	3	0.958094	16:58159923:T:C	7.91222	7.9203	3	0.959366	16:58159923:T:C	7.9203	-	-	-	-	-	-	-	-	0.988698	0.497697	0.498887
311	ALT	1	3	0.409743	16:72105965:T:C	22.3626	23.7263	3	0.469552	16:72105965:T:C	23.7263	-	-	-	-	-	-	-	-	1	0.607297	0.609505
311	ALT	2	14	0.590904	16:72132129:C:T	7.46105	6.35271	-	-	-	-	-	-	-	-	-	-	-	-	0.999856	0.957974	0.491542
312	ALT	1	38	0.136001	16:79750512:A:G	10.1207	8.56783	49	0.101312	16:79742193:G:T	8.57902	-	-	-	-	-	-	-	-	0.999991	0.310943	0.888462
313	ALT	1	3	0.686217	16:80498094:T:C	29.5758	29.4719	3	0.577536	16:80497341:G:C	29.712	-	-	-	-	-	-	-	-	1	0.827371	0.905603
314	ALT	1	1	0.998451	16:83980529:C:G	32.2924	30.4477	1	0.996221	16:83980529:C:G	30.4477	-	-	-	-	-	-	-	-	1	0.425127	0.194279
317	ALT	1	1	0.999998	17:7185779:C:A	27.9863	27.8813	1	0.999997	17:7185779:C:A	27.8813	-	-	-	-	-	-	-	-	1	0.5	0.5
318	ALT	1	36	0.106755	17:9597295:G:C	5.0998	6.52582	37	0.111776	17:9602122:G:A	7.46887	-	-	-	-	-	-	-	-	0.999651	0.296324	0.271538
319	ALT	1	68	0.0578194	17:17093132:G:A	11.8294	6.25035	84	0.0216906	17:17100054:G:T	6.05494	-	-	-	-	-	-	-	-	0.999897	0.292868	0.99956
321	ALT	1	1	0.999995	17:36073320:C:A	28.2343	24.2266	1	0.999996	17:36073320:C:A	24.2266	-	-	-	-	-	-	-	-	1	0.363817	0.678399
321	ALT	2	7	0.53772	17:36079565:G:A	16.104	10.4357	-	-	-	-	-	-	-	-	9	0.282864	17:36077099:G:A	10.7193	0.994924	0.382183	0.999972
322	ALT	1	68	0.0589488	17:61926990:G:T	12.5021	7.68422	91	0.0489486	17:61982721:T:A	7.44236	-	-	-	-	309	0.0168695	17:61851435:C:T	7.8853	0.999988	0.278589	0.999997
323	ALT	1	3	0.732553	17:64210580:A:C	35.8468	35.8482	3	0.731311	17:64210580:A:C	35.8482	-	-	-	-	-	-	-	-	1	0.5	0.5
323	ALT	2	24	0.0814595	17:64176115:T:A	5.89347	8.37889	23	0.0606423	17:64176115:T:A	8.37889	-	-	-	-	-	-	-	-	0.999939	0.309171	0.213854
324	ALT	1	109	0.0228364	17:65857714:G:A	34.1183	20.0885	122	0.0226075	17:65832016:T:C	20.2407	-	-	-	-	150	0.0153172	17:65880539:T:C	16.8804	1	0.223824	1
324	ALT	2	7	0.394916	17:66453320:A:C	9.40871	7.87602	-	-	-	-	-	-	-	-	-	-	-	-	0.999841	0.376972	0.800393
325	ALT	1	41	0.0706463	17:68454400:A:G	12.1895	11.0269	43	0.074583	17:68454820:C:T	11.1319	-	-	-	-	-	-	-	-	1	0.204774	0.795499
326	ALT	1	2	0.945372	17:70074148:T:C	15.4087	16.0873	2	0.912579	17:70074148:T:C	16.0873	-	-	-	-	-	-	-	-	1	0.240941	0.562893
327	ALT	1	16	0.283649	17:72690829:G:A	7.7428	5.67438	18	0.207486	17:72677157:T:C	6.02892	-	-	-	-	-	-	-	-	0.9958	0.230145	0.876029
328	ALT	1	12	0.849911	17:73801154:T:C	16.0256	10.2409	-	-	-	-	-	-	-	-	52	0.0660378	17:73801154:T:C	6.63525	1	0.780609	0.999974
329	ALT	1	10	0.924835	17:75370274:T:C	10.2403	8.44381	15	0.438997	17:75370274:T:C	8.44381	-	-	-	-	-	-	-	-	0.999915	0.201161	0.889542
330	ALT	1	3	0.6184	17:79480686:T:C	34.1576	33.1743	2	0.650127	17:79480686:T:C	33.1743	-	-	-	-	-	-	-	-	1	0.714946	0.5
331	ALT	1	72	0.28468	18:21078579:A:T	3.10259	7.88639	-	-	-	-	-	-	-	-	-	-	-	-	0.999922	0.325794	0.728568
332	ALT	1	21	0.279396	18:45665900:G:A	7.84375	8.98633	15	0.295403	18:45665900:G:A	8.98633	-	-	-	-	-	-	-	-	0.999944	0.327148	0.260815
333	ALT	1	6	0.212273	18:55313997:C:T	36.3387	36.4448	6	0.21513	18:55313997:C:T	36.4448	-	-	-	-	-	-	-	-	1	0.228429	0.5
334	ALT	1	5	0.708871	18:56084054:T:C	45.9112	38.4175	7	0.66019	18:56084054:T:C	38.4175	-	-	-	-	15	0.20714	18:56095378:T:G	9.41096	1	0.238119	1
335	ALT	1	1	0.999592	18:60845884:T:C	13.0996	10.1723	2	0.987608	18:60845884:T:C	10.1723	-	-	-	-	-	-	-	-	0.999998	0.281097	0.995779
335	ALT	2	7	0.238902	18:60783211:G:A	8.97428	8.89226	7	0.244144	18:60783211:G:A	8.89226	-	-	-	-	-	-	-	-	0.999453	0.295515	0.49996
336	ALT	1	3	0.483615	18:77156537:C:G	9.19491	7.85058	4	0.822888	18:77156537:C:G	7.85058	-	-	-	-	-	-	-	-	0.999862	0.295681	0.93567
337	ALT	1	2	0.914965	19:807442:G:C	9.35477	6.10862	-	-	-	-	-	-	-	-	-	-	-	-	0.999995	0.487185	0.999774
338	ALT	1	4	0.855914	19:3750622:A:C	16.3416	12.0682	8	0.281689	19:3750615:T:C	12.1386	-	-	-	-	-	-	-	-	1	0.988883	0.982231
342	ALT	1	13	0.372757	19:7962429:A:C	9.55705	12.1395	13	0.319488	19:7962429:A:C	12.1395	-	-	-	-	-	-	-	-	1	0.291041	0.282359
344	ALT	1	9	0.621513	19:10347084:T:C	13.7261	11.8	-	-	-	-	-	-	-	-	-	-	-	-	0.999742	0.243612	0.879931
344	ALT	2	3	0.77485	19:10350649:C:T	14.7192	15.2866	3	0.703679	19:10350649:C:T	15.2866	-	-	-	-	-	-	-	-	1	0.272411	0.197265
344	ALT	3	-	-	-	-	-	6	0.503931	19:10332988:C:T	18.6746	-	-	-	-	-	-	-	-	-	-	-
346	ALT	1	2	0.986853	19:19379549:C:T	106.419	110.683	2	0.971548	19:19379549:C:T	110.683	-	-	-	-	-	-	-	-	1	0.282757	0.999118
346	ALT	2	18	0.273898	19:18244690:G:A	34.9931	30.0971	21	0.221661	19:18241898:A:G	30.4134	-	-	-	-	-	-	-	-	1	0.428581	0.999992
346	ALT	3	2	0.582994	19:19380513:A:G	24.8277	24.5657	2	0.582988	19:19380513:A:G	24.5657	-	-	-	-	-	-	-	-	1	0.5	0.5
346	ALT	4	21	0.403824	19:17842620:A:G	10.1426	10.1302	22	0.409996	19:17842620:A:G	10.1302	-	-	-	-	-	-	-	-	0.999949	0.239264	0.499779
346	ALT	5	10	0.670967	19:18735666:T:C	7.23322	7.77756	9	0.647637	19:18735666:T:C	7.77756	-	-	-	-	-	-	-	-	0.999312	0.234573	0.182417
347	ALT	1	11	0.274108	19:33883040:G:T	25.5306	29.4257	6	0.266565	19:33883197:G:C	29.5338	-	-	-	-	-	-	-	-	1	0.207535	0.247347
347	ALT	2	7	0.500954	19:33900257:C:G	23.6192	24.3212	16	0.38314	19:33900257:C:G	24.3212	-	-	-	-	-	-	-	-	0.999994	0.573483	0.692013
348	ALT	1	11	0.587747	19:36038390:A:G	15.2123	14.3849	11	0.521924	19:36038390:A:G	14.3849	-	-	-	-	-	-	-	-	1	0.2852	0.820788
349	ALT	1	4	0.359727	19:38758752:C:T	9.0114	8.64489	4	0.37294	19:38759103:T:C	8.67318	-	-	-	-	-	-	-	-	0.999806	0.233927	0.612711
350	ALT	1	4	0.361237	19:41349233:A:G	16.9731	17.8386	-	-	-	-	-	-	-	-	4	0.697916	19:41343749:C:T	18.3984	0.5	0.338787	1
350	ALT	2	1	0.99801	19:41353107:T:C	16.0575	14.4406	1	0.99877	19:41353107:T:C	14.4406	-	-	-	-	-	-	-	-	1	0.161307	0.21488
351	ALT	1	1	1	19:45411941:T:C	42.9747	39.8843	1	1	19:45411941:T:C	39.8843	-	-	-	-	-	-	-	-	1	0.224633	0.999962
352	ALT	1	-	-	-	-	-	9	0.479973	19:45716192:G:C	11.9473	-	-	-	-	-	-	-	-	-	-	-
353	ALT	1	-	-	-	-	-	21	0.235084	19:46878629:G:A	7.65849	-	-	-	-	-	-	-	-	-	-	-
356	ALT	1	5	0.695133	19:51625709:A:G	9.41476	7.29757	5	0.264791	19:51627766:T:G	7.38283	-	-	-	-	-	-	-	-	0.999839	0.473138	0.872827
358	ALT	1	28	0.33323	19:55519692:C:T	7.43098	7.9717	24	0.355219	19:55519692:C:T	7.9717	-	-	-	-	-	-	-	-	0.999723	0.279836	0.297028
359	ALT	1	20	0.0780652	20:10987332:G:C	6.89313	7.65855	20	0.0766737	20:10987332:G:C	7.65855	-	-	-	-	-	-	-	-	0.998778	0.30199	0.283905
360	ALT	1	8	0.248705	20:12959885:A:G	16.6153	17.2101	8	0.168083	20:12962718:A:G	17.3668	-	-	-	-	-	-	-	-	1	0.555577	0.652385
362	ALT	1	-	-	-	-	-	12	0.125886	20:14671213:A:T	10.022	-	-	-	-	-	-	-	-	-	-	-
363	ALT	1	274	0.0224646	20:25343258:G:A	11.2361	9.3513	313	0.02244	20:25449887:T:G	9.68923	-	-	-	-	-	-	-	-	0.999999	0.396968	0.822226
366	ALT	1	55	0.174379	20:33540000:G:A	20.0496	16.6957	61	0.0431064	20:33540000:G:A	16.6957	-	-	-	-	-	-	-	-	1	0.230616	0.995315
366	ALT	2	4	0.393864	20:32298286:C:T	16.7069	16.7298	4	0.389599	20:32298286:C:T	16.7298	-	-	-	-	-	-	-	-	1	0.224689	0.499903
367	ALT	1	3	0.905043	20:39179822:G:C	10.5591	10.5399	3	0.867729	20:39179822:G:C	10.5399	-	-	-	-	-	-	-	-	0.997095	0.489386	0.499695
367	ALT	2	20	0.141885	20:39198468:T:C	10.2356	9.55202	20	0.158146	20:39198468:T:C	9.55202	-	-	-	-	-	-	-	-	1	0.272186	0.6688
368	ALT	1	1	0.999933	20:43042364:C:T	9.16615	9.15193	1	0.999813	20:43042364:C:T	9.15193	-	-	-	-	-	-	-	-	0.999981	0.499968	0.346666
369	ALT	1	12	0.238687	20:45549871:G:A	8.05507	7.12924	-	-	-	-	-	-	-	-	-	-	-	-	0.999252	0.362522	0.777413
369	ALT	2	13	0.157697	20:45602638:G:A	8.34094	8.76537	13	0.142755	20:45604240:T:C	8.82799	-	-	-	-	-	-	-	-	0.99998	0.386295	0.498722
372	ALT	1	20	0.133721	20:62350413:A:G	11.2213	11.445	20	0.103271	20:62350413:A:G	11.445	-	-	-	-	-	-	-	-	0.999999	0.281462	0.5
372	ALT	2	1	0.999875	20:62489027:G:A	9.00209	9.16473	1	0.999912	20:62489027:G:A	9.16473	-	-	-	-	-	-	-	-	0.999946	0.238549	0.544256
374	ALT	1	18	0.178439	21:30721382:T:C	14.7959	12.0156	18	0.134147	21:30721382:T:C	12.0156	-	-	-	-	-	-	-	-	0.999955	0.229525	0.886567
375	ALT	1	45	0.414521	21:33799572:C:T	7.945	7.33269	47	0.148437	21:33786483:T:C	7.35749	-	-	-	-	-	-	-	-	0.999127	0.305662	0.633904
376	ALT	1	88	0.0957355	21:38738569:C:A	7.9914	5.31121	-	-	-	-	-	-	-	-	-	-	-	-	0.938877	0.417471	0.998865
377	ALT	1	7	0.460963	21:40644110:C:T	13.0284	12.3339	8	0.31451	21:40644110:C:T	12.3339	-	-	-	-	-	-	-	-	0.999997	0.520008	0.479332
378	ALT	1	2	0.852149	21:46268783:T:C	16.4097	13.0485	6	0.333646	21:46268783:T:C	13.0485	-	-	-	-	-	-	-	-	1	0.791916	0.990547
379	ALT	1	9	0.397548	22:18144315:A:C	9.41703	9.69222	11	0.442983	22:18144315:A:C	9.69222	-	-	-	-	-	-	-	-	0.99998	0.256907	0.499078
380	ALT	1	65	0.745504	22:24245292:A:G	13.5271	10.8662	78	0.308081	22:24245292:A:G	10.8662	-	-	-	-	-	-	-	-	1	0.289542	0.969004
381	ALT	1	8	0.586268	22:29108229:A:G	23.919	20.7306	12	0.257831	22:29108229:A:G	20.7306	-	-	-	-	-	-	-	-	1	0.817573	0.986182
382	ALT	1	-	-	-	-	-	21	0.11136	22:30773731:C:A	8.41961	-	-	-	-	-	-	-	-	-	-	-
383	ALT	1	4	0.545468	22:36545137:A:T	56.6202	56.9932	4	0.520952	22:36545137:A:T	56.9932	-	-	-	-	-	-	-	-	1	0.293038	0.5
383	ALT	2	7	0.329381	22:36559299:A:G	12.1937	12.4288	7	0.342844	22:36559299:A:G	12.4288	-	-	-	-	-	-	-	-	0.9948	0.490771	0.348605
384	ALT	1	15	0.0943104	22:38595615:C:T	21.1316	18.5743	25	0.130155	22:38572526:C:G	18.7111	-	-	-	-	-	-	-	-	1	0.348055	0.957974
385	ALT	1	1	0.990011	22:43652487:A:C	0.578561	8.63637	-	-	-	-	-	-	-	-	-	-	-	-	0.999943	0.561887	0.883841
385	ALT	2	-	-	-	-	-	6	0.206147	22:43650190:G:A	8.61797	-	-	-	-	-	-	-	-	-	-	-
386	ALT	1	3	0.555487	22:44324727:C:G	inf	251.744	3	0.760229	22:44324855:G:A	252.358	-	-	-	-	2	0.607165	22:44324730:C:T	86.6866	1	0.483288	1
386	ALT	2	22	0.111624	22:44348116:G:A	88.6517	54.8706	24	0.0810886	22:44346128:C:T	52.15	-	-	-	-	-	-	-	-	0.999981	0.273874	0.800899
387	ALT	1	1	0.992726	22:50698452:T:G	10.9041	11.9151	3	0.982569	22:50698452:T:G	11.9151	-	-	-	-	-	-	-	-	1	0.544384	0.498454
1	ALB	1	33	0.260798	1:1491251:T:C	14.5258	15.0896	30	0.227782	1:1489928:T:C	15.1146	-	-	-	-	-	-	-	-	1	0.267547	0.430886
2	ALB	1	11	0.293989	1:9451253:G:A	14.0351	12.5255	16	0.3121	1:9451253:G:A	12.5255	-	-	-	-	-	-	-	-	1	0.227522	0.831672
3	ALB	1	135	0.193674	1:11137778:C:T	9.19498	10.0758	151	0.034392	1:11128329:A:G	10.4835	-	-	-	-	-	-	-	-	1	0.757404	0.315767
4	ALB	1	83	0.0585499	1:14118408:C:G	8.72239	5.99081	94	0.0388242	1:14124357:C:A	6.32449	-	-	-	-	-	-	-	-	0.999644	0.320413	0.973182
5	ALB	1	2	0.818873	1:16505320:A:G	37.7263	31.9555	3	0.63503	1:16505320:A:G	31.9555	-	-	-	-	-	-	-	-	1	0.422307	0.999968
6	ALB	1	74	0.0320389	1:17397704:A:C	6.2383	6.82787	84	0.0481603	1:17395281:T:C	7.4338	-	-	-	-	-	-	-	-	0.998717	0.406106	0.356139
7	ALB	1	9	0.244982	1:23796004:G:A	15.0135	8.17308	9	0.157501	1:23804917:C:T	8.18654	-	-	-	-	22	0.123161	1:23796004:G:A	7.95977	1	0.512784	0.999999
8	ALB	1	126	0.0698515	1:25762902:A:T	18.0785	13.3091	145	0.107344	1:25713234:A:T	14.6719	-	-	-	-	216	0.00830846	1:25852923:A:G	5.03721	1	0.494027	0.999446
8	ALB	2	1	0.997478	1:25291697:C:T	8.31876	8.38546	1	0.997613	1:25291697:C:T	8.38546	-	-	-	-	-	-	-	-	0.999994	0.499995	0.499999
9	ALB	1	51	0.0493603	1:26843220:T:A	8.99268	5.79757	59	0.0358324	1:26845586:C:T	6.08169	-	-	-	-	-	-	-	-	0.999865	0.895134	0.946686
11	ALB	1	23	0.404746	1:33441358:A:G	11.5106	6.79466	-	-	-	-	-	-	-	-	46	0.0474118	1:33449184:C:A	5.89912	0.999776	0.210818	0.999884
12	ALB	1	30	0.15142	1:40087764:G:A	21.5222	20.0689	54	0.0732051	1:40035928:G:T	20.9962	-	-	-	-	-	-	-	-	1	0.375005	0.830367
13	ALB	1	20	0.242023	1:59641004:G:A	9.10331	8.2085	26	0.224882	1:59643856:T:A	8.34498	-	-	-	-	-	-	-	-	0.999913	0.452138	0.435814
14	ALB	1	2	0.980215	1:65210790:C:T	13.4245	13.5039	2	0.980978	1:65210790:C:T	13.5039	-	-	-	-	-	-	-	-	1	0.5	0.5
15	ALB	1	67	0.051718	1:66138211:T:G	26.9066	24.5862	69	0.041168	1:66138211:T:G	24.5862	-	-	-	-	-	-	-	-	1	0.304661	0.988404
16	ALB	1	262	0.307015	1:93317098:T:A	8.62912	8.20809	291	0.216203	1:93317098:T:A	8.20809	-	-	-	-	-	-	-	-	0.999994	0.411609	0.498884
17	ALB	1	11	0.693744	1:109814880:C:T	16.4291	15.6783	11	0.218558	1:109818530:C:T	15.3251	-	-	-	-	-	-	-	-	1	0.388071	0.431391
18	ALB	1	1	0.999981	1:110470764:G:A	16.6996	8.97227	1	0.996415	1:110470764:G:A	8.97227	-	-	-	-	-	-	-	-	1	0.276031	0.999969
18	ALB	2	1	0.999997	1:110427190:A:G	10.8592	8.90625	11	0.51664	1:110427190:A:G	4.96918	-	-	-	-	2	0.986905	1:110427190:A:G	8.90625	1	0.278434	1
18	ALB	3	9	0.319001	1:110364821:G:A	6.29183	7.72529	9	0.3422	1:110364821:G:A	7.72529	-	-	-	-	-	-	-	-	1	0.238333	0.464667
18	ALB	4	2	0.898645	1:110656900:C:A	8.7062	8.62023	2	0.90356	1:110656900:C:A	8.62023	-	-	-	-	-	-	-	-	0.999978	0.499995	0.499997
19	ALB	1	12	0.257532	1:145386391:A:G	10.8128	7.38108	12	0.167491	1:145402014:C:G	7.27496	-	-	-	-	-	-	-	-	0.999998	0.374889	0.998029
20	ALB	1	1	0.999996	1:150958133:T:C	12.5275	19.6444	1	0.999963	1:150958133:T:C	19.6444	-	-	-	-	-	-	-	-	1	0.93043	0.270884
21	ALB	1	9	0.456083	1:151797693:C:T	12.5328	14.046	10	0.350511	1:151797693:C:T	14.046	-	-	-	-	-	-	-	-	1	0.254107	0.335651
22	ALB	1	1	1	1:155033308:G:A	49.8	50.2109	1	1	1:155033308:G:A	50.2109	-	-	-	-	-	-	-	-	1	0.53531	0.5
22	ALB	2	23	0.189999	1:154426970:A:C	19.2095	16.2719	25	0.151652	1:154419892:G:A	16.4478	-	-	-	-	-	-	-	-	1	0.749523	0.896881
22	ALB	3	23	0.160215	1:156249505:A:G	14.1461	11.1108	-	-	-	-	-	-	-	-	-	-	-	-	0.999951	0.4422	0.981695
23	ALB	1	2	0.758445	1:161479745:A:G	23.2505	17.7144	3	0.574094	1:161479745:A:G	17.7144	-	-	-	-	-	-	-	-	1	0.247445	0.999997
23	ALB	2	2	0.957004	1:161500975:A:G	11.9686	14.4857	-	-	-	-	-	-	-	-	-	-	-	-	1	0.317329	0.777807
23	ALB	3	3	0.751368	1:161894280:C:T	8.19389	8.19158	3	0.824497	1:161894280:C:T	8.19158	-	-	-	-	-	-	-	-	0.999957	0.499948	0.49999
23	ALB	4	-	-	-	-	-	4	0.752776	1:161507924:A:G	17.2363	-	-	-	-	-	-	-	-	-	-	-
24	ALB	1	45	0.041853	1:178531554:G:C	35.5725	29.8005	45	0.0623973	1:178531554:G:C	29.8005	-	-	-	-	-	-	-	-	1	0.232091	0.999985
25	ALB	1	28	0.31832	1:182370774:A:G	8.72033	6.71441	28	0.484862	1:182358196:C:G	7.36665	-	-	-	-	-	-	-	-	0.998763	0.418021	0.896675
26	ALB	1	16	0.641985	1:196634467:T:A	30.9952	24.1973	-	-	-	-	-	-	-	-	52	0.151109	1:196640320:A:G	7.26335	1	0.293573	0.999994
26	ALB	2	-	-	-	-	-	46	0.07478	1:196368245:C:G	24.3971	-	-	-	-	-	-	-	-	-	-	-
27	ALB	1	105	0.325635	1:200261488:A:T	13.9634	10.163	-	-	-	-	-	-	-	-	-	-	-	-	1	0.315692	0.936884
28	ALB	1	144	0.0164984	1:202536140:C:T	9.07613	7.70442	146	0.0147802	1:202472066:C:A	7.8375	-	-	-	-	-	-	-	-	0.999998	0.323258	0.59302
29	ALB	1	7	0.5762	1:203518178:A:T	8.37851	5.2297	-	-	-	-	-	-	-	-	-	-	-	-	0.993997	0.298	0.990479
30	ALB	1	14	0.513378	1:205734032:C:T	13.0471	10.4788	14	0.324279	1:205734032:C:T	10.4788	-	-	-	-	-	-	-	-	1	0.800058	0.939191
32	ALB	1	2	0.816451	1:214150821:G:C	19.3244	19.1064	2	0.816301	1:214150821:G:C	19.1064	-	-	-	-	-	-	-	-	1	0.5	0.5
33	ALB	1	8	0.197613	1:219748818:C:G	25.1603	25.1286	8	0.18687	1:219748818:C:G	25.1286	-	-	-	-	-	-	-	-	1	0.39827	0.862064
33	ALB	2	4	0.452165	1:219268532:T:C	8.72515	8.77276	4	0.455653	1:219268532:T:C	8.77276	-	-	-	-	-	-	-	-	0.972485	0.495018	0.496738
34	ALB	1	13	0.20678	1:221053545:T:C	28.0677	19.8775	14	0.138262	1:221047861:C:T	20.7375	-	-	-	-	-	-	-	-	1	0.296496	0.999995
34	ALB	2	-	-	-	-	-	16	0.147833	1:221034934:C:G	14.9995	-	-	-	-	-	-	-	-	-	-	-
34	ALB	3	-	-	-	-	-	-	-	-	-	-	-	-	-	5	0.517705	1:221053545:T:C	9.37288	-	-	-
35	ALB	1	6	0.526422	1:247606276:T:C	8.39914	7.21628	6	0.223518	1:247605599:C:T	7.26334	-	-	-	-	-	-	-	-	0.999371	0.309549	0.672894
36	ALB	1	40	0.0886452	2:17935780:T:C	8.99012	7.3221	49	0.211361	2:17989466:T:G	8.13672	-	-	-	-	-	-	-	-	0.99991	0.863319	0.555079
37	ALB	1	14	0.741855	2:20371301:T:G	15.5176	10.6561	16	0.226469	2:20371301:T:G	10.6561	-	-	-	-	-	-	-	-	1	0.576	0.999447
39	ALB	1	1	1	2:27730940:T:C	228.821	151.025	1	1	2:27730940:T:C	151.025	-	-	-	-	2	0.908261	2:27730940:T:C	80.1788	1	0.536405	1
39	ALB	2	15	0.773902	2:27416702:A:T	8.39051	8.86209	-	-	-	-	-	-	-	-	-	-	-	-	0.999524	0.23723	1
39	ALB	3	1	0.998874	2:27779565:T:A	56.8008	36.5426	-	-	-	-	-	-	-	-	-	-	-	-	0.400187	0.306099	0.999902
39	ALB	4	-	-	-	-	-	46	0.0839027	2:27500381:T:C	10.9229	-	-	-	-	-	-	-	-	-	-	-
40	ALB	1	68	0.146755	2:39604867:G:C	12.871	12.1486	86	0.0647291	2:39632430:G:A	12.2236	-	-	-	-	-	-	-	-	1	0.277082	0.991106
41	ALB	1	-	-	-	-	-	4	0.497876	2:43254426:T:C	8.1454	-	-	-	-	-	-	-	-	-	-	-
43	ALB	1	29	0.168107	2:56194133:T:G	7.15304	7.56317	28	0.171848	2:56194133:T:G	7.56317	-	-	-	-	-	-	-	-	0.999793	0.266018	0.330735
44	ALB	1	12	0.273368	2:60580084:G:C	8.11844	9.62363	11	0.311091	2:60580084:G:C	9.62363	-	-	-	-	-	-	-	-	0.999966	0.262781	0.243863
46	ALB	1	-	-	-	-	-	3	0.708714	2:72054837:C:T	8.72673	-	-	-	-	-	-	-	-	-	-	-
48	ALB	1	30	0.140003	2:102085572:G:A	17.4318	18.7528	25	0.121897	2:102111943:T:C	18.9928	-	-	-	-	-	-	-	-	1	0.259881	0.399442
48	ALB	2	28	0.0710804	2:101635989:T:A	11.5874	11.1312	30	0.0647194	2:101568855:C:T	9.48705	-	-	-	-	-	-	-	-	0.999998	0.686541	0.499683
49	ALB	1	15	0.182571	2:112013625:G:A	9.32349	10.0793	18	0.200317	2:112013625:G:A	10.0793	-	-	-	-	-	-	-	-	0.999993	0.360842	0.49954
50	ALB	1	29	0.120364	2:113841030:A:G	11.7823	11.2151	33	0.100862	2:113841030:A:G	11.2151	-	-	-	-	-	-	-	-	0.999999	0.649766	0.250609
51	ALB	1	20	0.419907	2:119728472:C:T	10.2575	11.0473	18	0.358844	2:119728472:C:T	11.0473	-	-	-	-	-	-	-	-	0.999989	0.212299	0.514319
53	ALB	1	1	0.996255	2:162964301:G:A	11.0631	11.0738	1	0.99664	2:162964301:G:A	11.0738	-	-	-	-	-	-	-	-	0.999998	0.257647	0.499546
54	ALB	1	3	0.65937	2:165528876:C:T	37.6897	35.0111	4	0.64174	2:165528876:C:T	35.0111	-	-	-	-	-	-	-	-	1	0.76758	0.900599
54	ALB	2	9	0.169779	2:165540800:T:C	30.5245	31.4147	9	0.16937	2:165555539:A:G	31.3882	-	-	-	-	-	-	-	-	1	0.269406	0.5
55	ALB	1	18	0.230191	2:169289837:T:C	6.16431	8.21669	17	0.220112	2:169289837:T:C	8.21669	-	-	-	-	-	-	-	-	0.999331	0.259694	0.342772
57	ALB	1	162	0.0293525	2:188291723:A:G	9.56767	9.73139	178	0.0365523	2:188292458:C:T	9.74898	-	-	-	-	-	-	-	-	0.999994	0.257748	0.410977
60	ALB	1	40	0.0702042	2:223537245:T:C	7.03452	7.72047	39	0.0396225	2:223450473:G:T	7.7437	-	-	-	-	-	-	-	-	0.99996	0.269471	0.499103
61	ALB	1	29	0.0872609	2:227101309:T:C	21.3947	19.3358	42	0.0460341	2:227116365:A:G	19.3802	-	-	-	-	-	-	-	-	1	0.273945	0.887622
61	ALB	2	2	0.978286	2:226918363:A:C	11.4839	11.7847	-	-	-	-	-	-	-	-	-	-	-	-	0.998572	0.497139	0.499616
62	ALB	1	-	-	-	-	-	110	0.261814	2:233667744:A:G	8.58482	-	-	-	-	-	-	-	-	-	-	-
64	ALB	1	1	0.992322	2:242237902:C:T	37.6432	29.8912	-	-	-	-	-	-	-	-	-	-	-	-	1	0.255686	0.999997
64	ALB	2	-	-	-	-	-	6	0.767133	2:242370751:G:T	31.705	-	-	-	-	-	-	-	-	-	-	-
65	ALB	1	14	0.285466	3:12393125:C:G	46.5792	43.9835	16	0.283602	3:12393125:C:G	43.9835	-	-	-	-	-	-	-	-	1	0.287011	0.991785
66	ALB	1	1	1	3:24520283:A:G	14.997	10.0386	1	0.999817	3:24520283:A:G	10.0386	-	-	-	-	-	-	-	-	1	0.379437	0.999898
67	ALB	1	1	0.999958	3:33457493:C:A	12.766	12.7086	1	0.999984	3:33457493:C:A	12.7086	-	-	-	-	-	-	-	-	1	0.288211	0.5
68	ALB	1	5	0.44754	3:48601774:A:G	25.1923	24.833	5	0.43463	3:48601774:A:G	24.833	-	-	-	-	-	-	-	-	1	0.5	0.5
68	ALB	2	11	0.454912	3:46739644:A:G	9.35783	6.93865	-	-	-	-	-	-	-	-	-	-	-	-	0.996138	0.70726	0.946252
71	ALB	1	9	0.301505	3:71774791:A:G	16.9397	14.9391	8	0.330832	3:71774791:A:G	14.9391	-	-	-	-	-	-	-	-	1	0.513875	0.93055
72	ALB	1	229	0.0759339	3:88100210:A:G	8.55689	5.42059	-	-	-	-	-	-	-	-	-	-	-	-	0.999178	0.265104	0.954427
74	ALB	1	9	0.178782	3:107361996:G:A	13.1824	13.0419	9	0.210387	3:107346973:G:A	13.379	-	-	-	-	-	-	-	-	0.999983	0.213051	0.429876
75	ALB	1	-	-	-	-	-	20	0.169475	3:116496751:A:G	7.33769	-	-	-	-	-	-	-	-	-	-	-
77	ALB	1	149	0.0172385	3:125080512:T:A	9.62269	5.75258	171	0.015316	3:125060843:C:A	6.15654	-	-	-	-	-	-	-	-	0.998576	0.335348	0.995486
78	ALB	1	5	0.548393	3:132217703:G:A	12.4117	12.5464	5	0.564862	3:132217703:G:A	12.5464	-	-	-	-	-	-	-	-	1	0.31484	0.5
78	ALB	2	86	0.0903633	3:132239557:T:A	7.36261	6.35178	95	0.0671532	3:132186187:G:A	6.72494	-	-	-	-	-	-	-	-	0.999979	0.264173	0.789496
79	ALB	1	1	0.999806	3:133478557:T:G	15.2952	12.2584	1	0.998826	3:133478557:T:G	12.2584	-	-	-	-	-	-	-	-	1	0.33699	0.987738
80	ALB	1	140	0.106581	3:135939586:G:A	9.36371	9.8391	195	0.0948561	3:135933746:A:C	10.0784	-	-	-	-	-	-	-	-	0.999999	0.699362	0.476753
81	ALB	1	89	0.482424	3:141294871:G:A	9.77885	8.36111	92	0.116248	3:141294871:G:A	8.36111	-	-	-	-	-	-	-	-	0.99996	0.267018	0.707953
83	ALB	1	10	0.404701	3:151990779:C:T	15.9266	12.8129	12	0.215421	3:151990779:C:T	12.8129	-	-	-	-	-	-	-	-	1	0.23012	0.99282
84	ALB	1	13	0.302113	3:156795468:A:G	31.9784	28.3753	15	0.237404	3:156798775:T:C	28.5544	-	-	-	-	-	-	-	-	1	0.323797	0.999798
85	ALB	1	2	0.819176	3:172313367:T:C	18.3067	16.7102	3	0.696578	3:172313367:T:C	16.7102	-	-	-	-	-	-	-	-	1	0.806961	0.874797
85	ALB	2	2	0.980442	3:172294500:G:A	10.3951	10.5745	3	0.98033	3:172294500:G:A	10.5745	-	-	-	-	-	-	-	-	1	0.499469	0.5
86	ALB	1	1	1	4:3443931:A:G	130.678	83.1306	-	-	-	-	-	-	-	-	-	-	-	-	1	0.369835	1
86	ALB	2	1	0.999976	4:3449915:A:G	32.378	32.0666	1	0.999942	4:3449915:A:G	32.0666	-	-	-	-	-	-	-	-	1	0.5	0.5
86	ALB	3	2	0.915508	4:3449652:G:A	41.8677	41.6306	2	0.884279	4:3449652:G:A	41.6306	-	-	-	-	-	-	-	-	1	0.296563	0.5
86	ALB	4	-	-	-	-	-	1	1	4:3452345:G:A	79.8351	-	-	-	-	-	-	-	-	-	-	-
86	ALB	5	-	-	-	-	-	10	0.151768	4:3404271:C:T	8.24895	-	-	-	-	-	-	-	-	-	-	-
86	ALB	6	-	-	-	-	-	2	0.692854	4:3447156:C:T	55.9874	-	-	-	-	4	0.80589	4:3446883:A:G	53.3977	-	-	-
86	ALB	7	-	-	-	-	-	2	0.608376	4:3477880:A:C	62.8098	-	-	-	-	-	-	-	-	-	-	-
88	ALB	1	55	0.067952	4:15066203:T:A	11.4521	11.2774	59	0.0704381	4:15066203:T:A	11.2774	-	-	-	-	-	-	-	-	1	0.299607	0.461713
89	ALB	1	1	1	4:26152727:A:G	37.2884	37.5791	1	1	4:26152727:A:G	37.5791	-	-	-	-	-	-	-	-	1	0.5	0.5
89	ALB	2	4	0.576149	4:26166830:T:C	31.4803	24.2754	7	0.499217	4:26166830:T:C	24.2754	-	-	-	-	11	0.250931	4:26169972:A:G	7.51777	1	0.582195	0.999996
89	ALB	3	17	0.245856	4:26059648:G:A	9.48852	6.68256	20	0.115688	4:26052969:C:T	7.62572	-	-	-	-	-	-	-	-	0.999999	0.25215	0.997629
89	ALB	4	1	0.992097	4:25972573:C:T	9.12154	8.92778	2	0.985197	4:25972573:C:T	8.92778	-	-	-	-	-	-	-	-	0.999996	0.588038	0.5
91	ALB	1	6	0.220512	4:40722850:G:A	10.3503	10.5568	6	0.251199	4:40722850:G:A	10.5568	-	-	-	-	-	-	-	-	0.999999	0.253909	0.499999
92	ALB	1	28	0.1768	4:54511847:G:C	8.10657	9.1674	28	0.0734581	4:54516729:T:A	9.32789	-	-	-	-	-	-	-	-	1	0.739852	0.244716
92	ALB	2	46	0.949696	4:54338855:A:C	7.94577	6.81487	51	0.957495	4:54338855:A:C	6.81487	-	-	-	-	-	-	-	-	0.999904	0.252123	0.752229
93	ALB	1	50	0.325644	4:56444321:G:A	13.0162	14.6085	63	0.267063	4:56444321:G:A	14.6085	-	-	-	-	-	-	-	-	1	0.296799	0.437105
94	ALB	1	3	0.975141	4:58697912:A:T	8.25368	7.53311	-	-	-	-	-	-	-	-	-	-	-	-	0.997371	0.255617	0.67378
95	ALB	1	1	0.999991	4:74539183:G:A	44.7481	44.6204	1	0.99588	4:74539183:G:A	44.6204	-	-	-	-	-	-	-	-	1	0.5	0.5
95	ALB	2	1	1	4:74029523:G:A	34.9129	34.9131	-	-	-	-	-	-	-	-	1	0.999999	4:74029523:G:A	34.9131	0.5	0.5	1
95	ALB	3	11	0.252043	4:74176984:C:T	7.83744	13.7295	-	-	-	-	-	-	-	-	-	-	-	-	1	0.376735	0.0745897
95	ALB	4	150	0.0355048	4:74234196:A:T	12.4963	12.2932	150	0.032378	4:74234196:A:T	12.2932	-	-	-	-	-	-	-	-	1	0.29234	0.5
95	ALB	5	-	-	-	-	-	1	0.99855	4:74471325:T:G	12.5938	-	-	-	-	-	-	-	-	-	-	-
95	ALB	6	-	-	-	-	-	6	0.527545	4:74256021:G:C	40.1315	-	-	-	-	-	-	-	-	-	-	-
96	ALB	1	12	0.313343	4:77416627:A:G	14.6619	14.616	12	0.251154	4:77416627:A:G	14.616	-	-	-	-	-	-	-	-	1	0.284656	0.703158
97	ALB	1	1	0.991904	4:79578251:T:C	21.4901	21.4901	-	-	-	-	-	-	-	-	2	0.986096	4:79578251:T:C	21.4901	0.5	0.5	1
99	ALB	1	43	0.0973727	4:89721332:T:C	7.68655	5.80601	43	0.0492836	4:89720885:T:C	5.81901	-	-	-	-	-	-	-	-	0.991445	0.263565	0.744045
100	ALB	1	1	0.999949	4:100239319:T:C	5.00401	17.1513	1	0.999995	4:100239319:T:C	17.1513	-	-	-	-	-	-	-	-	1	0.334612	0.205363
101	ALB	1	1	0.999797	4:103188709:C:T	47.5117	47.4911	1	0.999733	4:103188709:C:T	47.4911	-	-	-	-	-	-	-	-	1	0.25504	0.5
102	ALB	1	36	0.0987713	4:124759528:T:C	10.0361	9.33276	34	0.0456468	4:124773202:T:C	9.36356	-	-	-	-	-	-	-	-	0.999983	0.340331	0.8041
102	ALB	2	23	0.151346	4:124642701:C:T	6.66234	7.94307	20	0.267694	4:124642701:C:T	7.94307	-	-	-	-	-	-	-	-	0.995305	0.321393	0.450138
103	ALB	1	174	0.0321118	4:129004976:C:T	12.4735	10.8559	175	0.0344788	4:129004976:C:T	10.8559	-	-	-	-	-	-	-	-	1	0.267422	0.95
104	ALB	1	1	0.998035	4:144359490:C:T	8.50585	8.44658	1	0.997563	4:144359490:C:T	8.44658	-	-	-	-	-	-	-	-	0.999913	0.499984	0.499996
105	ALB	1	1	0.999316	4:146860186:A:G	8.64685	8.58268	1	0.999026	4:146860186:A:G	8.58268	-	-	-	-	-	-	-	-	0.999994	0.499964	0.499999
106	ALB	1	3	0.555008	4:154191226:G:A	15.0896	14.1274	4	0.604751	4:154191226:G:A	14.1274	-	-	-	-	-	-	-	-	1	0.236862	0.744434
107	ALB	1	54	0.0616579	4:155488821:C:T	4.41499	8.1495	-	-	-	-	-	-	-	-	58	0.0284882	4:155479689:G:A	8.34904	0.321625	0.33921	0.999975
108	ALB	1	63	0.0960223	4:157114572:G:A	8.90066	6.96579	68	0.067284	4:157092073:A:G	7.19508	-	-	-	-	-	-	-	-	0.999613	0.380278	0.842165
109	ALB	1	19	0.150603	4:157681890:C:T	10.8016	12.2842	19	0.0925294	4:157711526:G:A	12.4511	-	-	-	-	-	-	-	-	1	0.50255	0.299116
110	ALB	1	12	0.325558	4:177430072:T:G	22.7447	19.3012	12	0.284499	4:177430120:T:C	19.3152	-	-	-	-	-	-	-	-	1	0.274787	0.996825
110	ALB	2	86	0.0677788	4:177778272:A:T	12.7317	10.4067	-	-	-	-	-	-	-	-	-	-	-	-	1	0.286372	0.625972
110	ALB	3	3	0.429139	4:177638987:A:C	8.46801	8.40402	-	-	-	-	-	-	-	-	-	-	-	-	0.989671	0.496389	0.499011
110	ALB	4	-	-	-	-	-	113	0.0651616	4:177703716:G:A	7.35316	-	-	-	-	-	-	-	-	-	-	-
111	ALB	1	-	-	-	-	-	24	0.202316	5:172486:C:T	7.47443	-	-	-	-	-	-	-	-	-	-	-
113	ALB	1	14	0.316547	5:35883986:T:G	10.9473	8.37787	28	0.130709	5:35883986:T:G	8.37787	-	-	-	-	-	-	-	-	0.999966	0.252726	0.927759
114	ALB	1	4	0.459897	5:38707871:T:G	10.8386	8.75579	4	0.492782	5:38707871:T:G	8.75579	-	-	-	-	-	-	-	-	0.999995	0.249511	0.97128
115	ALB	1	15	0.533709	5:53271420:G:A	14.0758	12.6165	15	0.479804	5:53271420:G:A	12.6165	-	-	-	-	-	-	-	-	0.999597	0.251671	0.859347
115	ALB	2	76	0.0295187	5:53305419:G:A	11.5424	11.3676	76	0.0217014	5:53304933:T:G	11.4382	-	-	-	-	-	-	-	-	0.998944	0.240439	0.679164
116	ALB	1	7	0.185254	5:55806751:A:G	25.8502	18.6546	14	0.159068	5:55807370:C:T	18.626	-	-	-	-	-	-	-	-	1	0.570693	1
116	ALB	2	9	0.535979	5:55860866:G:T	12.0663	13.303	9	0.57431	5:55860866:G:T	13.303	-	-	-	-	-	-	-	-	1	0.258429	0.345703
116	ALB	3	5	0.341381	5:55442249:T:C	13.0705	12.8308	5	0.243572	5:55438580:C:A	13.145	-	-	-	-	-	-	-	-	1	0.310066	0.499999
117	ALB	1	20	0.208918	5:67713205:G:T	8.3886	7.77269	-	-	-	-	-	-	-	-	-	-	-	-	0.999405	0.710597	0.500552
118	ALB	1	17	0.376544	5:72281315:T:A	85.5862	76.6222	-	-	-	-	-	-	-	-	26	0.108008	5:72395189:G:A	11.7005	1	0.333933	1
118	ALB	2	1	0.997618	5:71750268:C:T	7.80438	5.5746	-	-	-	-	-	-	-	-	-	-	-	-	0.991997	0.498102	0.933854
118	ALB	3	-	-	-	-	-	11	0.338233	5:72139788:A:G	77.685	-	-	-	-	-	-	-	-	-	-	-
119	ALB	1	46	0.127307	5:72919887:G:A	11.051	9.59528	43	0.051867	5:72838222:T:C	9.79865	-	-	-	-	-	-	-	-	0.999999	0.3405	0.609964
120	ALB	1	4	0.872033	5:76019044:C:T	17.4113	17.4464	4	0.882716	5:76019044:C:T	17.4464	-	-	-	-	-	-	-	-	1	0.206046	0.5
120	ALB	2	19	0.192281	5:75692003:A:C	14.1199	10.5667	43	0.0696029	5:75693904:C:T	10.9552	-	-	-	-	-	-	-	-	1	0.945583	0.977239
120	ALB	3	1	0.999414	5:75964507:C:T	9.18191	9.14518	1	0.999285	5:75964507:C:T	9.14518	-	-	-	-	-	-	-	-	0.999314	0.49974	0.500081
120	ALB	4	-	-	-	-	-	47	0.0584843	5:76125076:C:G	12.9683	-	-	-	-	-	-	-	-	-	-	-
121	ALB	1	41	0.179165	5:86223195:T:C	9.8729	9.77598	38	0.16742	5:86223195:T:C	9.77598	-	-	-	-	-	-	-	-	0.999997	0.364387	0.641385
122	ALB	1	12	0.263573	5:90222937:G:T	9.73898	10.1038	18	0.317543	5:90222937:G:T	10.1038	-	-	-	-	-	-	-	-	1	0.268769	0.590122
123	ALB	1	79	0.0426937	5:95263260:C:T	12.469	7.82676	81	0.0424143	5:95217430:A:T	7.84145	-	-	-	-	-	-	-	-	0.999986	0.251796	0.999186
124	ALB	1	50	0.310504	5:109096335:G:A	7.4022	5.71461	60	0.0284669	5:109156925:A:G	5.76352	-	-	-	-	-	-	-	-	0.993103	0.58747	0.49865
126	ALB	1	1	0.999935	5:112553563:C:A	10.0671	10.1417	1	0.999768	5:112553563:C:A	10.1417	-	-	-	-	-	-	-	-	0.99998	0.499976	0.49996
127	ALB	1	42	0.360348	5:122824678:A:G	29.9205	26.8657	53	0.23346	5:122824678:A:G	26.8657	-	-	-	-	-	-	-	-	1	0.295274	0.998106
128	ALB	1	19	0.323791	5:127487603:A:G	20.9801	12.6481	19	0.0964208	5:127487603:A:G	12.6481	-	-	-	-	-	-	-	-	1	0.271708	1
129	ALB	1	11	0.463899	5:130867733:G:A	9.16896	5.0327	-	-	-	-	-	-	-	-	-	-	-	-	0.999929	0.736538	0.995804
130	ALB	1	-	-	-	-	-	6	0.380569	5:137828936:C:G	7.57558	-	-	-	-	-	-	-	-	-	-	-
131	ALB	1	5	0.345247	5:149440739:A:G	7.71467	6.68287	-	-	-	-	-	-	-	-	5	0.317975	5:149440739:A:G	6.68287	0.795441	0.38457	0.99731
132	ALB	1	14	0.21548	5:154365260:C:T	7.50059	7.38855	14	0.252412	5:154365260:C:T	7.38855	-	-	-	-	-	-	-	-	0.998078	0.283211	0.499561
133	ALB	1	43	0.0526805	5:158007264:C:T	10.8268	5.89124	-	-	-	-	-	-	-	-	-	-	-	-	0.998963	0.266086	0.999788
134	ALB	1	6	0.319635	5:159321561:T:C	9.90693	9.19309	6	0.459592	5:159321561:T:C	9.19309	-	-	-	-	-	-	-	-	0.999978	0.467958	0.657789
135	ALB	1	62	0.10011	5:173301982:G:A	9.53417	9.67511	68	0.0474929	5:173301982:G:A	9.67511	-	-	-	-	-	-	-	-	0.999977	0.5632	0.430569
136	ALB	1	4	0.526488	5:175838749:T:A	9.36311	9.33809	4	0.697022	5:175838749:T:A	9.33809	-	-	-	-	-	-	-	-	0.999821	0.335442	0.49991
137	ALB	1	6	0.525032	5:179289895:G:A	8.04436	8.2281	6	0.402204	5:179289895:G:A	8.2281	-	-	-	-	-	-	-	-	0.998272	0.228654	0.298631
138	ALB	1	6	0.942203	5:180071249:T:A	7.28366	8.31446	-	-	-	-	-	-	-	-	-	-	-	-	0.999976	0.890876	0.506147
139	ALB	1	5	0.237804	6:411064:A:G	7.113	10.1749	5	0.235215	6:412802:G:A	9.98394	-	-	-	-	-	-	-	-	0.999966	0.202667	0.230986
140	ALB	1	28	0.136055	6:12150811:G:A	11.1135	9.97998	28	0.114546	6:12150811:G:A	9.97998	-	-	-	-	-	-	-	-	0.999999	0.22321	0.745693
140	ALB	2	94	0.0685341	6:11976474:C:T	7.38352	6.74122	-	-	-	-	-	-	-	-	-	-	-	-	0.996614	0.427769	0.86941
141	ALB	1	4	0.465268	6:20405539:A:G	11.1494	9.04463	-	-	-	-	-	-	-	-	-	-	-	-	0.99999	0.231917	0.972618
142	ALB	1	38	0.0733681	6:23904964:C:T	7.41987	7.87891	37	0.0532258	6:23904035:T:C	7.96372	-	-	-	-	-	-	-	-	0.999832	0.40724	0.272935
143	ALB	1	10	0.799669	6:28426244:C:T	11.0661	11.0439	9	0.778893	6:28426244:C:T	11.0439	-	-	-	-	-	-	-	-	0.99999	0.501803	0.499979
144	ALB	1	40	0.146928	6:34681188:G:A	13.8289	17.8562	40	0.141787	6:34585344:C:T	18.1369	-	-	-	-	-	-	-	-	1	0.488595	0.667674
144	ALB	2	20	0.197973	6:34236990:G:A	15.0453	9.52555	-	-	-	-	-	-	-	-	81	0.0883974	6:34205532:G:T	10.1814	0.901602	0.827533	0.999998
145	ALB	1	1	0.990623	6:41674100:G:T	10.524	9.76638	2	0.980457	6:41674100:G:T	9.76638	-	-	-	-	-	-	-	-	0.999972	0.223017	0.858706
146	ALB	1	15	0.121896	6:44080719:C:G	18.9634	15.6106	16	0.10651	6:44096014:G:A	15.7273	-	-	-	-	-	-	-	-	1	0.293875	0.996274
149	ALB	1	104	0.0545386	6:101322202:C:T	9.79075	6.57888	259	0.037158	6:101432314:A:G	7.10542	-	-	-	-	-	-	-	-	0.999774	0.734651	0.943379
150	ALB	1	1	0.999999	6:106356046:C:T	12.5996	12.6079	1	1	6:106356046:C:T	12.6079	-	-	-	-	-	-	-	-	1	0.229054	0.5
151	ALB	1	6	0.960923	6:107442431:C:T	11.1471	9.04713	9	0.698023	6:107442431:C:T	9.04713	-	-	-	-	-	-	-	-	0.999985	0.625212	0.924356
152	ALB	1	3	0.680125	6:109129301:C:A	11.1969	7.9523	-	-	-	-	-	-	-	-	-	-	-	-	0.999996	0.361752	0.99989
153	ALB	1	18	0.21358	6:116325142:C:T	10.6672	6.64958	-	-	-	-	-	-	-	-	-	-	-	-	0.999534	0.717651	0.99789
154	ALB	1	5	0.883932	6:126178587:A:T	10.2653	10.9027	6	0.859987	6:126178587:A:T	10.9027	-	-	-	-	-	-	-	-	0.999999	0.344273	0.382792
155	ALB	1	2	0.908396	6:127440047:T:C	20.7547	20.7982	2	0.912349	6:127440047:T:C	20.7982	-	-	-	-	-	-	-	-	1	0.253828	0.5
157	ALB	1	24	0.373021	6:133803011:C:G	7.1796	7.47774	24	0.182106	6:133803011:C:G	7.47774	-	-	-	-	-	-	-	-	0.998378	0.326627	0.349807
158	ALB	1	20	0.163441	6:135418916:A:G	19.5063	15.8595	23	0.106379	6:135418916:A:G	15.8595	-	-	-	-	-	-	-	-	1	0.252133	0.997819
159	ALB	1	6	0.67897	6:139336950:C:T	10.3216	8.06913	71	0.104809	6:139331419:A:C	8.39171	-	-	-	-	-	-	-	-	0.999982	0.337776	0.998914
159	ALB	2	20	0.156603	6:139273448:A:C	9.12965	6.31843	-	-	-	-	-	-	-	-	-	-	-	-	0.981711	0.243966	0.99931
162	ALB	1	23	0.686717	6:160769423:G:A	14.3512	11.6004	24	0.73666	6:160768860:T:C	12.3602	-	-	-	-	-	-	-	-	1	0.59159	0.926028
162	ALB	2	4	0.407087	6:160985526:G:A	11.1566	11.1402	4	0.384404	6:160985526:G:A	11.1402	-	-	-	-	-	-	-	-	1	0.268705	0.498951
162	ALB	3	15	0.166463	6:161079003:T:A	15.1861	15.2955	15	0.160063	6:161079003:T:A	15.2955	-	-	-	-	-	-	-	-	1	0.256805	0.499582
162	ALB	4	-	-	-	-	-	11	0.331924	6:161008646:G:A	12.7674	-	-	-	-	-	-	-	-	-	-	-
163	ALB	1	7	0.210496	6:164111348:T:A	8.24321	7.17665	8	0.205538	6:164111348:T:A	7.17665	-	-	-	-	-	-	-	-	0.999196	0.307005	0.800625
165	ALB	1	32	0.123761	7:2357284:T:C	19.8063	19.3223	34	0.0774507	7:2357284:T:C	19.3223	-	-	-	-	-	-	-	-	1	0.372864	0.689525
165	ALB	2	4	0.291038	7:2266680:G:A	8.41027	8.34409	4	0.290999	7:2266680:G:A	8.34409	-	-	-	-	-	-	-	-	1	0.499902	0.5
166	ALB	1	16	0.488002	7:6497501:T:G	7.20922	8.79443	15	0.51032	7:6497501:T:G	8.79443	-	-	-	-	-	-	-	-	0.999543	0.281788	0.314822
167	ALB	1	36	0.219379	7:15992365:G:A	12.764	12.8897	-	-	-	-	-	-	-	-	-	-	-	-	0.999997	0.459114	0.353682
168	ALB	1	4	0.43537	7:17287269:A:T	9.96337	11.5692	4	0.41939	7:17287269:A:T	11.5692	-	-	-	-	-	-	-	-	1	0.242766	0.344971
169	ALB	1	52	0.0899978	7:18007152:A:G	29.4594	24.7072	46	0.0967695	7:18018411:C:T	24.0252	-	-	-	-	-	-	-	-	1	0.21939	0.989435
169	ALB	2	8	0.245656	7:17911038:C:T	27.4419	22.3454	-	-	-	-	-	-	-	-	-	-	-	-	0.999992	0.370128	0.871586
169	ALB	3	-	-	-	-	-	102	0.422048	7:17817037:G:A	23.7987	-	-	-	-	-	-	-	-	-	-	-
170	ALB	1	48	0.196229	7:22759469:A:G	10.3984	10.8008	42	0.500406	7:22759469:A:G	10.8008	-	-	-	-	-	-	-	-	0.999859	0.301872	0.495708
171	ALB	1	31	0.0755732	7:24592310:A:G	8.09903	5.29142	-	-	-	-	-	-	-	-	-	-	-	-	0.999606	0.231062	0.99162
172	ALB	1	2	0.61344	7:36084529:T:C	11.5527	9.38275	4	0.509798	7:36084529:T:C	9.38275	-	-	-	-	-	-	-	-	1	0.574653	0.956768
173	ALB	1	13	0.180108	7:50271064:A:G	7.85949	4.54349	-	-	-	-	-	-	-	-	-	-	-	-	0.997433	0.30573	0.998257
175	ALB	1	17	0.26423	7:73030175:G:A	28.4101	15.9217	-	-	-	-	-	-	-	-	29	0.0879508	7:73025975:A:G	14.1898	1	0.798022	1
175	ALB	2	-	-	-	-	-	34	0.0926084	7:72975702:C:T	16.9288	-	-	-	-	-	-	-	-	-	-	-
177	ALB	1	33	0.211164	7:76098450:T:C	11.1506	9.08883	33	0.183344	7:76098450:T:C	9.08883	-	-	-	-	-	-	-	-	0.99999	0.269102	0.975284
178	ALB	1	105	0.0447942	7:77514389:A:C	8.17102	6.66697	138	0.0351674	7:77417584:T:C	7.46365	-	-	-	-	-	-	-	-	0.99992	0.767031	0.660454
179	ALB	1	6	0.325936	7:80230898:G:T	10.198	10.1981	-	-	-	-	-	-	-	-	6	0.334734	7:80230898:G:T	10.1981	0.5	0.499998	0.999995
180	ALB	1	2	0.955158	7:81564122:T:C	12.9678	10.4696	3	0.853795	7:81564122:T:C	10.4696	-	-	-	-	-	-	-	-	0.999787	0.32286	0.966566
180	ALB	2	2	0.989613	7:81359051:C:T	11.8901	11.9211	11	0.983081	7:81359051:C:T	11.9211	-	-	-	-	-	-	-	-	0.999342	0.245179	0.496885
181	ALB	1	94	0.144696	7:99139361:C:T	0.608888	7.53497	99	0.082174	7:99139361:C:T	7.53497	-	-	-	-	-	-	-	-	1	0.249014	0.248777
182	ALB	1	160	0.0408736	7:100096742:G:T	7.83446	8.40754	160	0.0221989	7:99956439:T:C	8.63361	-	-	-	-	-	-	-	-	0.999995	0.295803	0.499473
183	ALB	1	193	0.0298115	7:104822351:C:A	7.39837	5.40033	-	-	-	-	-	-	-	-	-	-	-	-	0.918629	0.251079	0.999286
184	ALB	1	50	0.280382	7:106803184:T:A	9.37028	8.59764	53	0.322008	7:106803184:T:A	8.59764	-	-	-	-	-	-	-	-	0.999823	0.391773	0.504477
185	ALB	1	2	0.983544	7:111624089:T:C	11.365	11.3541	2	0.984002	7:111624089:T:C	11.3541	-	-	-	-	-	-	-	-	0.999999	0.5	0.5
186	ALB	1	32	0.0762431	7:123384781:T:C	7.36411	5.20211	-	-	-	-	-	-	-	-	-	-	-	-	0.995562	0.265412	0.921156
187	ALB	1	54	0.0887602	7:127292021:G:A	10.1494	9.63273	57	0.106785	7:127292004:C:T	9.64284	-	-	-	-	-	-	-	-	0.999976	0.76698	0.498095
189	ALB	1	4	0.491273	7:130585623:T:G	21.8979	17.927	4	0.536164	7:130585623:T:G	17.927	-	-	-	-	-	-	-	-	1	0.238966	0.999797
189	ALB	2	59	0.0570523	7:130466854:A:G	9.41726	8.0766	61	0.0540456	7:130466854:A:G	8.0766	-	-	-	-	-	-	-	-	0.999744	0.271742	0.767069
190	ALB	1	21	0.143232	7:134941141:T:C	10.3169	9.04671	21	0.102384	7:134938058:C:T	9.23012	-	-	-	-	-	-	-	-	0.999979	0.258336	0.784431
191	ALB	1	18	0.78556	7:137614547:A:G	7.30539	6.86781	-	-	-	-	-	-	-	-	-	-	-	-	0.994884	0.489243	0.412826
192	ALB	1	50	0.335379	7:138741586:C:T	8.98464	8.25477	53	0.302636	7:138741586:C:T	8.25477	-	-	-	-	-	-	-	-	0.999856	0.28958	0.606993
194	ALB	1	2	0.507542	7:150498245:T:C	66.7406	66.4445	2	0.644363	7:150498245:T:C	66.4445	-	-	-	-	-	-	-	-	1	0.428111	0.5
194	ALB	2	29	0.121101	7:150476673:G:C	24.8041	17.8323	30	0.056237	7:150459135:G:A	16.5915	-	-	-	-	-	-	-	-	1	0.288654	0.996737
194	ALB	3	8	0.367563	7:150490376:C:T	20.1161	16.0243	4	0.317478	7:150491851:T:G	15.9251	-	-	-	-	-	-	-	-	0.999883	0.322648	0.861211
195	ALB	1	20	0.132673	7:152214628:C:T	8.03508	8.25564	20	0.128024	7:152216615:G:A	8.20337	-	-	-	-	-	-	-	-	0.999923	0.257913	0.485698
197	ALB	1	26	0.490629	8:6655358:T:A	10.035	8.1137	28	0.244456	8:6654220:C:T	8.64058	-	-	-	-	-	-	-	-	0.999899	0.266898	0.644947
198	ALB	1	1	1	8:9183358:A:G	81.2333	72.1911	5	0.419184	8:9183358:A:G	72.1911	-	-	-	-	4	0.509953	8:9183358:A:G	12.7474	1	0.405934	1
199	ALB	1	69	0.206072	8:10704398:C:T	8.95821	10.8108	71	0.0820971	8:10704398:C:T	10.8108	-	-	-	-	-	-	-	-	0.999999	0.360659	0.284259
200	ALB	1	17	0.336741	8:18272881:G:A	19.6805	11.8898	-	-	-	-	-	-	-	-	53	0.106229	8:18272377:C:T	9.47757	1	0.214758	1
200	ALB	2	-	-	-	-	-	19	0.105612	8:18261493:G:A	12.3978	-	-	-	-	-	-	-	-	-	-	-
201	ALB	1	3	0.706778	8:21767809:C:A	15.4605	15.5587	2	0.520121	8:21769432:A:G	15.6264	-	-	-	-	-	-	-	-	1	0.400395	0.5
202	ALB	1	13	0.234138	8:23520043:T:A	10.8471	9.76377	11	0.201757	8:23494194:C:T	9.9336	-	-	-	-	-	-	-	-	1	0.242924	0.794004
203	ALB	1	3	0.747863	8:30248320:A:G	12.9083	11.045	5	0.497572	8:30255660:G:T	13.0375	-	-	-	-	-	-	-	-	1	0.962454	0.328198
204	ALB	1	14	0.144089	8:41509727:A:C	6.86838	7.32105	15	0.144452	8:41509727:A:C	7.32105	-	-	-	-	-	-	-	-	1	0.309722	0.38829
205	ALB	1	12	0.32902	8:82046033:G:A	12.4633	11.5434	12	0.294394	8:82046033:G:A	11.5434	-	-	-	-	-	-	-	-	1	0.249941	0.869879
207	ALB	1	164	0.155261	8:116744586:G:T	9.27622	8.77379	172	0.0299348	8:116723397:C:T	9.57575	-	-	-	-	-	-	-	-	0.999667	0.534858	0.559375
208	ALB	1	159	0.0275251	8:124473082:G:T	8.60241	5.87967	160	0.0277523	8:124460512:C:T	5.63256	-	-	-	-	-	-	-	-	0.999908	0.543973	0.974071
209	ALB	1	53	0.229445	8:124782340:G:A	8.26059	6.91732	54	0.269802	8:124782340:G:A	6.91732	-	-	-	-	-	-	-	-	0.998375	0.336458	0.814982
210	ALB	1	5	0.348098	8:126477978:G:C	23.0197	19.0465	-	-	-	-	-	-	-	-	-	-	-	-	1	0.218905	0.999631
210	ALB	2	-	-	-	-	-	1	0.999985	8:126500031:C:G	21.2543	-	-	-	-	-	-	-	-	-	-	-
212	ALB	1	35	0.242798	8:142234747:T:C	9.58286	7.35019	-	-	-	-	-	-	-	-	-	-	-	-	0.986789	0.340333	0.939357
213	ALB	1	21	0.0793286	8:144079588:G:A	9.70246	8.66087	21	0.0733426	8:144081376:T:C	8.66301	-	-	-	-	-	-	-	-	0.999949	0.219771	0.672663
214	ALB	1	86	0.0517806	8:145039400:T:C	13.061	11.3501	74	0.0678073	8:145028587:T:C	12.0251	-	-	-	-	-	-	-	-	1	0.304169	0.688307
217	ALB	1	9	0.710381	9:36157239:C:A	8.89654	7.2439	9	0.437726	9:36157239:C:A	7.2439	-	-	-	-	-	-	-	-	0.999043	0.446722	0.757256
218	ALB	1	22	0.2628	9:74911248:G:C	9.24895	7.80431	-	-	-	-	-	-	-	-	-	-	-	-	0.999914	0.459679	0.738165
219	ALB	1	61	0.0747865	9:86661351:A:G	9.32901	8.84575	87	0.0613633	9:86598444:G:T	9.02363	-	-	-	-	-	-	-	-	0.999918	0.479838	0.462227
220	ALB	1	7	0.685118	9:92263349:G:A	10.4282	7.00704	-	-	-	-	-	-	-	-	-	-	-	-	0.999831	0.205903	0.9921
222	ALB	1	2	0.98888	9:110275852:A:T	9.66174	6.21249	-	-	-	-	-	-	-	-	-	-	-	-	0.995853	0.762324	0.973583
223	ALB	1	14	0.238796	9:112241136:T:C	24.5235	14.6766	-	-	-	-	-	-	-	-	-	-	-	-	0.999949	0.460268	1
223	ALB	2	18	0.120039	9:112219474:C:G	23.5129	14.4103	56	0.0782106	9:112201283:A:G	14.5728	-	-	-	-	-	-	-	-	0.999999	0.483154	0.559852
224	ALB	1	1	0.99851	9:113312231:G:C	9.26568	9.19387	1	0.995771	9:113312231:G:C	9.19387	-	-	-	-	-	-	-	-	0.999332	0.499697	0.499787
225	ALB	1	30	0.10202	9:131576416:T:G	9.0735	6.39141	-	-	-	-	-	-	-	-	-	-	-	-	0.999878	0.525186	0.993315
226	ALB	1	15	0.1338	9:136128000:G:C	25.2197	18.5575	22	0.118155	9:136131322:G:T	9.21751	-	-	-	-	26	0.224553	9:136128000:G:C	18.5575	1	0.508751	1
227	ALB	1	42	0.0957006	9:136923331:T:C	9.48479	7.52655	45	0.070568	9:136890876:C:A	7.79015	-	-	-	-	-	-	-	-	0.999963	0.367498	0.913599
228	ALB	1	15	0.48087	9:139094171:G:C	12.7142	8.43991	-	-	-	-	-	-	-	-	-	-	-	-	0.999999	0.428895	0.995801
229	ALB	1	1	1	10:17891705:A:G	30.8116	30.7668	1	1	10:17891705:A:G	30.7668	-	-	-	-	-	-	-	-	1	0.237123	0.398019
230	ALB	1	24	0.503518	10:21830104:A:G	21.6562	21.4237	30	0.369977	10:21830104:A:G	21.4237	-	-	-	-	-	-	-	-	1	0.313079	0.468009
231	ALB	1	65	0.0598683	10:50269487:T:G	7.37448	7.25719	-	-	-	-	-	-	-	-	-	-	-	-	0.999504	0.289616	0.486415
232	ALB	1	23	0.317939	10:61665886:C:A	10.574	10.6713	13	0.527744	10:61665886:C:A	10.6713	-	-	-	-	-	-	-	-	0.999994	0.274238	0.534176
233	ALB	1	90	0.0325166	10:65133822:A:G	25.4196	19.3342	87	0.070231	10:65293924:T:G	20.1043	-	-	-	-	126	0.0277453	10:65121485:A:G	7.04786	1	0.313847	0.999963
234	ALB	1	6	0.484726	10:74710484:G:C	12.1806	9.2601	-	-	-	-	-	-	-	-	39	0.14563	10:74692646:T:G	9.55984	0.989331	0.691443	1
235	ALB	1	66	0.289633	10:79552092:C:T	8.81559	6.92671	77	0.0835639	10:79703255:G:A	5.91963	-	-	-	-	-	-	-	-	0.998677	0.278435	0.998498
236	ALB	1	18	0.196145	10:80831898:A:G	9.00161	8.02044	15	0.185721	10:80827015:C:T	8.57006	-	-	-	-	-	-	-	-	0.998057	0.371462	0.632366
237	ALB	1	3	0.637553	10:94432000:C:T	10.6523	7.26026	-	-	-	-	-	-	-	-	-	-	-	-	0.983457	0.423039	0.999479
237	ALB	2	-	-	-	-	-	-	-	-	-	-	-	-	-	47	0.0311569	10:94347934:C:A	9.7792	-	-	-
238	ALB	1	5	0.454882	10:103892027:C:G	7.42056	6.24602	-	-	-	-	-	-	-	-	-	-	-	-	0.995463	0.402948	0.842491
239	ALB	1	10	0.527396	10:114785424:G:A	13.4566	13.0247	12	0.391172	10:114774433:A:C	13.1771	-	-	-	-	-	-	-	-	1	0.344906	0.469542
240	ALB	1	71	0.114619	10:122924854:G:T	8.54745	6.64702	-	-	-	-	-	-	-	-	-	-	-	-	0.895272	0.197302	0.999293
241	ALB	1	13	0.221871	10:126335586:T:C	7.37366	4.64877	-	-	-	-	-	-	-	-	-	-	-	-	0.985677	0.359168	0.993691
242	ALB	1	3	0.956157	10:134459388:A:G	9.82886	7.45207	-	-	-	-	-	-	-	-	-	-	-	-	0.999573	0.684205	0.931881
243	ALB	1	56	0.118798	11:3061780:C:T	10.1341	6.20677	-	-	-	-	-	-	-	-	-	-	-	-	0.999873	0.282942	0.999205
245	ALB	1	1	1	11:8255408:C:A	17.1783	16.8073	1	1	11:8255408:C:A	16.8073	-	-	-	-	-	-	-	-	1	0.238772	0.824513
246	ALB	1	94	0.117124	11:10366029:C:T	11.1403	11.2669	21	0.158783	11:10366029:C:T	11.2669	-	-	-	-	-	-	-	-	0.999995	0.221085	0.49462
246	ALB	2	44	0.262133	11:10380828:C:A	7.88673	5.34011	-	-	-	-	-	-	-	-	-	-	-	-	0.987899	0.236106	0.986243
246	ALB	3	-	-	-	-	-	16	0.358145	11:10635355:C:T	7.55751	-	-	-	-	-	-	-	-	-	-	-
248	ALB	1	8	0.307034	11:13361005:T:C	8.27515	6.25808	-	-	-	-	-	-	-	-	-	-	-	-	0.995034	0.624114	0.864498
249	ALB	1	36	0.0598028	11:16244522:T:C	9.3139	8.06643	34	0.0399105	11:16239880:G:A	8.24011	-	-	-	-	-	-	-	-	0.999982	0.452174	0.501391
250	ALB	1	14	0.0933388	11:18645843:C:A	10.9927	10.1381	-	-	-	-	-	-	-	-	-	-	-	-	0.999617	0.251301	0.882553
251	ALB	1	4	0.508891	11:35163462:G:A	11.0473	14.2965	4	0.486781	11:35163402:G:A	14.3172	-	-	-	-	-	-	-	-	1	0.411449	0.327473
252	ALB	1	1	0.9944	11:47380340:G:T	30.6455	26.8745	-	-	-	-	-	-	-	-	-	-	-	-	1	0.495087	0.414137
252	ALB	2	68	0.0444714	11:47119875:A:T	11.76	8.63437	-	-	-	-	-	-	-	-	130	0.0306237	11:47109514:G:C	8.88553	0.999702	0.307282	0.999906
252	ALB	3	-	-	-	-	-	82	0.0777033	11:47443594:G:C	27.3095	-	-	-	-	-	-	-	-	-	-	-
253	ALB	1	49	0.825649	11:51581631:C:T	6.60836	7.39672	40	0.891089	11:51581631:C:T	7.39672	-	-	-	-	-	-	-	-	0.999839	0.369747	0.511246
253	ALB	2	1	0.99401	11:51578451:T:C	7.8791	7.87549	1	0.993039	11:51578451:T:C	7.87549	-	-	-	-	-	-	-	-	0.979368	0.495887	0.499007
254	ALB	1	18	0.266061	11:61513725:A:G	10.0787	10.9446	19	0.234927	11:61490486:C:T	11.411	-	-	-	-	-	-	-	-	1	0.472781	0.25795
254	ALB	2	17	0.288691	11:60970849:A:G	11.0444	11.1387	16	0.324576	11:60970849:A:G	11.1387	-	-	-	-	-	-	-	-	1	0.249879	0.5
254	ALB	3	2	0.547638	11:61591636:C:G	11.8801	9.24867	2	0.541282	11:61591636:C:G	9.24867	-	-	-	-	-	-	-	-	0.999976	0.228987	0.992371
256	ALB	1	42	0.0662704	11:63912728:C:T	10.268	8.70003	47	0.051632	11:63885287:C:T	8.78945	-	-	-	-	-	-	-	-	0.999993	0.805183	0.731421
257	ALB	1	2	0.497071	11:65351364:G:A	11.184	10.8856	2	0.748002	11:65352062:C:T	11.129	-	-	-	-	-	-	-	-	1	0.264396	0.335795
258	ALB	1	2	0.921691	11:67809268:C:T	15.5283	15.6583	2	0.920564	11:67809268:C:T	15.6583	-	-	-	-	-	-	-	-	1	0.306079	0.5
259	ALB	1	8	0.480283	11:69284200:C:T	8.87943	7.82585	-	-	-	-	-	-	-	-	-	-	-	-	1	0.28502	0.59573
259	ALB	2	6	0.381862	11:68885278:G:A	8.80995	6.85137	-	-	-	-	-	-	-	-	-	-	-	-	0.999938	0.219597	0.934166
259	ALB	3	-	-	-	-	-	13	0.773697	11:69283303:T:G	12.4417	-	-	-	-	-	-	-	-	-	-	-
260	ALB	1	1	1	11:72877964:G:A	22.607	19.3713	1	0.999996	11:72877964:G:A	19.3713	-	-	-	-	-	-	-	-	1	0.233189	0.999455
262	ALB	1	89	0.205338	11:75464344:T:C	18.2217	11.9231	130	0.0939651	11:75445300:G:A	12.5929	-	-	-	-	-	-	-	-	1	0.295307	0.999952
263	ALB	1	38	0.0579089	11:85788351:C:T	13.8345	9.62749	36	0.0733968	11:85794760:C:T	9.7064	-	-	-	-	-	-	-	-	1	0.227994	0.999388
263	ALB	2	-	-	-	-	-	-	-	-	-	-	-	-	-	152	0.142397	11:85830760:T:A	7.59039	-	-	-
265	ALB	1	9	0.478835	11:109942015:A:G	11.0024	7.76478	10	0.185337	11:109946432:A:C	8.16585	-	-	-	-	-	-	-	-	0.999985	0.409954	0.974268
266	ALB	1	101	0.0562933	11:116749509:T:G	12.0949	9.218	124	0.0288776	11:116980786:G:C	9.65113	-	-	-	-	-	-	-	-	0.999998	0.440775	0.931805
267	ALB	1	26	0.19642	11:118911544:C:T	32.8176	24.9147	31	0.142737	11:118932859:G:A	25.5816	-	-	-	-	-	-	-	-	1	0.367128	0.992808
267	ALB	2	14	0.21187	11:119099906:G:C	15.9055	9.77736	38	0.115399	11:119054208:G:T	9.94158	-	-	-	-	-	-	-	-	0.999997	0.220013	0.883443
267	ALB	3	-	-	-	-	-	-	-	-	-	-	-	-	-	67	0.0357473	11:118939488:C:G	9.98175	-	-	-
267	ALB	4	-	-	-	-	-	-	-	-	-	-	-	-	-	5	0.623279	11:118994675:A:G	10.7136	-	-	-
268	ALB	1	23	0.120825	11:120294004:G:A	9.03082	6.32759	-	-	-	-	-	-	-	-	-	-	-	-	0.999927	0.295604	0.995845
269	ALB	1	64	0.0804794	11:122509237:A:G	12.5706	12.212	66	0.0593497	11:122509237:A:G	12.212	-	-	-	-	-	-	-	-	1	0.457112	0.833654
269	ALB	2	9	0.304008	11:122607606:T:G	9.81645	10.1913	9	0.193785	11:122607606:T:G	10.1913	-	-	-	-	-	-	-	-	0.999735	0.253402	0.414899
270	ALB	1	9	0.507144	11:128494441:G:A	9.27246	8.25907	-	-	-	-	-	-	-	-	-	-	-	-	0.997498	0.440791	0.703888
271	ALB	1	1	0.999994	12:4384844:T:G	19.1192	19.3563	1	0.999997	12:4384844:T:G	19.3563	-	-	-	-	-	-	-	-	1	0.5	0.5
273	ALB	1	-	-	-	-	-	47	0.353529	12:12618427:C:T	9.88304	-	-	-	-	-	-	-	-	-	-	-
274	ALB	1	27	0.0764627	12:13179702:A:G	12.9527	12.8823	27	0.102109	12:13145613:C:T	12.8811	-	-	-	-	-	-	-	-	1	0.337482	0.60461
274	ALB	2	11	0.272836	12:13381085:C:G	8.17542	7.31629	-	-	-	-	-	-	-	-	12	0.116746	12:13381085:C:G	7.31629	0.953518	0.335324	0.999881
276	ALB	1	11	0.204812	12:20581339:A:T	12.4798	11.8496	12	0.26928	12:20579392:G:C	12.1266	-	-	-	-	-	-	-	-	1	0.593904	0.538201
277	ALB	1	73	0.0402118	12:21706282:T:G	8.54806	9.23775	-	-	-	-	-	-	-	-	93	0.0194458	12:21714741:A:G	9.36722	0.856975	0.467638	1
278	ALB	1	5	0.283207	12:25412038:C:T	15.561	15.665	5	0.279599	12:25412038:C:T	15.665	-	-	-	-	-	-	-	-	1	0.243033	0.499874
279	ALB	1	8	0.311363	12:26273088:C:G	8.63997	7.4233	8	0.372112	12:26273088:C:G	7.4233	-	-	-	-	-	-	-	-	0.998731	0.317175	0.798415
280	ALB	1	57	0.0975551	12:32586914:C:G	7.85232	6.11486	-	-	-	-	-	-	-	-	-	-	-	-	0.994631	0.256363	0.895954
281	ALB	1	2	0.856232	12:46395685:G:A	8.56719	8.73614	2	0.850569	12:46395685:G:A	8.73614	-	-	-	-	-	-	-	-	0.999766	0.49976	0.50005
282	ALB	1	23	0.176177	12:47180008:A:G	9.66776	9.01744	23	0.0572697	12:47182531:C:T	9.13798	-	-	-	-	-	-	-	-	0.999985	0.417565	0.25232
285	ALB	1	8	0.270187	12:56865056:G:C	36.0705	32.3917	13	0.286621	12:56865056:G:C	32.3917	-	-	-	-	-	-	-	-	1	0.305489	0.996862
285	ALB	2	30	0.275362	12:56858317:G:A	24.4743	20.8757	37	0.422314	12:56856618:C:T	20.9643	-	-	-	-	-	-	-	-	1	0.255985	0.984378
286	ALB	1	20	0.19352	12:57839173:G:T	25.6061	22.2694	19	0.0908949	12:57792580:C:T	23.5984	-	-	-	-	-	-	-	-	1	0.2433	0.935487
288	ALB	1	14	0.341782	12:89554610:C:G	14.0899	10.2444	14	0.128055	12:89548534:G:A	10.3052	-	-	-	-	-	-	-	-	1	0.288447	0.990267
289	ALB	1	27	0.0440636	12:94429837:T:C	7.85918	8.45746	27	0.0395917	12:94426940:A:G	8.49257	-	-	-	-	-	-	-	-	0.999989	0.540956	0.499996
290	ALB	1	41	0.0963524	12:105626185:G:A	16.4001	14.3563	42	0.0883761	12:105616970:G:A	14.3805	-	-	-	-	-	-	-	-	1	0.389852	0.956388
291	ALB	1	2	0.647921	12:111978537:C:T	26.8318	26.8318	2	0.646016	12:111978537:C:T	26.8318	-	-	-	-	-	-	-	-	1	0.5	0.5
291	ALB	2	2	0.496031	12:112013941:T:C	21.6718	20.2963	-	-	-	-	-	-	-	-	-	-	-	-	1	0.516075	0.96548
291	ALB	3	-	-	-	-	-	5	0.449364	12:112023067:G:A	20.4438	-	-	-	-	-	-	-	-	-	-	-
292	ALB	1	2	0.805149	12:119639715:A:G	7.17986	7.36271	2	0.840119	12:119639715:A:G	7.36271	-	-	-	-	-	-	-	-	0.997483	0.50924	0.499722
293	ALB	1	77	0.0577872	12:121222469:T:C	7.79778	5.21902	79	0.0637389	12:121365100:A:T	5.37868	-	-	-	-	-	-	-	-	0.999984	0.325373	0.980904
293	ALB	2	4	0.278171	12:120859188:T:G	7.31247	8.14202	4	0.257104	12:120859188:T:G	8.14202	-	-	-	-	-	-	-	-	0.999742	0.277236	0.211949
295	ALB	1	49	0.0505145	12:123814466:T:C	15.1403	10.6048	51	0.0386696	12:123814466:T:C	10.6048	-	-	-	-	294	0.029415	12:123794581:A:C	6.05019	1	0.286365	0.999713
297	ALB	1	2	0.973548	13:31312178:A:T	10.03	6.80529	-	-	-	-	-	-	-	-	-	-	-	-	0.999694	0.404595	0.997741
298	ALB	1	28	0.245966	13:46516468:T:C	9.0792	8.55176	32	0.135733	13:46516468:T:C	8.55176	-	-	-	-	-	-	-	-	0.998528	0.241397	0.486821
300	ALB	1	24	0.14671	13:91999496:T:A	7.94386	6.01057	-	-	-	-	-	-	-	-	33	0.0540225	13:91999496:T:A	6.01057	0.941823	0.303685	0.998234
301	ALB	1	8	0.408094	13:110374130:C:T	11.7066	8.20089	9	0.158385	13:110374604:A:G	8.4265	-	-	-	-	-	-	-	-	0.999996	0.695942	0.982959
302	ALB	1	1	0.999337	13:113927208:G:T	8.55284	9.13726	1	0.998605	13:113927208:G:T	9.13726	-	-	-	-	-	-	-	-	0.999641	0.457589	0.499892
304	ALB	1	17	0.410168	14:23757540:T:C	9.11244	5.50183	-	-	-	-	-	-	-	-	-	-	-	-	0.997061	0.411334	0.996304
305	ALB	1	3	0.967869	14:24871926:C:T	20.4799	18.5954	4	0.962877	14:24871926:C:T	18.5954	-	-	-	-	-	-	-	-	1	0.233139	0.900863
307	ALB	1	2	0.77439	14:50923249:C:T	24.1264	24.1641	2	0.800321	14:50923249:C:T	24.1641	-	-	-	-	-	-	-	-	1	0.235036	0.499998
307	ALB	2	6	0.425541	14:50982983:C:T	16.3036	15.5907	5	0.34273	14:51000770:C:T	15.7463	-	-	-	-	-	-	-	-	1	0.269463	0.437639
308	ALB	1	7	0.436789	14:70167639:G:A	12.9052	8.99484	-	-	-	-	-	-	-	-	-	-	-	-	0.999998	0.222141	0.998866
310	ALB	1	-	-	-	-	-	1	0.997865	14:75401167:G:A	7.41288	-	-	-	-	-	-	-	-	-	-	-
312	ALB	1	15	0.190426	14:77446029:A:G	9.64647	9.74626	18	0.219324	14:77446029:A:G	9.74626	-	-	-	-	-	-	-	-	0.983905	0.655697	0.480673
313	ALB	1	7	0.828347	14:93118229:C:T	28.1656	27.9839	7	0.756037	14:93118229:C:T	27.9839	-	-	-	-	-	-	-	-	1	0.328284	0.5
314	ALB	1	1	1	14:94844947:C:T	278.686	278.465	1	1	14:94844947:C:T	278.465	-	-	-	-	-	-	-	-	1	0.5	0.5
314	ALB	2	1	1	14:94847262:T:A	79.0929	78.951	1	1	14:94847262:T:A	78.951	-	-	-	-	-	-	-	-	1	0.224661	0.5
314	ALB	3	5	0.600194	14:95054012:A:G	53.6792	30.1122	-	-	-	-	-	-	-	-	2	0.795164	14:95054012:A:G	23.2771	1	0.568927	1
314	ALB	4	4	0.48853	14:94846316:G:A	63.6162	62.5278	6	0.503098	14:94846316:G:A	62.5278	-	-	-	-	-	-	-	-	1	0.40038	0.999951
314	ALB	5	32	0.0472907	14:95051709:A:G	6.30892	11.8545	32	0.0470285	14:95051709:A:G	11.8545	-	-	-	-	-	-	-	-	1	0.325664	0.0992783
314	ALB	6	1	0.997397	14:94578960:C:G	9.95078	9.89318	1	0.998241	14:94578960:C:G	9.89318	-	-	-	-	-	-	-	-	0.999781	0.499977	0.499968
314	ALB	7	7	0.22565	14:95061585:T:G	25.162	16.274	-	-	-	-	-	-	-	-	-	-	-	-	1	0.377447	0.962778
314	ALB	8	-	-	-	-	-	5	0.591966	14:95053863:C:T	31.6595	-	-	-	-	-	-	-	-	-	-	-
315	ALB	1	17	0.141856	14:100796401:C:T	6.94233	7.37086	-	-	-	-	-	-	-	-	-	-	-	-	0.999078	0.771198	0.305929
316	ALB	1	33	0.126299	14:103255461:T:C	12.9974	10.3137	34	0.153784	14:103251452:T:G	10.4901	-	-	-	-	-	-	-	-	1	0.24831	0.996289
317	ALB	1	34	0.217117	14:105967942:A:G	42.7126	34.9256	49	0.14633	14:105968978:T:A	35.2647	-	-	-	-	-	-	-	-	1	0.288022	1
317	ALB	2	2	0.973866	14:106172880:G:A	35.7778	36.0317	-	-	-	-	-	-	-	-	-	-	-	-	1	0.234271	0.505409
317	ALB	3	-	-	-	-	-	39	0.411635	14:106169056:A:G	32.8762	-	-	-	-	-	-	-	-	-	-	-
318	ALB	1	25	0.158545	15:31712202:C:A	9.32285	7.41542	-	-	-	-	-	-	-	-	-	-	-	-	0.999634	0.572303	0.845309
319	ALB	1	2	0.79495	15:40330629:C:T	20.744	21.1719	2	0.808678	15:40330629:C:T	21.1719	-	-	-	-	-	-	-	-	1	0.30264	0.39852
319	ALB	2	-	-	-	-	-	49	0.0740052	15:40339494:A:C	13.4209	-	-	-	-	-	-	-	-	-	-	-
320	ALB	1	2	0.987824	15:44027885:T:C	100.796	100.671	1	0.990553	15:44027885:T:C	100.671	-	-	-	-	-	-	-	-	1	0.5	0.5
320	ALB	2	76	0.126094	15:42490814:T:C	7.727	6.28724	-	-	-	-	-	-	-	-	99	0.0223234	15:42486316:C:T	6.31089	0.635312	0.376355	0.995965
321	ALB	1	30	0.189254	15:51645049:T:G	7.7617	7.71014	-	-	-	-	-	-	-	-	32	0.169129	15:51645049:T:G	7.71014	0.508617	0.463673	0.997883
322	ALB	1	2	0.648339	15:53739426:A:C	15.6866	15.6712	2	0.64866	15:53739426:A:C	15.6712	-	-	-	-	-	-	-	-	1	0.5	0.5
323	ALB	1	8	0.45984	15:58678512:C:T	13.2474	9.33542	15	0.475816	15:58678512:C:T	9.33542	-	-	-	-	-	-	-	-	0.999999	0.284234	0.999032
323	ALB	2	6	0.439435	15:58723939:G:A	8.97428	6.6187	7	0.33029	15:58727325:A:G	6.9994	-	-	-	-	-	-	-	-	0.999828	0.392934	0.956725
324	ALB	1	2	0.980305	15:60883281:C:A	27.9458	24.7828	10	0.724388	15:60883281:C:A	24.7828	-	-	-	-	-	-	-	-	1	0.270832	0.99734
325	ALB	1	1	0.999926	15:61208729:A:G	9.37345	5.87363	-	-	-	-	-	-	-	-	-	-	-	-	0.998261	0.364968	0.999703
329	ALB	1	107	0.0853634	15:67476768:C:T	11.5058	10.3159	110	0.0277729	15:67476768:C:T	10.3159	-	-	-	-	-	-	-	-	1	0.363942	0.967831
331	ALB	1	2	0.971235	15:70376441:T:C	7.85232	7.97934	2	0.952196	15:70376441:T:C	7.97934	-	-	-	-	-	-	-	-	0.999136	0.32374	0.312974
332	ALB	1	62	0.0298646	15:70659095:G:T	7.30347	5.56712	64	0.0301613	15:70665757:G:A	5.65182	-	-	-	-	-	-	-	-	0.999311	0.23927	0.923732
333	ALB	1	160	0.15074	15:74713300:T:C	6.28366	7.77311	160	0.0345149	15:74713300:T:C	7.77311	-	-	-	-	-	-	-	-	0.999835	0.359792	0.21823
334	ALB	1	9	0.202661	15:78351044:G:A	47.563	40.1095	9	0.228244	15:78351044:G:A	40.1095	-	-	-	-	-	-	-	-	1	0.299624	0.999999
334	ALB	2	88	0.11763	15:78372183:C:A	19.5139	21.5743	82	0.238474	15:78372183:C:A	21.5743	-	-	-	-	-	-	-	-	1	0.379565	0.5
334	ALB	3	10	0.398159	15:79050573:C:T	14.5006	11.3642	44	0.38045	15:79050573:C:T	11.3642	-	-	-	-	-	-	-	-	1	0.211587	0.995801
335	ALB	1	-	-	-	-	-	89	0.031267	15:84591575:A:G	7.4064	-	-	-	-	-	-	-	-	-	-	-
337	ALB	1	21	0.60525	15:99180105:T:C	7.51201	7.6609	16	0.559304	15:99180105:T:C	7.6609	-	-	-	-	-	-	-	-	0.999463	0.219383	0.393693
338	ALB	1	11	0.518562	16:4015729:C:T	7.75154	5.96018	-	-	-	-	-	-	-	-	-	-	-	-	0.992571	0.276709	0.909406
339	ALB	1	9	0.935809	16:11004549:C:G	8.83476	9.22913	9	0.906213	16:11004549:C:G	9.22913	-	-	-	-	-	-	-	-	0.999999	0.21893	0.5
340	ALB	1	27	0.0886005	16:15133889:T:G	11.2888	10.7394	28	0.114515	16:15127534:T:A	11.1646	-	-	-	-	-	-	-	-	1	0.425004	0.704452
341	ALB	1	83	0.286168	16:28235084:C:T	8.43333	5.74211	145	0.0194413	16:28248400:G:A	6.28279	-	-	-	-	-	-	-	-	0.999789	0.692746	0.944612
342	ALB	1	5	0.868101	16:30758743:C:A	9.9784	9.97066	7	0.80638	16:30758743:C:A	9.97066	-	-	-	-	-	-	-	-	1	0.2249	0.5
342	ALB	2	10	0.414837	16:30165200:G:A	7.51999	7.21071	10	0.295241	16:30165200:G:A	7.21071	-	-	-	-	-	-	-	-	0.999866	0.500946	0.299894
343	ALB	1	47	0.0510074	16:53827962:A:G	10.6641	8.05537	85	0.0258343	16:53827962:A:G	8.05537	-	-	-	-	-	-	-	-	0.999998	0.269375	0.994284
344	ALB	1	5	0.404627	16:72075593:A:T	11.1063	20.8063	5	0.40348	16:72075593:A:T	20.8063	-	-	-	-	-	-	-	-	1	0.193319	0.19002
344	ALB	2	1	0.999636	16:72854307:C:G	3.1408	8.21211	-	-	-	-	-	-	-	-	-	-	-	-	0.999998	0.239836	0.780211
345	ALB	1	3	0.633243	16:79576621:G:T	19.8356	18.7798	4	0.589709	16:79576621:G:T	18.7798	-	-	-	-	-	-	-	-	1	0.482013	0.500264
345	ALB	2	1	0.997414	16:79504057:A:G	9.57889	9.8181	1	0.99825	16:79504057:A:G	9.8181	-	-	-	-	-	-	-	-	0.999666	0.202909	0.687679
345	ALB	3	33	0.366301	16:79548296:T:G	9.77963	9.79059	32	0.300197	16:79548296:T:G	9.79059	-	-	-	-	-	-	-	-	0.999595	0.329134	0.405335
348	ALB	1	3	0.921201	16:83980529:C:G	17.6944	15.741	3	0.935332	16:83980529:C:G	15.741	-	-	-	-	-	-	-	-	1	0.218743	0.955298
349	ALB	1	100	0.0542338	16:88004092:A:G	11.477	10.687	98	0.0203166	16:87988444:C:T	10.5938	-	-	-	-	-	-	-	-	1	0.346497	0.490798
350	ALB	1	27	0.386157	16:88541140:C:T	11.9535	9.81962	30	0.299537	16:88541140:C:T	9.81962	-	-	-	-	-	-	-	-	0.999998	0.240976	0.932976
352	ALB	1	1	1	17:1618363:T:C	163.398	140.922	1	0.999947	17:1618363:T:C	140.922	-	-	-	-	-	-	-	-	1	0.673748	1
352	ALB	2	2	0.63003	17:1642143:A:G	72.7878	72.7879	2	0.625907	17:1642143:A:G	72.7879	-	-	-	-	-	-	-	-	1	0.5	0.5
352	ALB	3	3	0.570676	17:1640339:A:G	110.967	80.5281	4	0.366603	17:1646651:A:C	80.4923	-	-	-	-	-	-	-	-	1	0.774688	1
352	ALB	4	2	0.801439	17:1616093:G:A	70.6811	49.5742	-	-	-	-	-	-	-	-	-	-	-	-	1	0.177779	0.252674
352	ALB	5	-	-	-	-	-	1	1	17:1652444:G:A	16.0336	-	-	-	-	-	-	-	-	-	-	-
352	ALB	6	-	-	-	-	-	-	-	-	-	-	-	-	-	28	0.134473	17:1646317:T:C	30.6272	-	-	-
352	ALB	7	-	-	-	-	-	-	-	-	-	-	-	-	-	2	0.989777	17:1622177:G:A	26.6227	-	-	-
353	ALB	1	87	0.093202	17:3929659:A:C	12.2455	11.8906	88	0.0733112	17:3929659:A:C	11.8906	-	-	-	-	-	-	-	-	1	0.21423	0.616032
354	ALB	1	1	1	17:7462555:G:A	38.919	20.6659	-	-	-	-	-	-	-	-	1	0.999999	17:7462555:G:A	19.6757	1	0.201357	1
354	ALB	2	1	0.999508	17:7020297:T:C	32.8742	32.753	1	0.999529	17:7020297:T:C	32.753	-	-	-	-	-	-	-	-	1	0.5	0.5
354	ALB	3	4	0.870104	17:7080316:C:T	18.4626	14.3463	3	0.865467	17:7080316:C:T	14.3463	-	-	-	-	13	0.213855	17:7079593:C:A	5.44538	1	0.208295	0.999633
354	ALB	4	1	0.999996	17:7484812:G:A	21.7972	20.0425	1	0.999996	17:7484812:G:A	20.0425	-	-	-	-	-	-	-	-	1	0.849141	0.262531
354	ALB	5	2	0.525225	17:7448978:C:T	12.8693	12.6532	2	0.629043	17:7448978:C:T	12.6532	-	-	-	-	-	-	-	-	1	0.346132	0.5
354	ALB	6	35	0.146032	17:7168993:T:C	16.2953	14.0171	-	-	-	-	-	-	-	-	-	-	-	-	0.999896	0.31839	0.608283
354	ALB	7	23	0.806094	17:6935521:G:C	8.74473	6.49838	-	-	-	-	-	-	-	-	-	-	-	-	0.991768	0.282434	0.804795
355	ALB	1	38	0.0718551	17:9599463:G:T	8.11799	10.4719	38	0.0780338	17:9599463:G:T	10.4719	-	-	-	-	-	-	-	-	0.999999	0.231106	0.416432
356	ALB	1	3	0.434465	17:13835308:G:A	14.8091	12.8412	3	0.412196	17:13837051:G:A	12.997	-	-	-	-	-	-	-	-	1	0.347073	0.903798
357	ALB	1	4	0.338721	17:14233989:A:T	15.1486	9.14819	5	0.371686	17:14234191:C:G	9.37063	-	-	-	-	6	0.33543	17:14233989:A:T	7.43472	1	0.234513	0.999996
357	ALB	2	16	0.112992	17:14197543:G:T	8.77702	6.8345	17	0.105176	17:14197543:G:T	6.8345	-	-	-	-	-	-	-	-	0.999925	0.232265	0.936236
358	ALB	1	1	0.999528	17:16842991:G:A	64.117	35.2984	11	0.906331	17:16842991:G:A	28.985	-	-	-	-	-	-	-	-	1	0.723728	1
358	ALB	2	1	1	17:16852187:A:G	19.3452	19.3452	1	1	17:16852187:A:G	19.3452	-	-	-	-	-	-	-	-	1	0.5	0.5
358	ALB	3	-	-	-	-	-	-	-	-	-	-	-	-	-	8	0.345096	17:16839782:A:T	35.7046	-	-	-
359	ALB	1	12	0.258229	17:18067404:A:G	12.8327	12.7838	13	0.319354	17:18067404:A:G	12.7838	-	-	-	-	-	-	-	-	1	0.220812	0.551854
360	ALB	1	1	0.999992	17:36073320:C:A	15.1187	12.8532	1	0.999981	17:36073320:C:A	12.8532	-	-	-	-	-	-	-	-	1	0.423396	0.992837
362	ALB	1	33	0.0957154	17:40289765:C:T	41.2852	39.3873	35	0.0596729	17:40272406:G:C	39.6752	-	-	-	-	-	-	-	-	1	0.530979	0.993981
363	ALB	1	36	0.615409	17:42275834:C:G	9.4832	9.41448	36	0.438144	17:42275834:C:G	9.41448	-	-	-	-	-	-	-	-	0.999381	0.43021	0.506202
364	ALB	1	2658	0.011546	17:44224940:A:T	20.7138	20.687	2638	0.0073779	17:44224940:A:T	20.687	-	-	-	-	-	-	-	-	1	0.222226	0.499865
366	ALB	1	11	0.185263	17:46510697:A:G	9.79615	6.87658	-	-	-	-	-	-	-	-	-	-	-	-	0.98744	0.731335	0.698925
367	ALB	1	2	0.635122	17:47831849:G:C	32.0066	31.9591	2	0.645246	17:47831849:G:C	31.9591	-	-	-	-	-	-	-	-	1	0.271906	0.499999
368	ALB	1	82	0.590731	17:49029224:A:C	12.3316	12.7245	72	0.463846	17:49029224:A:C	12.7245	-	-	-	-	-	-	-	-	1	0.324044	0.471614
368	ALB	2	11	0.197422	17:48884922:A:G	7.969	6.78121	10	0.461234	17:48873792:G:A	7.98466	-	-	-	-	-	-	-	-	0.996507	0.290585	0.574821
370	ALB	1	60	0.0791342	17:57947212:T:C	15.5885	10.7936	61	0.322637	17:57947212:T:C	10.7936	-	-	-	-	-	-	-	-	0.999999	0.261967	0.999953
371	ALB	1	2	0.763183	17:60720058:T:G	6.06748	8.53695	2	0.692585	17:60720058:T:G	8.53695	-	-	-	-	-	-	-	-	0.999678	0.298936	0.270407
372	ALB	1	1	1	17:67081278:A:G	182.886	182.747	1	1	17:67081278:A:G	182.747	-	-	-	-	-	-	-	-	1	0.5	0.5
372	ALB	2	49	0.102675	17:66835832:G:A	22.2548	22.1685	45	0.12432	17:66835832:G:A	22.1685	-	-	-	-	-	-	-	-	0.999998	0.31263	0.825215
372	ALB	3	12	0.390879	17:66433493:C:T	19.6089	17.2767	20	0.254858	17:66435340:T:G	17.4102	-	-	-	-	-	-	-	-	1	0.531294	0.906426
372	ALB	4	2	0.988992	17:67082962:C:G	11.3543	16.2597	2	0.989964	17:67082962:C:G	16.2597	-	-	-	-	-	-	-	-	0.999152	0.270125	0.219209
372	ALB	5	2	0.590724	17:66879927:C:T	15.1976	15.0769	2	0.551825	17:66879927:C:T	15.0769	-	-	-	-	-	-	-	-	0.99998	0.304338	0.499905
373	ALB	1	20	0.225864	17:72690829:G:A	10.8035	8.52979	20	0.217351	17:72690829:G:A	8.52979	-	-	-	-	-	-	-	-	0.99999	0.26569	0.97279
374	ALB	1	-	-	-	-	-	72	0.14299	17:73625430:G:A	7.47741	-	-	-	-	-	-	-	-	-	-	-
375	ALB	1	22	0.172782	18:9732077:G:A	5.26889	7.64908	24	0.205244	18:9732077:G:A	7.64908	-	-	-	-	-	-	-	-	0.99975	0.373034	0.26202
376	ALB	1	3	0.960014	18:42352453:C:T	11.6657	6.92401	-	-	-	-	-	-	-	-	-	-	-	-	0.999964	0.33687	0.999882
377	ALB	1	6	0.211314	18:55313997:C:T	8.74569	9.03305	6	0.178273	18:55319032:T:C	9.13562	-	-	-	-	-	-	-	-	0.99997	0.239609	0.49983
378	ALB	1	6	0.970418	18:57181694:T:C	16.5167	16.4319	13	0.421379	18:57181694:T:C	16.4319	-	-	-	-	-	-	-	-	0.999999	0.911448	0.732692
379	ALB	1	19	0.221042	18:60203855:C:A	25.7833	25.6903	19	0.214849	18:60203855:C:A	25.6903	-	-	-	-	-	-	-	-	1	0.291125	0.5
380	ALB	1	1	0.999173	18:60845884:T:C	11.7357	8.68845	6	0.968029	18:60845884:T:C	8.68845	-	-	-	-	-	-	-	-	0.999976	0.720818	0.899952
382	ALB	1	7	0.369985	19:1837061:A:G	8.5394	5.92885	-	-	-	-	-	-	-	-	-	-	-	-	0.99987	0.242319	0.989673
384	ALB	1	-	-	-	-	-	10	0.297076	19:4939088:G:T	8.14941	-	-	-	-	-	-	-	-	-	-	-
385	ALB	1	27	0.424265	19:7249259:G:A	10.0335	11.1068	21	0.278451	19:7249259:G:A	11.1068	-	-	-	-	-	-	-	-	1	0.193757	0.325012
385	ALB	2	12	0.162744	19:7134013:C:T	3.63714	8.08581	-	-	-	-	-	-	-	-	13	0.153186	19:7145962:T:C	8.47546	0.374795	0.349829	0.999957
386	ALB	1	61	0.106577	19:18559657:G:C	28.1741	26.1502	66	0.0499127	19:18562624:C:T	26.2933	-	-	-	-	-	-	-	-	1	0.845099	0.890049
386	ALB	2	20	0.271442	19:19578743:A:G	16.4693	15.4058	31	0.335292	19:19578743:A:G	15.4058	-	-	-	-	-	-	-	-	1	0.229865	0.917439
386	ALB	3	10	0.466527	19:18285944:G:A	13.2118	14.4734	10	0.556324	19:18285944:G:A	14.4734	-	-	-	-	-	-	-	-	1	0.235646	0.310231
387	ALB	1	4	0.357161	19:33900257:C:G	53.1927	33.1219	4	0.310439	19:33894846:C:T	33.843	-	-	-	-	-	-	-	-	1	0.317124	1
387	ALB	2	11	0.205674	19:33819055:A:G	10.3034	6.40277	-	-	-	-	-	-	-	-	-	-	-	-	0.999981	0.218973	0.96558
387	ALB	3	-	-	-	-	-	-	-	-	-	-	-	-	-	15	0.615847	19:33887405:T:C	22.5219	-	-	-
388	ALB	1	2	0.782011	19:35556640:T:C	214.939	162.047	2	0.782092	19:35556640:T:C	162.047	-	-	-	-	-	-	-	-	1	0.241557	1
388	ALB	2	3	0.507166	19:35549122:C:T	195.64	194.744	3	0.594258	19:35549122:C:T	194.744	-	-	-	-	-	-	-	-	1	0.289311	0.180056
388	ALB	3	9	0.784893	19:36038390:A:G	31.1016	24.6404	11	0.73746	19:36038390:A:G	24.6404	-	-	-	-	-	-	-	-	1	0.24722	0.999996
388	ALB	4	1	1	19:35541248:T:G	142.449	85.8643	1	1	19:35541248:T:G	85.8643	-	-	-	-	-	-	-	-	1	0.457382	1
388	ALB	5	19	0.121595	19:35513553:A:G	13.0231	12.7067	22	0.0862545	19:35513746:T:G	12.7744	-	-	-	-	-	-	-	-	1	0.266427	0.999107
388	ALB	6	-	-	-	-	-	-	-	-	-	-	-	-	-	15	0.12701	19:35555190:T:C	59.5712	-	-	-
388	ALB	7	-	-	-	-	-	-	-	-	-	-	-	-	-	1	0.999946	19:35541104:G:A	29.4496	-	-	-
389	ALB	1	19	0.361138	19:38752266:A:C	9.01386	5.18725	-	-	-	-	-	-	-	-	-	-	-	-	0.988019	0.294596	0.993105
389	ALB	2	5	0.576416	19:38669622:G:A	7.63283	7.48338	6	0.579741	19:38669622:G:A	7.48338	-	-	-	-	-	-	-	-	0.995199	0.497494	0.499257
390	ALB	1	3	0.963644	19:41371480:A:G	11.9991	11.9252	3	0.964211	19:41371480:A:G	11.9252	-	-	-	-	-	-	-	-	1	0.5	0.5
391	ALB	1	3	0.625086	19:45425178:G:A	11.8462	6.76609	-	-	-	-	-	-	-	-	10	0.502109	19:45426792:G:A	6.82841	0.999988	0.248207	0.999985
392	ALB	1	32	0.0781961	19:46292060:G:T	9.2074	8.35677	32	0.0791956	19:46262286:C:A	8.42249	-	-	-	-	-	-	-	-	0.999937	0.374651	0.54756
393	ALB	1	1	1	19:50016759:C:T	219.095	144.064	1	1	19:50016759:C:T	144.064	-	-	-	-	2	0.902775	19:50016759:C:T	80.5202	1	0.191479	1
393	ALB	2	1	1	19:50017538:G:C	160.081	159.26	1	1	19:50017538:G:C	159.26	-	-	-	-	-	-	-	-	1	0.5	0.5
393	ALB	3	1	1	19:50038017:C:T	155.114	187.525	1	1	19:50038017:C:T	187.525	-	-	-	-	-	-	-	-	1	0.940921	0.839654
393	ALB	4	2	0.903364	19:50025208:T:A	39.9646	40.0554	2	0.905413	19:50025208:T:A	40.0554	-	-	-	-	-	-	-	-	1	0.5	0.5
393	ALB	5	14	0.290128	19:50001929:C:G	14.1851	18.0016	-	-	-	-	-	-	-	-	13	0.157742	19:50013686:A:G	17.8885	0.5	0.304131	1
393	ALB	6	1	0.999784	19:50139119:G:C	23.8213	25.2812	1	0.999944	19:50139119:G:C	25.2812	-	-	-	-	-	-	-	-	0.999994	0.521291	0.499989
393	ALB	7	-	-	-	-	-	-	-	-	-	-	-	-	-	37	0.0799414	19:49978489:C:T	11.9819	-	-	-
393	ALB	8	-	-	-	-	-	-	-	-	-	-	-	-	-	12	0.510707	19:49965653:A:G	50.7592	-	-	-
394	ALB	1	2	0.538717	19:51728477:C:T	10.4626	8.40627	5	0.508437	19:51728477:C:T	8.40627	-	-	-	-	-	-	-	-	0.999965	0.264643	0.952014
395	ALB	1	9	0.221967	19:52288408:C:T	11.563	6.83627	-	-	-	-	-	-	-	-	-	-	-	-	0.999805	0.243996	0.999818
396	ALB	1	2	0.52182	19:54755636:T:C	16.5002	15.3395	2	0.650327	19:54755636:T:C	15.3395	-	-	-	-	-	-	-	-	1	0.482605	0.964719
398	ALB	1	5	0.268781	20:8604593:G:A	8.89928	8.66899	5	0.249519	20:8604593:G:A	8.66899	-	-	-	-	-	-	-	-	0.999927	0.288556	0.573252
399	ALB	1	13	0.293315	20:12958687:A:G	7.82449	7.37071	17	0.181038	20:12959094:A:T	7.55688	-	-	-	-	-	-	-	-	0.998878	0.616871	0.508486
400	ALB	1	1	0.996233	20:19983390:T:C	12.2183	6.59777	-	-	-	-	-	-	-	-	-	-	-	-	1	0.233441	0.999961
401	ALB	1	2	0.878681	20:30339145:C:G	8.98632	9.35116	2	0.885075	20:30339145:C:G	9.35116	-	-	-	-	-	-	-	-	0.999777	0.215765	0.429668
402	ALB	1	6	0.516038	20:31966698:C:T	10.6084	10.5879	6	0.55692	20:31966698:C:T	10.5879	-	-	-	-	-	-	-	-	0.999991	0.260648	0.499999
403	ALB	1	122	0.124118	20:34003073:T:C	9.70268	7.5882	131	0.127223	20:34003073:T:C	7.5882	-	-	-	-	-	-	-	-	0.999618	0.248662	0.96291
404	ALB	1	100	0.0292713	20:38977935:A:T	19.6938	14.3868	168	0.022045	20:38948850:C:T	5.38148	-	-	-	-	181	0.0167177	20:39012075:G:A	14.4213	0.998922	0.521574	1
404	ALB	2	19	0.136197	20:39021330:A:G	10.4602	9.78095	25	0.114696	20:39021330:A:G	9.78095	-	-	-	-	-	-	-	-	1	0.548685	0.472607
405	ALB	1	6	0.287745	20:39634366:C:G	9.79588	9.16348	6	0.267918	20:39634366:C:G	9.16348	-	-	-	-	-	-	-	-	0.999934	0.277202	0.568151
406	ALB	1	9	0.44273	20:43037379:A:T	10.1803	7.39869	-	-	-	-	-	-	-	-	-	-	-	-	0.999905	0.236491	0.981479
407	ALB	1	23	0.326858	20:43514203:C:T	17.6507	15.2228	36	0.156268	20:43514203:C:T	15.2228	-	-	-	-	-	-	-	-	1	0.29072	0.99177
407	ALB	2	15	0.133486	20:43965903:A:G	13.0179	10.6054	16	0.161396	20:43953510:G:A	10.9878	-	-	-	-	-	-	-	-	1	0.584489	0.895818
409	ALB	1	16	0.302074	20:48896445:T:A	7.94808	6.13298	24	0.194584	20:48892374:C:A	6.76474	-	-	-	-	-	-	-	-	0.999391	0.924853	0.647269
410	ALB	1	6	0.241736	20:57291430:A:G	10.6417	10.4189	6	0.237614	20:57291430:A:G	10.4189	-	-	-	-	-	-	-	-	0.999994	0.35099	0.5466
411	ALB	1	1	0.995715	20:60966460:C:G	7.31247	7.36346	1	0.995683	20:60966460:C:G	7.36346	-	-	-	-	-	-	-	-	0.994279	0.498968	0.499713
412	ALB	1	61	0.0564827	20:62331989:T:G	10.6054	11.3749	65	0.0617757	20:62331989:T:G	11.3749	-	-	-	-	-	-	-	-	0.999998	0.246423	0.512445
412	ALB	2	18	0.152309	20:62663136:A:C	8.53611	9.35856	19	0.0912561	20:62653158:T:G	9.39468	-	-	-	-	-	-	-	-	0.999999	0.354851	0.472303
412	ALB	3	3	0.833531	20:62194128:G:A	8.63789	8.41128	2	0.870317	20:62194128:G:A	8.41128	-	-	-	-	-	-	-	-	0.999812	0.307034	0.499991
414	ALB	1	1	0.999924	21:36208062:C:T	9.58004	9.46384	1	0.999916	21:36208062:C:T	9.46384	-	-	-	-	-	-	-	-	0.999985	0.499997	0.499998
416	ALB	1	102	0.0350952	22:18445288:G:A	12.6743	12.5658	93	0.0297244	22:18444657:T:C	12.7945	-	-	-	-	-	-	-	-	1	0.248603	0.387356
418	ALB	1	83	0.0433008	22:21966442:G:A	8.81248	6.4754	85	0.0254797	22:21983260:A:G	6.42226	-	-	-	-	-	-	-	-	0.999991	0.337538	0.949912
419	ALB	1	3	0.986827	22:30590222:G:A	13.8202	8.87988	-	-	-	-	-	-	-	-	-	-	-	-	0.999957	0.203437	0.99999
419	ALB	2	-	-	-	-	-	97	0.0336328	22:30546245:C:T	8.03355	-	-	-	-	-	-	-	-	-	-	-
420	ALB	1	10	0.241225	22:31558820:A:G	10.0877	6.33136	-	-	-	-	-	-	-	-	-	-	-	-	0.9999	0.276384	0.98831
421	ALB	1	1	1	22:38029723:A:G	30.0889	22.2319	1	0.999426	22:38029723:A:G	22.2319	-	-	-	-	-	-	-	-	1	0.537302	1
421	ALB	2	-	-	-	-	-	-	-	-	-	-	-	-	-	31	0.0933868	22:38041193:G:A	8.75449	-	-	-
422	ALB	1	314	0.047876	22:41809623:A:G	7.45655	7.38545	334	0.0319945	22:41801299:A:T	7.40074	-	-	-	-	-	-	-	-	0.999446	0.246009	0.417767
1	AST	1	20	0.207784	1:2181748:C:T	8.02246	8.8037	23	0.152651	1:2160390:C:G	9.34234	-	-	-	-	-	-	-	-	0.999991	0.507072	0.496711
1	AST	2	16	0.190071	1:2247985:T:C	8.24573	7.06399	18	0.116684	1:2245633:C:T	7.06825	-	-	-	-	-	-	-	-	0.999556	0.323625	0.605948
2	AST	1	1	1	1:9241839:G:A	31.4064	31.3886	1	1	1:9241839:G:A	31.3886	-	-	-	-	-	-	-	-	1	0.227976	0.5
4	AST	1	150	0.154078	1:11214584:A:C	9.35536	10.45	156	0.122875	1:11324193:A:G	11.4867	-	-	-	-	-	-	-	-	1	0.35159	0.442777
6	AST	1	2	0.589406	1:16505320:A:G	60.8904	56.5072	2	0.523615	1:16505320:A:G	56.5072	-	-	-	-	-	-	-	-	1	0.393561	0.999956
6	AST	2	80	0.0447213	1:16252670:C:A	8.26632	6.14125	-	-	-	-	-	-	-	-	-	-	-	-	0.98344	0.337115	0.999562
7	AST	1	76	0.184558	1:28552929:G:A	22.165	19.7062	86	0.0879566	1:28551450:G:A	19.721	-	-	-	-	-	-	-	-	1	0.671158	0.834992
8	AST	1	5	0.543025	1:33448220:A:G	11.7592	9.07904	4	0.618637	1:33448220:A:G	9.07904	-	-	-	-	-	-	-	-	1	0.306585	0.971181
9	AST	1	469	0.0745134	1:46176576:A:T	12.7607	12.1716	469	0.0333404	1:46176576:A:T	12.1716	-	-	-	-	-	-	-	-	1	0.23637	0.557789
11	AST	1	50	0.189977	1:59646056:G:A	18.4115	17.5347	48	0.179247	1:59650829:G:C	17.6868	-	-	-	-	-	-	-	-	1	0.257692	0.629127
12	AST	1	85	0.143849	1:66161698:C:T	10.8573	19.165	79	0.0484127	1:66161698:C:T	19.165	-	-	-	-	-	-	-	-	1	0.27524	0.245601
13	AST	1	16	0.357128	1:78070458:C:T	9.0716	7.26125	-	-	-	-	-	-	-	-	-	-	-	-	0.999702	0.348923	0.8852
14	AST	1	15	0.447685	1:89146852:A:G	30.19	25.2167	50	0.379703	1:89146852:A:G	25.2167	-	-	-	-	-	-	-	-	1	0.194898	0.999937
15	AST	1	6	0.870006	1:92627191:T:A	10.5187	10.5187	5	0.871971	1:92627191:T:A	10.5187	-	-	-	-	-	-	-	-	1	0.5	0.5
16	AST	1	2	0.77087	1:94665554:C:T	25.1759	25.1394	2	0.81891	1:94665554:C:T	25.1394	-	-	-	-	-	-	-	-	1	0.217614	0.5
16	AST	2	56	0.138182	1:94793878:G:T	15.264	14.5842	-	-	-	-	-	-	-	-	-	-	-	-	0.9998	0.21264	0.844448
17	AST	1	11	0.185329	1:101655295:C:G	7.70421	6.44227	-	-	-	-	-	-	-	-	-	-	-	-	0.998611	0.290037	0.864574
18	AST	1	1	1	1:110470764:G:A	59.8894	38.458	1	1	1:110470764:G:A	38.458	-	-	-	-	1	0.999811	1:110470764:G:A	22.2959	1	0.252682	1
18	AST	2	9	0.220163	1:110364821:G:A	21.8703	19.6414	8	0.226943	1:110364821:G:A	19.6414	-	-	-	-	23	0.116431	1:110362858:A:G	4.29861	1	0.30939	0.998685
18	AST	3	1	0.99934	1:110232983:A:G	11.9813	12.1791	1	0.999889	1:110232983:A:G	12.1791	-	-	-	-	-	-	-	-	1	0.210101	0.500056
20	AST	1	55	0.046922	1:113227824:T:C	11.3237	12.2425	56	0.180018	1:113227824:T:C	12.2425	-	-	-	-	-	-	-	-	1	0.310985	0.66208
21	AST	1	12	0.215774	1:150950800:G:A	30.6115	26.7813	-	-	-	-	-	-	-	-	-	-	-	-	0.999987	0.353598	0.974926
21	AST	2	3	0.689363	1:150623904:T:A	27.8097	28.8803	3	0.631793	1:150623904:T:A	28.8803	-	-	-	-	-	-	-	-	1	0.27048	0.167665
21	AST	3	-	-	-	-	-	1	1	1:150958836:A:G	10.0038	-	-	-	-	-	-	-	-	-	-	-
21	AST	4	-	-	-	-	-	33	0.0849448	1:150690224:G:A	19.527	-	-	-	-	-	-	-	-	-	-	-
22	AST	1	5	0.800857	1:155149718:G:A	25.5902	22.852	4	0.882425	1:155149718:G:A	22.852	-	-	-	-	-	-	-	-	1	0.243402	0.222824
22	AST	2	4	0.550474	1:155152205:C:T	7.41488	7.30762	-	-	-	-	-	-	-	-	-	-	-	-	0.496961	0.498351	0.99973
23	AST	1	-	-	-	-	-	22	0.0709564	1:156434703:G:T	7.69406	-	-	-	-	-	-	-	-	-	-	-
24	AST	1	9	0.2506	1:161653737:T:C	75.5146	75.4728	9	0.215099	1:161653737:T:C	75.4728	-	-	-	-	-	-	-	-	1	0.242455	0.5
24	AST	2	6	0.902878	1:161599779:G:C	9.91328	9.84758	-	-	-	-	-	-	-	-	-	-	-	-	1	0.291566	0.498631
24	AST	3	4	0.25315	1:161646116:T:C	11.4143	11.4736	5	0.332701	1:161645877:G:A	11.3868	-	-	-	-	-	-	-	-	1	0.294091	0.755404
24	AST	4	1	0.998726	1:161557512:C:T	9.2249	8.96754	2	0.963797	1:161557512:C:T	8.96754	-	-	-	-	-	-	-	-	0.999985	0.438791	0.500007
24	AST	5	10	0.670756	1:161542914:T:C	38.3009	38.2229	-	-	-	-	-	-	-	-	-	-	-	-	0.998489	0.262973	0.49988
24	AST	6	-	-	-	-	-	3	0.523124	1:161610734:G:A	58.3219	-	-	-	-	-	-	-	-	-	-	-
24	AST	7	-	-	-	-	-	5	0.968921	1:161722608:C:T	13.6307	-	-	-	-	-	-	-	-	-	-	-
25	AST	1	12	0.203156	1:183802259:T:C	49.4002	43.1175	14	0.151945	1:183802259:T:C	43.1175	-	-	-	-	15	0.0877997	1:183814233:G:C	8.31671	1	0.355612	1
26	AST	1	38	0.113474	1:196674714:T:A	10.8386	11.3231	33	0.115473	1:196675356:G:A	11.3331	-	-	-	-	-	-	-	-	0.999999	0.271271	0.318217
27	AST	1	23	0.0892798	1:198645649:T:C	8.5817	9.43931	23	0.0740155	1:198642811:C:A	9.54392	-	-	-	-	-	-	-	-	0.999999	0.303416	0.499104
28	AST	1	1	0.999957	1:201016296:G:A	17.2719	17.3116	1	0.999934	1:201016296:G:A	17.3116	-	-	-	-	-	-	-	-	1	0.194648	0.5
30	AST	1	2	0.911192	1:205044339:A:G	26.0199	26.9923	2	0.966902	1:205044339:A:G	26.9923	-	-	-	-	-	-	-	-	1	0.348883	0.687241
30	AST	2	7	0.57275	1:205023764:T:C	19.8052	19.5814	7	0.575599	1:205023764:T:C	19.5814	-	-	-	-	-	-	-	-	1	0.489737	0.5
30	AST	3	2	0.978372	1:205473207:A:C	8.87943	9.00575	1	0.994385	1:205473207:A:C	9.00575	-	-	-	-	-	-	-	-	0.999992	0.42848	0.672538
32	AST	1	-	-	-	-	-	69	0.0676209	1:219628973:G:A	8.55019	-	-	-	-	-	-	-	-	-	-	-
33	AST	1	5	0.922155	1:220970028:A:G	16.0989	13.2828	2	0.985978	1:220970028:A:G	13.2828	-	-	-	-	-	-	-	-	1	0.262385	0.99496
37	AST	1	8	0.617793	1:247612562:T:C	10.7932	10.1051	10	0.298829	1:247612562:T:C	10.1051	-	-	-	-	-	-	-	-	0.999985	0.269351	0.691101
38	AST	1	-	-	-	-	-	17	0.285492	2:11890138:T:C	8.4815	-	-	-	-	-	-	-	-	-	-	-
39	AST	1	5	0.836559	2:27734972:G:A	40.4851	23.7071	9	0.184077	2:27734972:G:A	23.7071	-	-	-	-	7	0.580111	2:27730940:T:C	19.3069	1	0.433797	1
39	AST	2	16	0.199019	2:28634790:G:A	17.476	20.2473	16	0.223718	2:28634790:G:A	20.2473	-	-	-	-	-	-	-	-	1	0.239707	0.100162
40	AST	1	4	0.595701	2:31609942:G:A	7.55253	7.53137	4	0.590821	2:31609942:G:A	7.53137	-	-	-	-	-	-	-	-	0.997757	0.499457	0.499743
43	AST	1	20	0.428599	2:37383830:T:C	10.1479	6.98375	30	0.296635	2:37383830:T:C	6.98375	-	-	-	-	-	-	-	-	0.999935	0.319676	0.984543
44	AST	1	3	0.652913	2:39183449:T:C	8.32744	8.45988	3	0.64901	2:39183449:T:C	8.45988	-	-	-	-	-	-	-	-	0.999591	0.499887	0.499949
46	AST	1	3	0.64251	2:43451957:G:A	15.957	15.821	4	0.618897	2:43451957:G:A	15.821	-	-	-	-	-	-	-	-	1	0.307214	0.500001
46	AST	2	8	0.60218	2:44072576:G:T	9.72584	9.85305	8	0.589674	2:44072576:G:T	9.85305	-	-	-	-	-	-	-	-	0.99843	0.218207	0.499934
47	AST	1	9	0.302714	2:48285113:T:C	20.7508	20.2376	10	0.245832	2:48274591:G:T	20.4035	-	-	-	-	-	-	-	-	1	0.5985	0.405214
48	AST	1	15	0.181617	2:54711229:T:C	8.48892	8.25151	16	0.178084	2:54711229:T:C	8.25151	-	-	-	-	-	-	-	-	0.999746	0.535352	0.474532
49	AST	1	39	0.217654	2:60509080:C:T	9.78755	7.38143	-	-	-	-	-	-	-	-	-	-	-	-	0.999998	0.290411	0.996548
50	AST	1	64	0.0498277	2:71568206:A:G	15.6024	14.3571	64	0.0368505	2:71630041:A:C	14.9591	-	-	-	-	-	-	-	-	1	0.273318	0.733706
51	AST	1	9	0.501021	2:85447484:A:T	10.3863	10.2007	7	0.820203	2:85447484:A:T	10.2007	-	-	-	-	-	-	-	-	0.999861	0.312562	0.520659
53	AST	1	30	0.123165	2:101599338:T:A	14.574	13.5439	29	0.0826589	2:101647894:G:A	14.5113	-	-	-	-	-	-	-	-	0.999999	0.408534	0.499719
53	AST	2	1	0.999996	2:101924635:T:C	12.2256	12.2256	1	0.999998	2:101924635:T:C	12.2256	-	-	-	-	-	-	-	-	0.999991	0.499999	0.499999
54	AST	1	65	0.0791976	2:103059237:T:G	6.96138	7.83778	82	0.0986095	2:103091540:A:G	8.50196	-	-	-	-	-	-	-	-	1	0.611652	0.394975
55	AST	1	12	0.297057	2:111900904:G:T	10.0097	5.54643	-	-	-	-	-	-	-	-	-	-	-	-	0.980978	0.217242	0.998687
55	AST	2	2	0.516137	2:111599282:G:C	8.42934	6.86535	-	-	-	-	-	-	-	-	-	-	-	-	0.99935	0.891977	0.782068
55	AST	3	21	0.160599	2:111913056:T:C	8.12073	8.27769	14	0.189922	2:111913056:T:C	8.27769	-	-	-	-	-	-	-	-	0.999828	0.252714	0.499917
55	AST	4	11	0.366893	2:111811665:C:T	8.17438	6.45917	-	-	-	-	-	-	-	-	-	-	-	-	0.994354	0.227972	0.953164
56	AST	1	13	0.957798	2:113841030:A:G	28.8564	26.6692	19	0.643992	2:113841030:A:G	26.6692	-	-	-	-	-	-	-	-	1	0.765433	0.704933
56	AST	2	4	0.565199	2:112966130:C:T	13.2457	13.1776	4	0.634392	2:112966130:C:T	13.1776	-	-	-	-	-	-	-	-	0.999666	0.268828	0.499956
56	AST	3	-	-	-	-	-	92	0.186624	2:112799234:G:A	9.21512	-	-	-	-	-	-	-	-	-	-	-
57	AST	1	1	0.995243	2:134966562:C:A	7.97798	7.84298	1	0.99248	2:134966562:C:A	7.84298	-	-	-	-	-	-	-	-	0.999039	0.499081	0.499755
58	AST	1	75	0.111203	2:136603276:T:C	7.36764	7.29362	85	0.0613854	2:136603276:T:C	7.29362	-	-	-	-	-	-	-	-	1	0.289456	0.6246
59	AST	1	197	0.0182726	2:160456133:A:T	9.27671	8.39184	209	0.0214843	2:160672235:T:A	8.35592	-	-	-	-	-	-	-	-	0.999979	0.277011	0.559979
60	AST	1	27	0.215186	2:165619163:T:G	11.8395	11.1764	28	0.072826	2:165619163:T:G	11.1764	-	-	-	-	-	-	-	-	0.999757	0.457557	0.54308
60	AST	2	-	-	-	-	-	36	0.236331	2:165567137:C:T	7.64295	-	-	-	-	-	-	-	-	-	-	-
61	AST	1	13	0.242388	2:169776140:T:A	22.0136	21.5581	17	0.246396	2:169776140:T:A	21.5581	-	-	-	-	-	-	-	-	1	0.45353	0.561427
61	AST	2	8	0.180041	2:169866414:A:T	16.1295	10.6867	-	-	-	-	-	-	-	-	8	0.169578	2:169860718:A:G	10.7696	0.999875	0.24536	0.999994
61	AST	3	11	0.262976	2:169857628:T:A	14.908	10.3367	15	0.247597	2:169857628:T:A	10.3367	-	-	-	-	-	-	-	-	0.999922	0.289646	0.683604
61	AST	4	-	-	-	-	-	64	0.0618198	2:169886452:G:T	7.87928	-	-	-	-	-	-	-	-	-	-	-
62	AST	1	14	0.773097	2:178741459:C:T	7.66214	7.52268	20	0.642402	2:178741459:C:T	7.52268	-	-	-	-	-	-	-	-	0.998432	0.465346	0.492273
63	AST	1	4	0.727713	2:179432185:A:G	25.4144	25.5718	4	0.673531	2:179432185:A:G	25.5718	-	-	-	-	-	-	-	-	1	0.277722	0.347495
64	AST	1	7	0.372041	2:188028317:G:A	9.59929	9.3046	97	0.309758	2:188003118:T:C	9.43595	-	-	-	-	-	-	-	-	0.999992	0.784078	0.499281
67	AST	1	47	0.0565641	2:204699952:C:T	6.11657	8.17305	44	0.058127	2:204699952:C:T	8.17305	-	-	-	-	-	-	-	-	0.999889	0.244382	0.254914
69	AST	1	27	0.133414	2:227107035:A:G	21.563	18.3694	41	0.0989307	2:227112754:C:T	18.5699	-	-	-	-	-	-	-	-	1	0.630827	0.980037
70	AST	1	3	0.959831	2:233520254:A:T	28.8928	20.5395	7	0.616573	2:233520254:A:T	20.5395	-	-	-	-	19	0.579879	2:233520254:A:T	9.96397	1	0.505216	1
71	AST	1	121	0.0422955	2:234388689:G:A	7.7986	8.24617	122	0.0281347	2:234380988:G:T	8.61355	-	-	-	-	-	-	-	-	0.999935	0.227096	0.352555
73	AST	1	23	0.119039	3:12383714:G:A	15.1781	17.2121	25	0.0708512	3:12396955:G:A	17.2672	-	-	-	-	-	-	-	-	1	0.527475	0.3195
73	AST	2	60	0.0430969	3:12052278:C:T	13.7934	13.9635	63	0.0399104	3:12052278:C:T	13.9635	-	-	-	-	-	-	-	-	0.999997	0.224071	0.486528
73	AST	3	4	0.428686	3:12962074:G:A	9.88874	9.15581	4	0.346006	3:12962074:G:A	9.15581	-	-	-	-	-	-	-	-	0.999997	0.209388	0.633363
73	AST	4	24	0.0545062	3:12711977:A:C	8.75845	9.38137	25	0.0612914	3:12702847:T:G	9.62176	-	-	-	-	-	-	-	-	0.99999	0.279735	0.296117
74	AST	1	13	0.332251	3:24463309:T:C	8.44069	9.12407	14	0.153096	3:24467811:C:T	9.66674	-	-	-	-	-	-	-	-	0.999996	0.533252	0.499444
75	AST	1	5	0.244294	3:33132144:A:G	21.3782	21.5884	5	0.242115	3:33132144:A:G	21.5884	-	-	-	-	-	-	-	-	1	0.232036	0.499695
76	AST	1	8	0.183725	3:39358757:T:C	10.8099	10.2257	8	0.152747	3:39363874:G:A	10.2692	-	-	-	-	-	-	-	-	0.999996	0.422954	0.488059
77	AST	1	8	0.360034	3:45989519:T:C	24.0563	30.9388	9	0.335249	3:45989519:T:C	30.9388	-	-	-	-	-	-	-	-	1	0.652273	0.5
79	AST	1	-	-	-	-	-	3	0.973611	3:50308718:A:G	10.7509	-	-	-	-	-	-	-	-	-	-	-
80	AST	1	121	0.0578687	3:58434791:C:T	110.658	112.283	119	0.0626355	3:58447299:C:T	112.43	-	-	-	-	-	-	-	-	1	0.270194	0.5
80	AST	2	42	0.157462	3:58314412:A:G	56.9682	55.0089	103	0.0483654	3:58300116:G:A	55.0333	-	-	-	-	-	-	-	-	1	0.938499	0.5
80	AST	3	96	0.132584	3:58398877:G:A	18.3507	19.3478	91	0.159216	3:58398877:G:A	19.3478	-	-	-	-	-	-	-	-	0.998513	0.250403	0.500025
81	AST	1	32	0.0750125	3:101762677:C:T	10.1918	6.6289	39	0.0609028	3:101732105:T:C	6.88076	-	-	-	-	-	-	-	-	0.999992	0.612377	0.982333
83	AST	1	5	0.699995	3:132217703:G:A	22.1969	22.2286	5	0.710312	3:132217703:G:A	22.2286	-	-	-	-	-	-	-	-	1	0.217425	0.5
83	AST	2	21	0.24003	3:132421998:G:A	16.1079	15.9212	21	0.316185	3:132421998:G:A	15.9212	-	-	-	-	-	-	-	-	1	0.404287	0.499765
85	AST	1	36	0.0786186	3:135905325:G:A	8.44818	6.19488	-	-	-	-	-	-	-	-	-	-	-	-	0.999049	0.271345	0.96057
86	AST	1	12	0.818328	3:149114281:C:T	11.9686	8.5776	18	0.266549	3:149114281:C:T	8.5776	-	-	-	-	-	-	-	-	0.999996	0.241071	0.993138
87	AST	1	37	0.130361	3:151036229:C:T	8.2136	5.94558	-	-	-	-	-	-	-	-	-	-	-	-	0.998083	0.237769	0.953081
88	AST	1	19	0.437635	3:151994174:A:C	10.0378	9.1533	-	-	-	-	-	-	-	-	-	-	-	-	0.999634	0.411524	0.602518
89	AST	1	16	0.122896	3:156795468:A:G	10.0931	8.36829	16	0.150868	3:156798775:T:C	8.62936	-	-	-	-	-	-	-	-	1	0.251788	0.925006
90	AST	1	64	0.210371	3:160319744:G:C	11.0784	8.59203	69	0.039379	3:160335588:T:C	8.92197	-	-	-	-	-	-	-	-	0.999998	0.431562	0.921656
91	AST	1	31	0.504258	3:170098443:A:T	8.19538	10.3596	30	0.111242	3:170082675:C:T	9.20568	-	-	-	-	-	-	-	-	1	0.269775	0.244106
92	AST	1	59	0.0310582	3:170729873:G:C	11.4632	11.8612	60	0.0277178	3:170729873:G:C	11.8612	-	-	-	-	-	-	-	-	1	0.267562	0.441172
93	AST	1	1	1	3:172294500:G:A	52.9796	52.987	1	1	3:172294500:G:A	52.987	-	-	-	-	-	-	-	-	1	0.5	0.5
93	AST	2	3	0.500402	3:172311712:A:G	10.1963	10.6484	3	0.50338	3:172310820:G:T	10.6264	-	-	-	-	-	-	-	-	1	0.226911	0.311437
94	AST	1	26	0.496635	3:186390627:C:T	8.72308	5.97797	-	-	-	-	-	-	-	-	-	-	-	-	0.997757	0.241689	0.97528
95	AST	1	5	0.344194	3:188059443:A:G	11.7945	9.76286	9	0.26229	3:188059443:A:G	9.76286	-	-	-	-	-	-	-	-	0.999965	0.300365	0.920163
95	AST	2	6	0.355565	3:187884853:A:G	9.1689	8.81959	7	0.326635	3:187884853:A:G	8.81959	-	-	-	-	-	-	-	-	0.994929	0.558444	0.336364
96	AST	1	11	0.231626	3:189812236:C:T	6.97798	7.33527	10	0.25975	3:189812236:C:T	7.33527	-	-	-	-	-	-	-	-	0.998444	0.281523	0.466831
98	AST	1	13	0.679804	4:3477880:A:C	8.77754	8.61322	-	-	-	-	-	-	-	-	-	-	-	-	0.999521	0.415846	0.759688
99	AST	1	1	1	4:8235220:C:A	12.7542	12.4945	1	1	4:8235220:C:A	12.4945	-	-	-	-	-	-	-	-	1	0.5	0.5
100	AST	1	31	0.164709	4:23413809:A:C	15.7338	16.9442	31	0.129638	4:23413809:A:C	16.9442	-	-	-	-	-	-	-	-	1	0.503225	0.371614
100	AST	2	1	0.997793	4:23925987:G:A	14.9076	14.2704	-	-	-	-	-	-	-	-	-	-	-	-	1	0.220623	0.750958
100	AST	3	15	0.202172	4:23825732:T:G	8.49039	8.33313	16	0.182818	4:23825732:T:G	8.33313	-	-	-	-	-	-	-	-	0.999925	0.488002	0.267106
100	AST	4	-	-	-	-	-	2	0.922894	4:24027226:C:A	14.2154	-	-	-	-	-	-	-	-	-	-	-
101	AST	1	1	1	4:26152727:A:G	15.5964	15.5983	1	1	4:26152727:A:G	15.5983	-	-	-	-	-	-	-	-	1	0.5	0.5
101	AST	2	44	0.184293	4:26407729:G:A	7.02609	10.8357	39	0.215645	4:26407729:G:A	10.8357	-	-	-	-	-	-	-	-	1	0.273235	0.309257
101	AST	3	7	0.396343	4:26177356:A:G	8.12808	5.90678	7	0.201337	4:26166830:T:C	5.97628	-	-	-	-	-	-	-	-	0.999799	0.67933	0.841482
102	AST	1	20	0.196336	4:37489082:G:A	7.4364	5.64418	-	-	-	-	-	-	-	-	-	-	-	-	0.998118	0.38204	0.85397
103	AST	1	-	-	-	-	-	19	0.20779	4:48043945:G:A	9.66997	-	-	-	-	-	-	-	-	-	-	-
104	AST	1	25	0.125477	4:77376813:A:G	11.6131	10.3269	22	0.19132	4:77364799:A:G	10.3541	-	-	-	-	-	-	-	-	0.999999	0.29408	0.709468
105	AST	1	1	0.999863	4:79578251:T:C	12.0004	12.0004	-	-	-	-	-	-	-	-	1	0.999741	4:79578251:T:C	12.0004	0.5	0.5	1
106	AST	1	20	0.244238	4:88213808:A:G	67.636	60.0141	25	0.138868	4:88213808:A:G	60.0141	-	-	-	-	-	-	-	-	1	0.30778	1
106	AST	2	2	0.936183	4:88283825:C:T	10.9245	11.0567	2	0.919627	4:88283825:C:T	11.0567	-	-	-	-	-	-	-	-	1	0.262453	0.5
108	AST	1	8	0.447208	4:100065509:T:G	20.3002	18.1661	179	0.596067	4:100065509:T:G	18.1661	-	-	-	-	-	-	-	-	1	0.25464	0.958336
108	AST	2	65	0.0284855	4:100505137:A:G	8.11019	9.67869	66	0.0241619	4:100505137:A:G	9.67869	-	-	-	-	-	-	-	-	0.99994	0.340449	0.226585
109	AST	1	1	0.997025	4:103188709:C:T	55.0128	55.2197	1	0.998504	4:103188709:C:T	55.2197	-	-	-	-	-	-	-	-	1	0.24652	0.5
110	AST	1	1	0.999999	4:146821410:C:A	65.9355	59.5721	1	0.999991	4:146821410:C:A	59.5721	-	-	-	-	23	0.215858	4:146821410:C:A	11.4945	1	0.30405	1
110	AST	2	2	0.923179	4:146860186:A:G	11.991	11.7881	2	0.920594	4:146860186:A:G	11.7881	-	-	-	-	-	-	-	-	0.999545	0.499473	0.49992
112	AST	1	102	0.0604085	4:157710700:A:G	7.48919	7.59593	-	-	-	-	-	-	-	-	-	-	-	-	0.999729	0.372153	0.368417
114	AST	1	23	0.929453	4:169343044:A:G	9.40994	9.30417	37	0.74688	4:169343044:A:G	9.30417	-	-	-	-	-	-	-	-	0.999875	0.319834	0.454909
115	AST	1	18	0.125124	4:184204228:T:C	9.58754	8.91537	18	0.130139	4:184204228:T:C	8.91537	-	-	-	-	-	-	-	-	0.999965	0.291639	0.507132
117	AST	1	11	0.71711	5:31021358:A:G	18.5444	15.8809	10	0.451892	5:31021358:A:G	15.8809	-	-	-	-	-	-	-	-	0.999999	0.242308	0.972669
118	AST	1	1	1	5:39533318:T:A	54.1195	47.6758	1	0.999973	5:39533318:T:A	47.6758	-	-	-	-	-	-	-	-	1	0.237519	0.999878
118	AST	2	11	0.863099	5:39414207:C:T	32.2968	28.8725	12	0.829751	5:39414207:C:T	28.8725	-	-	-	-	-	-	-	-	1	0.227409	0.999947
118	AST	3	9	0.459245	5:39451982:C:T	12.6906	7.24248	9	0.148315	5:39469488:A:T	6.20076	-	-	-	-	10	0.342281	5:39439979:G:A	7.14048	1	0.352112	0.999784
119	AST	1	9	0.130887	5:55860781:A:G	10.1993	12.3809	9	0.130857	5:55861894:G:A	12.396	-	-	-	-	-	-	-	-	1	0.256941	0.227089
120	AST	1	8	0.334725	5:70247508:C:T	14.5877	14.1772	-	-	-	-	-	-	-	-	-	-	-	-	0.999996	0.434594	0.499583
121	AST	1	15	0.198165	5:72335708:C:T	79.2259	63.421	18	0.0928515	5:72277724:C:A	62.2598	-	-	-	-	-	-	-	-	1	0.96208	1
121	AST	2	-	-	-	-	-	-	-	-	-	-	-	-	-	14	0.136427	5:72204024:A:G	17.4198	-	-	-
122	AST	1	4	0.445348	5:74349230:G:A	20.767	16.4655	5	0.227722	5:74349500:G:A	16.4853	-	-	-	-	-	-	-	-	1	0.260272	0.99949
122	AST	2	28	0.129001	5:74690076:T:C	6.78068	8.10297	26	0.0731464	5:74890618:A:G	8.1637	-	-	-	-	-	-	-	-	0.998399	0.245009	0.183901
123	AST	1	88	0.0678898	5:76748373:C:G	10.6912	11.1905	98	0.0349472	5:76759501:T:A	11.0624	-	-	-	-	-	-	-	-	1	0.246965	0.382622
124	AST	1	24	0.0986329	5:92574893:G:A	8.34525	8.0884	24	0.112937	5:92574893:G:A	8.0884	-	-	-	-	-	-	-	-	0.999912	0.342433	0.494136
125	AST	1	91	0.0232483	5:96247586:G:A	27.082	24.4154	97	0.0224585	5:96230403:G:A	24.6064	-	-	-	-	-	-	-	-	1	0.303983	0.993788
126	AST	1	3	0.886165	5:106878792:G:C	7.24367	7.95795	2	0.969102	5:106878792:G:C	7.95795	-	-	-	-	-	-	-	-	0.999687	0.286831	0.273058
128	AST	1	2	0.987757	5:122242724:C:T	9.39308	9.60871	2	0.98828	5:122242724:C:T	9.60871	-	-	-	-	-	-	-	-	0.999977	0.499997	0.499998
129	AST	1	90	0.109205	5:127354424:C:G	8.9838	5.37361	-	-	-	-	-	-	-	-	-	-	-	-	0.998201	0.262782	0.997325
130	AST	1	2	0.927499	5:131796922:G:A	15.2544	13.5534	2	0.588501	5:131797547:A:G	13.8622	-	-	-	-	-	-	-	-	1	0.382158	0.814631
130	AST	2	9	0.531603	5:131803537:T:C	9.63771	9.48216	9	0.529834	5:131803537:T:C	9.48216	-	-	-	-	-	-	-	-	0.990271	0.454987	0.499083
132	AST	1	-	-	-	-	-	17	0.43107	5:141691371:A:C	7.35993	-	-	-	-	-	-	-	-	-	-	-
133	AST	1	19	0.533834	5:149439494:C:A	21.0426	18.164	-	-	-	-	-	-	-	-	-	-	-	-	1	0.874478	0.890494
133	AST	2	31	0.243028	5:149428395:C:G	13.7009	13.4075	35	0.500483	5:149443994:C:T	14.6292	-	-	-	-	-	-	-	-	0.999971	0.395873	0.253609
133	AST	3	-	-	-	-	-	55	0.0873806	5:149410153:T:G	18.9947	-	-	-	-	-	-	-	-	-	-	-
134	AST	1	-	-	-	-	-	11	0.268418	5:171057502:C:T	8.32069	-	-	-	-	-	-	-	-	-	-	-
135	AST	1	148	0.200206	5:176735187:G:T	7.68361	5.64557	-	-	-	-	-	-	-	-	-	-	-	-	0.546194	0.320411	0.998738
136	AST	1	1	0.998183	5:179290845:T:G	13.0091	13.1407	5	0.987198	5:179290845:T:G	13.1407	-	-	-	-	-	-	-	-	1	0.728033	0.315987
137	AST	1	16	0.302575	6:13531393:T:A	34.6643	32.1541	17	0.200735	6:13512509:G:A	32.3894	-	-	-	-	-	-	-	-	1	0.246307	0.985922
138	AST	1	9	0.199164	6:16752864:C:G	8.84466	10.5059	9	0.239067	6:16752864:C:G	10.5059	-	-	-	-	-	-	-	-	0.999999	0.304225	0.339789
139	AST	1	37	0.116719	6:21933981:T:A	12.8677	12.6756	37	0.112511	6:21933981:T:A	12.6756	-	-	-	-	-	-	-	-	0.999981	0.29827	0.49984
140	AST	1	250	0.167161	6:26465768:A:T	0.521434	10.7872	-	-	-	-	-	-	-	-	317	0.0322576	6:27152089:G:A	11.8232	0.603197	0.296872	0.999833
140	AST	2	4	0.367318	6:26072992:C:T	17.766	17.8341	4	0.320678	6:26072992:C:T	17.8341	-	-	-	-	-	-	-	-	1	0.21861	0.499908
140	AST	3	1	1	6:27810699:A:G	31.2827	39.7448	-	-	-	-	-	-	-	-	-	-	-	-	1	0.917709	0.352033
140	AST	4	-	-	-	-	-	33	0.236156	6:28301099:A:G	51.5708	-	-	-	-	-	-	-	-	-	-	-
140	AST	5	-	-	-	-	-	1	0.999795	6:27795237:T:G	18.9116	-	-	-	-	-	-	-	-	-	-	-
141	AST	1	5	0.557558	6:33495170:T:A	11.7423	24.6896	-	-	-	-	-	-	-	-	4	0.388577	6:33386728:G:C	24.9172	0.251165	0.499862	1
141	AST	2	72	0.144175	6:35188925:G:C	18.6461	19.2802	34	0.384322	6:35188925:G:C	19.2802	-	-	-	-	-	-	-	-	1	0.217528	0.670033
141	AST	3	6	0.93341	6:33422643:T:G	13.0529	12.8981	7	0.908185	6:33422643:T:G	12.8981	-	-	-	-	-	-	-	-	1	0.277422	0.499814
141	AST	4	44	0.276124	6:34689126:C:A	11.049	12.0131	75	0.0562091	6:34825662:T:C	12.3366	-	-	-	-	-	-	-	-	1	0.21846	0.203084
142	AST	1	16	0.317261	6:36646788:A:G	9.22556	9.78799	10	0.321686	6:36646788:A:G	9.78799	-	-	-	-	-	-	-	-	0.999699	0.257522	0.195311
143	AST	1	23	0.192869	6:37030755:T:C	9.4598	9.19772	22	0.19989	6:37030755:T:C	9.19772	-	-	-	-	-	-	-	-	1	0.243327	0.310278
144	AST	1	4	0.861855	6:43757896:C:A	19.0616	19.1847	4	0.809325	6:43757896:C:A	19.1847	-	-	-	-	-	-	-	-	1	0.271322	0.596831
144	AST	2	21	0.198845	6:43794752:T:C	8.88207	7.38227	22	0.150528	6:43794752:T:C	7.38227	-	-	-	-	-	-	-	-	0.996793	0.276147	0.850935
145	AST	1	-	-	-	-	-	80	0.0347463	6:49420758:T:G	8.85408	-	-	-	-	-	-	-	-	-	-	-
147	AST	1	-	-	-	-	-	140	0.0227929	6:74293838:A:G	8.79714	-	-	-	-	-	-	-	-	-	-	-
148	AST	1	68	0.0756357	6:96015919:G:A	8.144	7.04748	80	0.0651907	6:96015919:G:A	7.04748	-	-	-	-	-	-	-	-	0.999209	0.251289	0.726979
149	AST	1	98	0.0646863	6:100760042:G:A	8.92227	7.17846	107	0.0555457	6:100760042:G:A	7.17846	-	-	-	-	-	-	-	-	0.999854	0.311744	0.902628
150	AST	1	21	0.116844	6:116317444:T:C	16.5394	16.7623	21	0.10175	6:116317444:T:C	16.7623	-	-	-	-	-	-	-	-	1	0.22033	0.581498
151	AST	1	41	0.294772	6:117440991:C:A	11.1481	11.6789	44	0.20039	6:117440991:C:A	11.6789	-	-	-	-	-	-	-	-	1	0.25703	0.264453
151	AST	2	3	0.562661	6:117624598:C:G	13.461	11.2312	4	0.442698	6:117626302:T:C	11.3316	-	-	-	-	-	-	-	-	1	0.804913	0.898611
151	AST	3	1	0.999998	6:117506042:T:G	15.9488	15.9004	1	1	6:117506042:T:G	15.9004	-	-	-	-	-	-	-	-	1	0.489177	0.574521
152	AST	1	3	0.529938	6:127454893:G:A	8.65699	8.66217	3	0.551019	6:127454893:G:A	8.66217	-	-	-	-	-	-	-	-	0.998924	0.231384	0.499958
153	AST	1	37	0.0491088	6:130371227:T:C	13.7254	17.6578	36	0.049544	6:130367793:G:T	17.6728	-	-	-	-	-	-	-	-	1	0.28328	0.207117
154	AST	1	13	0.297689	6:133849789:A:G	7.11453	8.71144	16	0.308307	6:133849789:A:G	8.71144	-	-	-	-	-	-	-	-	0.999847	0.431472	0.276242
155	AST	1	12	0.298873	6:135419688:T:C	24.7719	19.3531	19	0.222172	6:135419018:T:C	19.4159	-	-	-	-	20	0.122223	6:135419636:C:T	6.70172	1	0.235637	0.99999
156	AST	1	-	-	-	-	-	23	0.612295	6:139744364:A:G	7.40005	-	-	-	-	-	-	-	-	-	-	-
157	AST	1	18	0.194501	6:151400888:G:A	7.97881	5.25422	-	-	-	-	-	-	-	-	-	-	-	-	0.982923	0.42405	0.960944
158	AST	1	84	0.0560345	6:159221995:A:G	6.13336	7.25755	81	0.0316661	6:159227836:A:G	7.38458	-	-	-	-	-	-	-	-	0.999925	0.376921	0.241243
159	AST	1	2	0.98728	6:160564476:C:G	15.2585	14.921	2	0.98252	6:160564476:C:G	14.921	-	-	-	-	-	-	-	-	1	0.415778	0.5
160	AST	1	13	0.284048	6:170581220:T:C	7.44587	7.35709	12	0.17197	6:170563066:C:T	7.46593	-	-	-	-	-	-	-	-	0.998786	0.300821	0.497591
161	AST	1	7	0.870126	7:60033:C:T	7.39794	7.34871	5	0.930278	7:60033:C:T	7.34871	-	-	-	-	-	-	-	-	0.998297	0.301997	0.433626
162	AST	1	2	0.987137	7:1693582:A:G	9.75056	9.83166	2	0.986115	7:1693582:A:G	9.83166	-	-	-	-	-	-	-	-	0.999893	0.500004	0.499977
163	AST	1	19	0.387929	7:7273440:G:A	16.4657	16.4837	20	0.380225	7:7273440:G:A	16.4837	-	-	-	-	-	-	-	-	1	0.240699	0.4998
164	AST	1	5	0.253252	7:17914600:C:T	37.8128	32.9637	5	0.25328	7:17911752:G:T	33.4133	-	-	-	-	-	-	-	-	1	0.801603	0.999814
165	AST	1	1	0.995347	7:22746564:T:A	12.5656	6.97498	-	-	-	-	-	-	-	-	-	-	-	-	0.99826	0.533889	0.999939
165	AST	2	-	-	-	-	-	-	-	-	-	-	-	-	-	84	0.072097	7:22752731:A:G	8.5919	-	-	-
166	AST	1	3	0.525456	7:24756951:C:T	8.04062	5.12704	-	-	-	-	-	-	-	-	-	-	-	-	0.993501	0.252051	0.996697
167	AST	1	8	0.785819	7:25991977:G:T	9.45668	5.7626	-	-	-	-	-	-	-	-	-	-	-	-	0.999166	0.444481	0.99517
170	AST	1	26	0.0821732	7:66300652:A:G	10.7701	6.2988	-	-	-	-	-	-	-	-	-	-	-	-	0.999999	0.417717	0.998312
172	AST	1	25	0.222548	7:73504233:G:A	8.38902	5.71644	-	-	-	-	-	-	-	-	-	-	-	-	0.998686	0.484697	0.933075
173	AST	1	14	0.1625	7:74489486:T:C	7.30662	7.17885	13	0.161395	7:74488775:A:C	7.04033	-	-	-	-	-	-	-	-	0.998547	0.292965	0.499999
174	AST	1	77	0.567428	7:87133366:T:C	10.2283	9.19828	75	0.342849	7:87133366:T:C	9.19828	-	-	-	-	-	-	-	-	1	0.523895	0.729993
175	AST	1	1	0.99993	7:92408370:C:T	13.2755	12.7016	1	0.999084	7:92408370:C:T	12.7016	-	-	-	-	-	-	-	-	0.999846	0.67452	0.908279
175	AST	2	21	0.253465	7:92237533:A:T	8.67861	8.764	21	0.262539	7:92237396:A:T	8.79995	-	-	-	-	-	-	-	-	1	0.315854	0.323567
175	AST	3	46	0.0614988	7:92538962:C:T	10.2533	10.1881	47	0.0521982	7:92538962:C:T	10.1881	-	-	-	-	-	-	-	-	0.998942	0.461215	0.499752
176	AST	1	33	0.119852	7:98005538:A:G	7.47418	10.9521	33	0.148537	7:98005538:A:G	10.9521	-	-	-	-	-	-	-	-	0.999999	0.286334	0.234108
177	AST	1	113	0.096599	7:124711542:G:A	8.29671	6.55779	-	-	-	-	-	-	-	-	-	-	-	-	0.99844	0.454309	0.652397
178	AST	1	49	0.0549271	7:127291266:A:G	11.4803	11.8315	49	0.0471981	7:127291266:A:G	11.8315	-	-	-	-	-	-	-	-	1	0.237296	0.491224
179	AST	1	9	0.395002	7:128701916:G:C	7.27663	9.58638	11	0.241529	7:128701916:G:C	9.58638	-	-	-	-	-	-	-	-	0.99986	0.386174	0.545424
180	AST	1	40	0.101176	7:130145589:A:G	9.43711	6.7941	41	0.0616854	7:130145589:A:G	6.7941	-	-	-	-	-	-	-	-	0.999832	0.471225	0.939601
181	AST	1	33	0.0912029	7:134882118:C:T	19.2591	15.279	108	0.0346389	7:134911784:C:T	15.5688	-	-	-	-	-	-	-	-	1	0.639895	0.992925
182	AST	1	32	0.471573	8:8206753:A:G	38.25	39.3848	34	0.5987	8:8206753:A:G	39.3848	-	-	-	-	-	-	-	-	1	0.217588	0.41323
182	AST	2	6	0.64545	8:9187242:A:G	28.2462	26.6666	8	0.444495	8:9185146:T:C	26.7974	-	-	-	-	-	-	-	-	1	0.818223	0.49817
182	AST	3	2	0.948158	8:10571491:C:A	32.9017	32.5719	2	0.544527	8:10572531:C:A	32.5212	-	-	-	-	-	-	-	-	0.999998	0.371913	0.816793
184	AST	1	1	0.999799	8:21767240:G:A	12.5936	12.6178	1	0.999445	8:21767240:G:A	12.6178	-	-	-	-	-	-	-	-	1	0.499954	0.499968
185	AST	1	2	0.947126	8:22873533:G:A	21.1043	19.5218	-	-	-	-	-	-	-	-	-	-	-	-	1	0.225966	0.970482
185	AST	2	-	-	-	-	-	3	0.473904	8:22882293:G:A	18.2412	-	-	-	-	-	-	-	-	-	-	-
185	AST	3	-	-	-	-	-	13	0.262918	8:23066000:T:C	7.65155	-	-	-	-	-	-	-	-	-	-	-
187	AST	1	45	0.163154	8:59447578:T:G	17.1979	15.2633	115	0.0320294	8:59466106:T:C	15.4912	-	-	-	-	-	-	-	-	1	0.945741	0.830737
188	AST	1	118	0.0536147	8:61540398:G:A	13.8074	15.8366	114	0.0647543	8:61541273:T:C	15.8392	-	-	-	-	-	-	-	-	1	0.271193	0.424111
189	AST	1	40	0.10643	8:72432906:C:T	12.7058	11.2379	44	0.0567891	8:72427121:T:G	11.3383	-	-	-	-	-	-	-	-	1	0.26784	0.874338
190	AST	1	18	0.124301	8:81815640:T:C	8.84285	9.81576	18	0.134337	8:81815640:T:C	9.81576	-	-	-	-	-	-	-	-	0.999993	0.232276	0.323617
192	AST	1	51	0.368944	8:120216830:G:C	10.6515	9.97407	-	-	-	-	-	-	-	-	-	-	-	-	0.997375	0.779471	0.634742
192	AST	2	-	-	-	-	-	135	0.0357389	8:120432025:G:C	8.44396	-	-	-	-	-	-	-	-	-	-	-
193	AST	1	5	0.558767	8:126507308:T:C	38.7176	30.3297	6	0.569743	8:126507308:T:C	30.3297	-	-	-	-	-	-	-	-	1	0.567901	1
193	AST	2	6	0.354964	8:126516197:A:G	9.55846	13.1303	-	-	-	-	-	-	-	-	-	-	-	-	0.993732	0.829558	0.622836
193	AST	3	-	-	-	-	-	-	-	-	-	-	-	-	-	22	0.0905046	8:126478450:T:C	9.88405	-	-	-
194	AST	1	12	0.393013	8:134555737:T:C	13.8608	12.0419	15	0.315983	8:134555737:T:C	12.0419	-	-	-	-	-	-	-	-	0.999999	0.345689	0.906551
194	AST	2	21	0.428524	8:134477757:G:T	8.71874	9.09782	16	0.471766	8:134477757:G:T	9.09782	-	-	-	-	-	-	-	-	0.997603	0.251409	0.499567
195	AST	1	15	0.126232	8:142229543:A:G	38.9743	35.6099	15	0.0894542	8:142229543:A:G	35.6099	-	-	-	-	-	-	-	-	1	0.423664	0.997157
195	AST	2	4	0.433746	8:142245242:T:C	15.2195	19.5189	4	0.650075	8:142245242:T:C	19.5189	-	-	-	-	-	-	-	-	0.999704	0.322796	0.189633
196	AST	1	16	0.138685	8:144647991:T:G	6.73731	8.25651	21	0.145501	8:144651062:A:G	8.34636	-	-	-	-	-	-	-	-	0.999916	0.574555	0.26913
197	AST	1	14	0.134719	9:19199944:C:G	8.24864	8.44695	14	0.151688	9:19200530:A:G	8.45655	-	-	-	-	-	-	-	-	0.999974	0.284482	0.49999
198	AST	1	4	0.751615	9:33109996:G:T	43.965	44.6628	3	0.637068	9:33108246:T:G	44.6156	-	-	-	-	-	-	-	-	1	0.36389	0.690699
199	AST	1	21	0.261964	9:34583636:G:T	8.35566	7.47175	-	-	-	-	-	-	-	-	-	-	-	-	0.997863	0.333959	0.579787
200	AST	1	18	0.135551	9:73094745:G:A	11.1352	12.8106	19	0.0999643	9:73094745:G:A	12.8106	-	-	-	-	-	-	-	-	1	0.291955	0.35853
201	AST	1	1	0.999964	9:82279767:C:T	21.2308	21.0964	1	0.999983	9:82279767:C:T	21.0964	-	-	-	-	-	-	-	-	1	0.312262	0.5
202	AST	1	56	0.0713932	9:86563954:G:T	9.94082	9.26728	57	0.0598785	9:86368660:G:A	9.65548	-	-	-	-	-	-	-	-	0.999999	0.31227	0.776251
204	AST	1	1	0.994376	9:95892726:T:C	26.5166	21.9952	1	0.997667	9:95892726:T:C	21.9952	-	-	-	-	-	-	-	-	1	0.429118	0.999283
204	AST	2	9	0.840908	9:95898706:G:A	13.7305	13.9212	11	0.819756	9:95898706:G:A	13.9212	-	-	-	-	-	-	-	-	0.99694	0.520296	0.49876
205	AST	1	29	0.199523	9:98243868:C:T	9.25641	9.58951	39	0.106501	9:98253476:G:A	9.62038	-	-	-	-	-	-	-	-	0.999997	0.444263	0.552587
206	AST	1	11	0.190161	9:103331405:T:C	27.9594	27.5686	11	0.245899	9:103331405:T:C	27.5686	-	-	-	-	-	-	-	-	1	0.25925	0.586817
207	AST	1	2	0.856424	9:107665978:C:G	16.7027	15.2352	2	0.798529	9:107665978:C:G	15.2352	-	-	-	-	-	-	-	-	1	0.20774	0.959084
208	AST	1	3	0.562479	9:117148430:G:T	50.3173	37.4185	4	0.710729	9:117148430:G:T	37.4185	-	-	-	-	5	0.433649	9:117144504:C:T	14.8372	1	0.21703	1
208	AST	2	12	0.289482	9:117090575:T:C	9.30225	8.85989	12	0.199368	9:117091067:G:A	9.28413	-	-	-	-	-	-	-	-	1	0.378102	0.336934
208	AST	3	5	0.90874	9:116868577:C:A	7.53805	8.73998	5	0.823255	9:116868577:C:A	8.73998	-	-	-	-	-	-	-	-	0.999806	0.509803	0.171578
209	AST	1	100	0.0783184	9:125939355:T:C	10.5081	7.30957	-	-	-	-	-	-	-	-	-	-	-	-	0.999974	0.318943	0.969305
210	AST	1	1	0.999969	9:133069741:C:A	19.7622	19.7258	1	0.999968	9:133069741:C:A	19.7258	-	-	-	-	-	-	-	-	1	0.5	0.5
210	AST	2	3	0.973632	9:132566666:G:A	11.1891	8.47066	4	0.941917	9:132566666:G:A	8.47066	-	-	-	-	-	-	-	-	0.999999	0.231486	0.989375
211	AST	1	3	0.631083	9:136141870:C:T	82.4466	73.8548	4	0.700549	9:136149711:A:T	74.5569	-	-	-	-	20	0.158071	9:136141870:C:T	11.5698	1	0.221779	1
212	AST	1	37	0.670256	9:136897978:A:T	12.4632	9.39164	41	0.533295	9:136897978:A:T	9.39164	-	-	-	-	-	-	-	-	0.999997	0.272167	0.990695
213	AST	1	9	0.577936	9:139967800:G:A	14.7978	14.6075	9	0.445088	9:139967800:G:A	14.6075	-	-	-	-	-	-	-	-	1	0.321417	0.5
215	AST	1	1	1	10:17875857:T:G	0.84649	inf	1	1	10:17875857:T:G	inf	-	-	-	-	-	-	-	-	1	0.954071	0.5
215	AST	2	1	1	10:17865664:G:A	1.11902	inf	-	-	-	-	-	-	-	-	-	-	-	-	1	0.99956	0.5
215	AST	3	1	1	10:17877539:C:A	105.324	99.465	1	1	10:17877539:C:A	99.465	-	-	-	-	-	-	-	-	1	1	0.5
215	AST	4	1	1	10:18263873:C:T	289.523	311.862	-	-	-	-	-	-	-	-	-	-	-	-	1	0.156685	0.650871
215	AST	5	1	0.999886	10:18506741:G:C	47.7983	30.0791	1	0.999966	10:18506741:G:C	30.0791	-	-	-	-	-	-	-	-	1	0.858122	1
215	AST	6	2	0.855748	10:18223599:C:G	26.1175	32.407	-	-	-	-	-	-	-	-	-	-	-	-	1	0.168584	1
215	AST	7	1	1	10:17891705:A:G	6.49839	inf	-	-	-	-	-	-	-	-	-	-	-	-	1	0.991023	0.847912
215	AST	8	1	1	10:17806504:G:A	0.260823	inf	1	1	10:17806504:G:A	inf	-	-	-	-	-	-	-	-	1	0.158666	0.5
215	AST	9	1	1	10:17855003:G:A	0.174444	inf	-	-	-	-	-	-	-	-	-	-	-	-	1	0.999783	0.5
215	AST	10	-	-	-	-	-	1	1	10:18136543:G:A	inf	-	-	-	-	-	-	-	-	-	-	-
215	AST	11	-	-	-	-	-	1	1	10:18291222:A:G	51.39	-	-	-	-	-	-	-	-	-	-	-
215	AST	12	-	-	-	-	-	3	0.975799	10:18263795:T:C	107.042	-	-	-	-	-	-	-	-	-	-	-
215	AST	13	-	-	-	-	-	1	1	10:17891335:G:A	150.096	-	-	-	-	-	-	-	-	-	-	-
215	AST	14	-	-	-	-	-	2	0.555955	10:18227452:C:T	inf	-	-	-	-	-	-	-	-	-	-	-
215	AST	15	-	-	-	-	-	-	-	-	-	-	-	-	-	3	0.658015	10:18213468:C:G	24.2596	-	-	-
215	AST	16	-	-	-	-	-	-	-	-	-	-	-	-	-	3	0.881804	10:18506426:G:A	18.4917	-	-	-
215	AST	17	-	-	-	-	-	-	-	-	-	-	-	-	-	1	0.999892	10:18135646:C:T	18.051	-	-	-
215	AST	18	-	-	-	-	-	-	-	-	-	-	-	-	-	38	0.127983	10:18224946:T:G	14.9171	-	-	-
216	AST	1	62	0.588059	10:21797272:T:C	8.89143	8.96929	119	0.249807	10:21797272:T:C	8.96929	-	-	-	-	-	-	-	-	0.999997	0.228823	0.474689
217	AST	1	93	0.0228028	10:29694612:G:A	10.7844	10.1802	92	0.0221391	10:29706760:A:G	10.496	-	-	-	-	-	-	-	-	1	0.354993	0.499999
218	AST	1	96	0.0623396	10:35060180:T:G	7.97265	6.33559	125	0.0606927	10:35009728:A:G	7.53631	-	-	-	-	-	-	-	-	0.999655	0.325834	0.62627
219	AST	1	86	0.0420183	10:65149089:G:A	9.84436	6.76549	-	-	-	-	-	-	-	-	-	-	-	-	0.99983	0.226472	0.987119
220	AST	1	9	0.380243	10:70983629:A:G	31.6153	28.2908	8	0.302847	10:70983629:A:G	28.2908	-	-	-	-	-	-	-	-	1	0.262765	0.99976
220	AST	2	19	0.115382	10:71195853:A:G	17.3969	16.1297	19	0.115849	10:71195853:A:G	16.1297	-	-	-	-	-	-	-	-	1	0.222753	0.641697
220	AST	3	12	0.29949	10:71270298:G:C	19.4209	18.8165	13	0.294871	10:71270363:C:A	18.8181	-	-	-	-	-	-	-	-	0.999983	0.221627	0.323877
221	AST	1	39	0.163433	10:71932436:T:C	12.608	12.9496	48	0.0654511	10:71944632:T:A	13.2791	-	-	-	-	-	-	-	-	1	0.310464	0.488033
222	AST	1	51	0.170456	10:79591519:A:T	18.4962	17.9195	-	-	-	-	-	-	-	-	-	-	-	-	1	0.465269	0.742974
222	AST	2	6	0.497169	10:79680991:C:T	17.443	15.3853	-	-	-	-	-	-	-	-	-	-	-	-	0.99999	0.290933	0.80886
222	AST	3	-	-	-	-	-	13	0.221854	10:79659934:G:A	20.3565	-	-	-	-	-	-	-	-	-	-	-
223	AST	1	32	0.233493	10:81139462:G:A	7.34775	5.36408	-	-	-	-	-	-	-	-	-	-	-	-	0.999954	0.298603	0.966758
224	AST	1	29	0.115349	10:90754487:T:C	5.2439	7.52954	27	0.134341	10:90766213:T:C	7.76097	-	-	-	-	-	-	-	-	0.999498	0.247889	0.255338
225	AST	1	19	0.166026	10:91067595:C:G	5.8791	7.16589	19	0.202377	10:91066460:T:A	7.42552	-	-	-	-	-	-	-	-	0.999788	0.276166	0.429922
227	AST	1	6	0.24134	10:96023077:T:C	12.3725	8.88511	8	0.216536	10:96015793:C:G	8.90723	-	-	-	-	-	-	-	-	1	0.744955	0.980673
228	AST	1	65	0.163039	10:96791277:T:G	8.6517	7.68979	66	0.147688	10:96791277:T:G	7.68979	-	-	-	-	-	-	-	-	0.999974	0.386384	0.48971
229	AST	1	57	0.062982	10:97603178:G:T	5.88539	8.06052	55	0.0695388	10:97603178:G:T	8.06052	-	-	-	-	-	-	-	-	0.999874	0.289957	0.21145
229	AST	2	2	0.561174	10:97934587:C:T	7.74521	7.80355	2	0.565603	10:97934587:C:T	7.80355	-	-	-	-	-	-	-	-	0.997936	0.499765	0.499802
230	AST	1	13	0.52005	10:98460581:G:A	10.6774	8.66895	14	0.442629	10:98460581:G:A	8.66895	-	-	-	-	-	-	-	-	0.99998	0.360197	0.93822
231	AST	1	-	-	-	-	-	142	0.0741954	10:99073589:T:A	8.28348	-	-	-	-	-	-	-	-	-	-	-
232	AST	1	3	0.364229	10:101912194:C:T	127.745	125.203	3	0.341906	10:101912194:C:T	125.203	-	-	-	-	-	-	-	-	1	0.203601	0.999544
232	AST	2	2	0.504907	10:101185830:A:G	87.9179	97.0949	1	0.992445	10:101155934:T:C	94.9144	-	-	-	-	-	-	-	-	1	0.259719	0.999979
232	AST	3	1	1	10:100602450:T:A	16.1388	16.1098	1	1	10:100602450:T:A	16.1098	-	-	-	-	-	-	-	-	1	0.5	0.5
232	AST	4	2	0.822747	10:101131484:T:C	34.1389	33.7923	2	0.830077	10:101131484:T:C	33.7923	-	-	-	-	-	-	-	-	1	0.5	0.5
232	AST	5	2	0.645129	10:100805087:C:A	31.2286	31.2371	2	0.64627	10:100805087:C:A	31.2371	-	-	-	-	-	-	-	-	1	0.5	0.5
232	AST	6	13	0.451978	10:101193002:G:A	86.4546	84.9979	17	0.157919	10:101193002:G:A	84.9979	-	-	-	-	-	-	-	-	1	0.792645	0.5
232	AST	7	1	0.99243	10:101223197:G:A	8.39137	8.39141	-	-	-	-	-	-	-	-	1	0.999952	10:101223197:G:A	8.39141	0.502924	0.49955	0.994784
232	AST	8	-	-	-	-	-	19	0.30815	10:101321203:G:A	8.08138	-	-	-	-	-	-	-	-	-	-	-
232	AST	9	-	-	-	-	-	-	-	-	-	-	-	-	-	5	0.98611	10:101132282:A:C	13.4611	-	-	-
235	AST	1	57	0.11053	10:105671248:C:A	7.49921	5.48665	-	-	-	-	-	-	-	-	86	0.065624	10:105690031:G:A	6.30377	0.974928	0.444521	0.999498
236	AST	1	30	0.310036	10:113937941:G:T	8.88606	7.86676	30	0.114734	10:113950418:T:C	8.55513	-	-	-	-	-	-	-	-	0.999983	0.404444	0.928464
236	AST	2	12	0.252957	10:114199287:G:A	7.24291	7.40033	9	0.302853	10:114199287:G:A	7.40033	-	-	-	-	-	-	-	-	0.999274	0.233018	0.299314
237	AST	1	2	0.926717	10:115298957:A:G	9.02036	7.92652	2	0.938175	10:115298957:A:G	7.92652	-	-	-	-	-	-	-	-	0.99974	0.227689	0.755055
238	AST	1	11	0.12257	10:115795225:G:A	12.8735	11.8285	11	0.104912	10:115788111:T:C	11.8755	-	-	-	-	-	-	-	-	1	0.312885	0.771715
239	AST	1	55	0.0694198	10:118462209:A:G	14.108	8.89099	55	0.0440154	10:118462209:A:G	8.89099	-	-	-	-	58	0.0502048	10:118448263:A:G	6.71021	0.999996	0.341485	0.999858
240	AST	1	6	0.284211	10:121429633:T:C	36.1127	36.3763	6	0.310378	10:121429633:T:C	36.3763	-	-	-	-	-	-	-	-	1	0.341298	0.5
240	AST	2	19	0.163688	10:121480161:C:T	21.6131	18.5086	24	0.0889476	10:121480161:C:T	18.5086	-	-	-	-	-	-	-	-	1	0.345032	0.982046
241	AST	1	60	0.0887028	10:122870316:C:A	7.0277	7.86503	60	0.0722294	10:122870316:C:A	7.86503	-	-	-	-	-	-	-	-	0.999601	0.243962	0.271008
242	AST	1	5	0.412027	10:123240625:A:G	6.39523	7.84063	5	0.315267	10:123241373:C:T	8.06732	-	-	-	-	-	-	-	-	0.999772	0.577682	0.236118
244	AST	1	27	0.113053	11:1794144:A:G	14.5217	13.2277	26	0.112948	11:1780205:A:G	13.7918	-	-	-	-	-	-	-	-	1	0.337543	0.631406
245	AST	1	31	0.0955972	11:2956166:T:C	15.8324	16.8436	34	0.144243	11:2963022:G:A	17.0755	-	-	-	-	-	-	-	-	1	0.344088	0.472786
246	AST	1	1	1	11:5701074:C:A	21.8761	14.9096	1	1	11:5701074:C:A	14.9096	-	-	-	-	-	-	-	-	1	0.219231	0.999861
246	AST	2	8	0.205807	11:5691005:A:G	8.86107	7.05821	15	0.183832	11:5690544:A:T	7.20969	-	-	-	-	-	-	-	-	1	0.478155	0.997179
247	AST	1	20	0.339855	11:6655888:G:A	10.3904	11.2902	20	0.340129	11:6655888:G:A	11.2902	-	-	-	-	-	-	-	-	0.999999	0.303635	0.428864
248	AST	1	7	0.173194	11:16250183:C:T	13.8398	8.96512	7	0.158127	11:16251251:A:T	8.97605	-	-	-	-	-	-	-	-	1	0.270161	0.999904
249	AST	1	2	0.97754	11:22271870:A:T	35.414	35.2869	1	0.998342	11:22271870:A:T	35.2869	-	-	-	-	-	-	-	-	1	0.2485	0.505715
249	AST	2	1	1	11:22296266:C:T	19.6455	19.6344	1	1	11:22296266:C:T	19.6344	-	-	-	-	-	-	-	-	1	0.5	0.5
249	AST	3	1	0.99943	11:22555099:C:T	8.16539	8.1654	1	0.999652	11:22555099:C:T	8.1654	-	-	-	-	-	-	-	-	0.999507	0.499919	0.499947
250	AST	1	129	0.255426	11:47946836:G:A	21.957	24.8401	118	0.354815	11:47946836:G:A	24.8401	-	-	-	-	-	-	-	-	1	0.227619	0.256089
250	AST	2	18	0.332409	11:47937298:G:T	17.6317	15.8828	74	0.0937914	11:47987630:A:G	15.9624	-	-	-	-	-	-	-	-	1	0.837352	0.685946
251	AST	1	620	0.0464623	11:51139999:G:A	11.1174	11.3873	614	0.0470274	11:51139999:G:A	11.3873	-	-	-	-	-	-	-	-	1	0.298243	0.433357
252	AST	1	110	0.132175	11:57431470:G:A	5.67799	7.94756	-	-	-	-	-	-	-	-	-	-	-	-	0.999728	0.793666	0.283487
253	AST	1	314	0.0517	11:59286521:A:G	8.206	8.9366	287	0.0789605	11:59286521:A:G	8.9366	-	-	-	-	-	-	-	-	0.999933	0.260213	0.2949
254	AST	1	3	0.926051	11:60718792:C:T	7.60871	7.64291	3	0.932526	11:60718792:C:T	7.64291	-	-	-	-	-	-	-	-	0.996489	0.239408	0.499822
255	AST	1	6	0.532911	11:61683392:C:A	4.49147	9.80561	8	0.288459	11:61687674:G:A	9.92965	-	-	-	-	-	-	-	-	0.999997	0.229494	0.743614
256	AST	1	73	0.191995	11:67139779:A:T	8.13745	5.67294	-	-	-	-	-	-	-	-	-	-	-	-	0.98353	0.315856	0.988449
257	AST	1	3	0.910542	11:67874072:T:C	11.6182	11.6002	2	0.954067	11:67874072:T:C	11.6002	-	-	-	-	-	-	-	-	1	0.297387	0.5
258	AST	1	12	0.208106	11:72512937:A:G	11.466	7.87942	-	-	-	-	-	-	-	-	14	0.100838	11:72512097:C:T	6.49919	0.999976	0.658536	0.999824
258	AST	2	-	-	-	-	-	26	0.113238	11:72732430:C:G	10.6733	-	-	-	-	-	-	-	-	-	-	-
259	AST	1	2	0.57533	11:76923017:G:A	16.501	16.9624	2	0.577087	11:76923017:G:A	16.9624	-	-	-	-	-	-	-	-	1	0.260384	0.347761
260	AST	1	14	0.214889	11:78131408:C:T	25.1893	22.4009	157	0.190365	11:78127914:A:G	22.4945	-	-	-	-	-	-	-	-	1	0.270006	0.998826
261	AST	1	3	0.913337	11:89216425:T:A	9.00419	5.78295	-	-	-	-	-	-	-	-	-	-	-	-	0.996354	0.432229	0.972754
262	AST	1	18	0.468984	11:93866147:T:G	59.4807	59.6911	18	0.410294	11:93866147:T:G	59.6911	-	-	-	-	-	-	-	-	1	0.226549	0.669511
262	AST	2	6	0.513297	11:93926457:T:G	19.7349	12.6235	7	0.210626	11:93927386:G:C	12.6598	-	-	-	-	-	-	-	-	1	0.247055	0.999729
262	AST	3	1	0.999999	11:93862685:A:G	21.0244	21.0954	1	0.999999	11:93862685:A:G	21.0954	-	-	-	-	-	-	-	-	1	0.5	0.5
262	AST	4	23	0.635217	11:93973497:A:G	37.5662	33.0873	50	0.171265	11:93897153:A:G	28.3077	-	-	-	-	-	-	-	-	0.99999	0.526443	0.952746
262	AST	5	-	-	-	-	-	-	-	-	-	-	-	-	-	2	0.952606	11:93973496:G:T	10.9911	-	-	-
263	AST	1	12	0.212573	11:95185564:C:T	13.3297	12.7569	13	0.108006	11:95183936:T:C	12.8221	-	-	-	-	-	-	-	-	1	0.418147	0.609997
264	AST	1	78	0.0642518	11:108175462:G:A	8.13942	7.56926	80	0.0294538	11:108334321:A:G	7.45197	-	-	-	-	-	-	-	-	0.999719	0.290175	0.461438
265	AST	1	1	1	11:116648917:G:C	26.6972	33.7342	1	1	11:116648917:G:C	33.7342	-	-	-	-	-	-	-	-	1	0.226358	0.48571
265	AST	2	4	0.589896	11:116650295:T:C	12.5396	12.5396	4	0.555881	11:116650295:T:C	12.5396	-	-	-	-	-	-	-	-	1	0.5	0.5
266	AST	1	35	0.202825	11:122518525:A:G	21.3701	17.475	50	0.114082	11:122520253:T:C	17.6206	-	-	-	-	-	-	-	-	1	0.339347	0.99251
267	AST	1	13	0.470117	11:125448454:C:T	25.7891	26.4356	14	0.30606	11:125385680:G:T	26.5886	-	-	-	-	-	-	-	-	1	0.532361	0.499935
267	AST	2	5	0.591519	11:126225876:C:G	17.248	15.448	6	0.210859	11:126228659:T:G	15.6702	-	-	-	-	-	-	-	-	1	0.289453	0.911906
268	AST	1	18	0.251641	12:3339809:C:G	9.18509	10.1029	21	0.172243	12:3339809:C:G	10.1029	-	-	-	-	-	-	-	-	1	0.28873	0.329075
269	AST	1	2	0.955511	12:4384844:T:G	8.96457	9.08891	2	0.963786	12:4384844:T:G	9.08891	-	-	-	-	-	-	-	-	0.999923	0.499981	0.499987
270	AST	1	9	0.77602	12:6493351:A:G	10.8804	10.9146	9	0.790048	12:6493351:A:G	10.9146	-	-	-	-	-	-	-	-	0.999998	0.253753	0.499997
272	AST	1	9	0.399873	12:10598426:A:G	25.9893	22.3021	-	-	-	-	-	-	-	-	-	-	-	-	1	0.43688	0.997864
272	AST	2	2	0.527296	12:10800391:A:G	8.12697	8.12885	2	0.529273	12:10802888:C:G	8.05931	-	-	-	-	-	-	-	-	0.993403	0.497723	0.49839
272	AST	3	-	-	-	-	-	33	0.172924	12:10584254:T:C	21.8944	-	-	-	-	-	-	-	-	-	-	-
275	AST	1	11	0.151532	12:20578939:C:T	11.9274	11.4163	11	0.155529	12:20580725:T:A	11.6612	-	-	-	-	-	-	-	-	1	0.251157	0.516097
276	AST	1	21	0.12294	12:20998109:T:G	11.5032	12.0403	21	0.118313	12:20998109:T:G	12.0403	-	-	-	-	-	-	-	-	1	0.434791	0.499864
279	AST	1	34	0.290878	12:53264692:C:T	16.4704	12.4687	26	0.104136	12:53264692:C:T	12.4687	-	-	-	-	-	-	-	-	1	0.316321	0.996339
280	AST	1	16	0.271438	12:57839173:G:T	40.9401	38.2617	21	0.338603	12:57807114:T:C	39.1128	-	-	-	-	-	-	-	-	1	0.822935	0.746606
280	AST	2	38	0.106605	12:57070463:A:G	17.8477	15.1574	39	0.0848492	12:57034388:A:G	15.1065	-	-	-	-	-	-	-	-	1	0.248756	0.983286
280	AST	3	42	0.0651368	12:58213272:A:G	11.3569	11.3008	42	0.0478399	12:58178162:A:G	11.4923	-	-	-	-	-	-	-	-	0.999996	0.263857	0.397544
280	AST	4	15	0.322306	12:56469185:C:T	12.3393	11.5881	16	0.167109	12:56435929:C:G	12.1092	-	-	-	-	-	-	-	-	1	0.388752	0.662032
282	AST	1	1	0.999606	12:71096471:T:C	36.6404	36.3735	1	0.991987	12:71096471:T:C	36.3735	-	-	-	-	-	-	-	-	1	0.996123	0.998113
283	AST	1	1	0.999999	12:72179446:C:T	16.5216	16.3655	1	0.999999	12:72179446:C:T	16.3655	-	-	-	-	-	-	-	-	1	0.5	0.5
284	AST	1	22	0.129695	12:89541656:G:C	8.45581	7.7538	22	0.121644	12:89535357:A:C	7.77112	-	-	-	-	-	-	-	-	0.999656	0.386442	0.655374
286	AST	1	105	0.0325573	12:102420892:T:A	8.07314	6.62877	123	0.0280375	12:102420892:T:A	6.62877	-	-	-	-	-	-	-	-	0.999879	0.267654	0.914596
288	AST	1	4	0.896927	12:111844956:C:T	27.694	27.694	4	0.822786	12:111844956:C:T	27.694	-	-	-	-	-	-	-	-	1	0.5	0.5
288	AST	2	7	0.255904	12:111884608:T:C	18.8362	18.8791	7	0.264126	12:111884608:T:C	18.8791	-	-	-	-	-	-	-	-	1	0.221809	0.499992
288	AST	3	17	0.496199	12:112140669:A:G	10.4435	10.3659	-	-	-	-	-	-	-	-	17	0.455961	12:112140669:A:G	10.3659	0.499988	0.499951	0.999995
289	AST	1	58	0.0559089	12:121321760:C:T	20.0369	19.7289	58	0.0367351	12:121234323:C:T	20.0723	-	-	-	-	-	-	-	-	1	0.263132	0.49999
291	AST	1	44	0.334778	12:125240154:A:G	7.4023	9.74344	37	0.182023	12:125240154:A:G	9.74344	-	-	-	-	-	-	-	-	0.997188	0.327185	0.244403
292	AST	1	10	0.284112	13:22350683:A:G	13.4204	13.4485	11	0.271192	13:22340074:T:A	14.3738	-	-	-	-	-	-	-	-	1	0.375071	0.434474
293	AST	1	109	0.136655	13:27837415:C:T	7.3267	7.5606	115	0.205123	13:27837415:C:T	7.5606	-	-	-	-	-	-	-	-	0.998897	0.314983	0.526945
294	AST	1	15	0.251323	13:28443643:G:A	8.01305	9.13078	15	0.262373	13:28443643:G:A	9.13078	-	-	-	-	-	-	-	-	0.999971	0.285845	0.280928
295	AST	1	53	0.199273	13:31179698:A:G	7.3886	9.31708	53	0.272469	13:31213381:A:G	9.88047	-	-	-	-	-	-	-	-	0.999993	0.443555	0.246569
296	AST	1	6	0.311345	13:41609047:G:A	15.4357	15.6551	6	0.35276	13:41609047:G:A	15.6551	-	-	-	-	-	-	-	-	1	0.327405	0.5
297	AST	1	3	0.515747	13:50655989:G:T	11.4383	11.3232	3	0.519954	13:50655989:G:T	11.3232	-	-	-	-	-	-	-	-	1	0.5	0.5
297	AST	2	57	0.065943	13:50006884:G:A	7.75572	7.78735	53	0.0517751	13:50053063:A:G	8.23863	-	-	-	-	-	-	-	-	0.999719	0.219983	0.291779
298	AST	1	10	0.190301	13:73645996:T:G	6.95742	8.13704	10	0.276335	13:73628708:A:G	8.79222	-	-	-	-	-	-	-	-	0.999939	0.347635	0.269845
299	AST	1	26	0.306183	13:74125798:G:A	19.0237	17.2138	29	0.107678	13:74125798:G:A	17.2138	-	-	-	-	-	-	-	-	1	0.263995	0.857887
300	AST	1	-	-	-	-	-	3	0.461048	13:81044317:G:C	11.8361	-	-	-	-	-	-	-	-	-	-	-
301	AST	1	4	0.556922	13:99635611:G:A	10.6538	8.06264	8	0.582582	13:99635611:G:A	8.06264	-	-	-	-	-	-	-	-	0.999996	0.382096	0.99815
302	AST	1	34	0.059367	13:110356731:A:G	8.95429	8.76598	38	0.104764	13:110396501:G:A	9.0202	-	-	-	-	-	-	-	-	0.99999	0.276898	0.759929
303	AST	1	3	0.88771	13:110878639:T:G	8.09555	6.00638	4	0.958487	13:110878639:T:G	6.00638	-	-	-	-	-	-	-	-	0.999804	0.618794	0.90299
303	AST	2	6	0.460764	13:110959688:C:G	6.60977	7.88363	6	0.458188	13:110961409:A:G	8.34667	-	-	-	-	-	-	-	-	0.999999	0.488933	0.256803
304	AST	1	42	0.1286	13:111313413:G:A	12.0568	8.97357	38	0.0545546	13:111299718:C:T	9.10868	-	-	-	-	-	-	-	-	0.999999	0.448967	0.98753
305	AST	1	1	1	13:113927208:G:T	19.7031	19.8362	1	1	13:113927208:G:T	19.8362	-	-	-	-	-	-	-	-	1	0.272806	0.5
306	AST	1	2	0.90665	13:114551993:T:C	17.869	18.0389	2	0.93276	13:114551993:T:C	18.0389	-	-	-	-	-	-	-	-	1	0.258291	0.499969
307	AST	1	1	0.998632	14:20938251:A:C	21.353	20.8904	1	0.997758	14:20938251:A:C	20.8904	-	-	-	-	-	-	-	-	1	0.234573	0.664969
308	AST	1	9	0.612547	14:24871926:C:T	9.35076	8.00723	10	0.698083	14:24871926:C:T	8.00723	-	-	-	-	-	-	-	-	0.998666	0.264854	0.830747
309	AST	1	46	0.136434	14:35651467:A:G	17.5213	16.8306	40	0.063003	14:35656211:G:C	16.9993	-	-	-	-	-	-	-	-	0.999926	0.442994	0.590779
309	AST	2	17	0.191979	14:35185611:C:G	13.9772	14.2447	-	-	-	-	-	-	-	-	-	-	-	-	0.999992	0.640988	0.253932
310	AST	1	1	0.999998	14:50655357:G:C	38.149	38.149	1	0.999999	14:50655357:G:C	38.149	-	-	-	-	-	-	-	-	1	0.5	0.5
310	AST	2	56	0.0761751	14:50993079:G:A	10.3874	8.8527	59	0.0807336	14:51228655:C:G	10.1355	-	-	-	-	-	-	-	-	0.99975	0.277526	0.895093
310	AST	3	1	0.998432	14:50655307:C:T	35.9393	36.2039	1	0.998658	14:50655307:C:T	36.2039	-	-	-	-	-	-	-	-	1	0.5	0.5
311	AST	1	38	0.0620536	14:55262780:G:T	24.3799	21.2171	42	0.0381312	14:55261917:T:A	21.2862	-	-	-	-	-	-	-	-	1	0.400178	0.97243
312	AST	1	43	0.275969	14:70758868:A:C	10.8407	10.0105	40	0.187459	14:70810569:G:A	10.5428	-	-	-	-	-	-	-	-	0.999996	0.396952	0.393324
313	AST	1	1	0.993677	14:73011885:A:G	10.3828	11.2524	1	0.997522	14:73011885:A:G	11.2524	-	-	-	-	-	-	-	-	0.999998	0.254199	0.403252
314	AST	1	7	0.542242	14:73489268:C:T	3.87615	8.29494	8	0.459435	14:73601390:G:A	8.33399	-	-	-	-	-	-	-	-	0.999251	0.307086	0.46381
315	AST	1	11	0.183427	14:77507205:G:T	8.52593	8.39194	10	0.231126	14:77524587:G:A	8.68206	-	-	-	-	-	-	-	-	0.999934	0.278936	0.483107
316	AST	1	1	1	14:94844947:C:T	58.8533	58.463	1	1	14:94844947:C:T	58.463	-	-	-	-	-	-	-	-	1	0.5	0.5
317	AST	1	96	0.0454148	14:103863970:G:C	9.11266	11.3352	109	0.0249202	14:103860309:T:G	11.3352	-	-	-	-	-	-	-	-	0.999999	0.460787	0.247663
318	AST	1	38	0.48809	14:106189243:G:T	13.783	14.4788	40	0.354304	14:106189243:G:T	14.4788	-	-	-	-	-	-	-	-	1	0.545462	0.488873
319	AST	1	17	0.280543	15:23932467:G:A	7.53655	6.82966	14	0.211151	15:23932467:G:A	6.82966	-	-	-	-	-	-	-	-	0.998465	0.399502	0.582842
320	AST	1	3	0.366339	15:33888349:T:C	3.45905	7.98115	-	-	-	-	3	0.437294	15:33888349:T:C	7.98115	-	-	-	-	0.781754	0.999842	0.371743
322	AST	1	20	0.14095	15:40365418:G:A	17.5124	21.8121	20	0.130242	15:40372057:G:A	22.0382	-	-	-	-	-	-	-	-	1	0.244881	0.270801
322	AST	2	5	0.454482	15:40330518:T:G	18.7385	19.2023	5	0.446202	15:40330518:T:G	19.2023	-	-	-	-	-	-	-	-	1	0.305511	0.291967
323	AST	1	69	0.0355555	15:49797119:A:G	8.14406	5.88377	-	-	-	-	-	-	-	-	-	-	-	-	0.999992	0.333917	0.989744
324	AST	1	88	0.167258	15:50946815:A:G	18.3532	14.2008	91	0.129663	15:50946815:A:G	14.2008	-	-	-	-	-	-	-	-	1	0.320222	0.99825
326	AST	1	7	0.410578	15:58723939:G:A	12.4874	13.212	7	0.330907	15:58723939:G:A	13.212	-	-	-	-	-	-	-	-	1	0.254619	0.579203
327	AST	1	3	0.794884	15:60883281:C:A	11.9446	9.00889	10	0.733582	15:60883281:C:A	9.00889	-	-	-	-	-	-	-	-	1	0.290882	0.998145
328	AST	1	10	0.636801	15:73973662:T:C	24.2809	22.4393	5	0.576122	15:73973662:T:C	22.4393	-	-	-	-	-	-	-	-	1	0.267746	0.991887
328	AST	2	35	0.801212	15:73437080:C:A	13.9179	13.994	59	0.634033	15:73437080:C:A	13.994	-	-	-	-	-	-	-	-	0.999717	0.25396	0.436851
329	AST	1	8	0.26368	15:75665623:A:G	8.68909	6.00845	-	-	-	-	-	-	-	-	-	-	-	-	0.998615	0.247703	0.977704
330	AST	1	3	0.527713	15:79237293:C:T	11.6803	11.3042	3	0.446649	15:79237293:C:T	11.3042	-	-	-	-	-	-	-	-	0.999354	0.44729	0.615761
331	AST	1	50	0.217302	15:85355113:C:A	9.17237	9.19854	51	0.231747	15:85355113:C:A	9.19854	-	-	-	-	-	-	-	-	0.999943	0.380823	0.352974
332	AST	1	44	0.0985864	15:86278395:A:C	13.8492	14.0189	46	0.0760317	15:86257157:C:T	14.0337	-	-	-	-	-	-	-	-	1	0.255566	0.499999
333	AST	1	10	0.538154	15:90349461:G:A	16.9598	16.5452	11	0.783236	15:90349461:G:A	16.5452	-	-	-	-	-	-	-	-	1	0.564982	0.5
335	AST	1	15	0.153116	16:2721728:C:T	7.97469	8.74997	16	0.140407	16:2708558:G:A	9.03598	-	-	-	-	-	-	-	-	0.999988	0.514446	0.5
336	AST	1	18	0.782203	16:3115325:G:C	14.244	13.6335	19	0.418291	16:3115325:G:C	13.6335	-	-	-	-	-	-	-	-	1	0.477868	0.5
337	AST	1	36	0.287597	16:11231340:T:C	19.8327	12.2988	41	0.198182	16:11231340:T:C	12.2988	-	-	-	-	106	0.0471837	16:11221285:T:G	9.19755	1	0.237052	1
337	AST	2	13	0.4766	16:10856111:G:T	13.0256	13.1048	12	0.266461	16:10856111:G:T	13.1048	-	-	-	-	-	-	-	-	1	0.233628	0.360194
337	AST	3	-	-	-	-	-	1	0.99578	16:11017728:G:C	10.0341	-	-	-	-	-	-	-	-	-	-	-
340	AST	1	61	0.0883721	16:53828066:C:T	9.29337	7.19384	86	0.0607406	16:53834607:T:C	7.79703	-	-	-	-	-	-	-	-	0.999986	0.343496	0.786314
341	AST	1	7	0.500357	16:54415527:G:A	37.3677	46.0695	7	0.367589	16:54415527:G:A	46.0695	-	-	-	-	-	-	-	-	1	0.284276	0.38361
341	AST	2	17	0.0873281	16:54417304:A:G	34.5372	31.4693	17	0.0932903	16:54417304:A:G	31.4693	-	-	-	-	-	-	-	-	1	0.40328	0.926329
343	AST	1	4	0.6952	16:58752466:C:T	64.6436	65.2149	4	0.736542	16:58752466:C:T	65.2149	-	-	-	-	-	-	-	-	1	0.242531	0.499348
343	AST	2	1	1	16:58764855:C:A	28.4202	18.4211	-	-	-	-	-	-	-	-	-	-	-	-	1	0.801957	0.999999
343	AST	3	15	0.240134	16:58748343:G:C	4.55689	8.46337	-	-	-	-	-	-	-	-	-	-	-	-	1	0.224898	0.99899
343	AST	4	-	-	-	-	-	8	0.764123	16:58686602:A:G	8.72976	-	-	-	-	-	-	-	-	-	-	-
343	AST	5	-	-	-	-	-	-	-	-	-	-	-	-	-	9	0.976107	16:58754888:G:A	13.1443	-	-	-
345	AST	1	13	0.442195	16:68816728:T:C	9.74449	8.2915	21	0.293882	16:68803614:G:A	8.51952	-	-	-	-	-	-	-	-	0.999821	0.24226	0.776495
346	AST	1	3	0.649937	16:72105965:T:C	24.2343	25.7674	3	0.538316	16:72105965:T:C	25.7674	-	-	-	-	-	-	-	-	1	0.223291	0.800926
346	AST	2	13	0.243885	16:70681842:G:A	9.77288	9.87608	13	0.258366	16:70681842:G:A	9.87608	-	-	-	-	-	-	-	-	0.999468	0.499754	0.500003
347	AST	1	55	0.242254	16:79755446:G:A	11.9165	9.70059	61	0.140824	16:79718181:C:G	10.1998	-	-	-	-	-	-	-	-	0.999999	0.414131	0.886379
347	AST	2	17	0.248723	16:79578658:A:C	11.14	10.8399	17	0.252814	16:79578658:A:C	10.8399	-	-	-	-	-	-	-	-	0.999999	0.276707	0.487495
348	AST	1	3	0.912756	16:80498094:T:C	18.8533	18.5782	3	0.555019	16:80498094:T:C	18.5782	-	-	-	-	-	-	-	-	1	0.853605	0.723756
349	AST	1	4	0.777263	16:86097478:C:T	10.5792	11.5384	3	0.79029	16:86097478:C:T	11.5384	-	-	-	-	-	-	-	-	0.999999	0.269016	0.265811
350	AST	1	21	0.465518	16:88697487:G:A	16.1816	14.4258	18	0.281555	16:88664758:T:C	14.351	-	-	-	-	-	-	-	-	1	0.278013	0.849946
350	AST	2	23	0.267206	16:88582234:A:G	9.86774	8.73779	23	0.085144	16:88581690:A:G	8.84318	-	-	-	-	-	-	-	-	0.999401	0.629988	0.49999
351	AST	1	46	0.707987	16:89861650:G:A	7.91542	6.25679	61	0.198852	16:89861650:G:A	6.25679	-	-	-	-	-	-	-	-	0.999362	0.704118	0.499936
352	AST	1	30	0.340841	17:2059350:A:T	12.1171	8.88954	-	-	-	-	-	-	-	-	-	-	-	-	0.999999	0.384045	0.997759
353	AST	1	44	0.304637	17:5026120:C:G	8.30094	8.40197	44	0.170401	17:5252122:G:C	8.59379	-	-	-	-	-	-	-	-	0.999818	0.319569	0.500004
354	AST	1	1	0.998104	17:7185779:C:A	24.6187	24.8012	1	0.99567	17:7185779:C:A	24.8012	-	-	-	-	-	-	-	-	1	0.499471	0.5
354	AST	2	2	0.513991	17:7700063:C:T	12.2615	12.2923	2	0.51589	17:7700063:C:T	12.2923	-	-	-	-	-	-	-	-	1	0.5	0.5
355	AST	1	68	0.0864769	17:18131585:T:A	10.6358	8.83943	-	-	-	-	-	-	-	-	-	-	-	-	0.999996	0.698282	0.951719
356	AST	1	185	0.0612922	17:29446709:G:A	17.3314	14.0731	-	-	-	-	-	-	-	-	-	-	-	-	1	0.311916	0.997254
356	AST	2	-	-	-	-	-	67	0.0553927	17:29674854:T:C	14.2976	-	-	-	-	-	-	-	-	-	-	-
357	AST	1	3	0.659738	17:30068390:T:C	16.4647	16.0717	3	0.655988	17:30068390:T:C	16.0717	-	-	-	-	-	-	-	-	1	0.5	0.5
358	AST	1	7	0.638041	17:36074979:G:A	12.7786	10.5335	-	-	-	-	-	-	-	-	8	0.674694	17:36074979:G:A	10.5335	0.979754	0.280959	0.999988
358	AST	2	1	0.999885	17:36073320:C:A	13.4352	9.8799	1	0.999974	17:36073320:C:A	9.8799	-	-	-	-	-	-	-	-	0.999981	0.260995	0.365853
359	AST	1	29	0.19168	17:40530763:T:C	13.431	11.943	30	0.111832	17:40530763:T:C	11.943	-	-	-	-	-	-	-	-	1	0.260029	0.885351
362	AST	1	2452	0.275103	17:43563304:A:C	22.9431	23.4802	2519	0.264821	17:43563304:A:C	23.4802	-	-	-	-	-	-	-	-	1	0.302177	0.499927
362	AST	2	7	0.363621	17:43364737:C:A	6.52637	11.6267	7	0.50534	17:43364737:C:A	11.6267	-	-	-	-	-	-	-	-	1	0.607235	0.274389
363	AST	1	27	0.337939	17:46143042:T:C	16.2958	13.7905	26	0.546669	17:46143042:T:C	13.7905	-	-	-	-	-	-	-	-	1	0.562336	0.94268
365	AST	1	3	0.564295	17:64210580:A:C	25.4873	25.3589	3	0.564673	17:64210580:A:C	25.3589	-	-	-	-	-	-	-	-	1	0.5	0.5
365	AST	2	26	0.0996673	17:64208285:C:G	16.1214	19.4992	26	0.0771126	17:64190920:G:T	19.524	-	-	-	-	-	-	-	-	1	0.231404	0.369314
366	AST	1	6	0.896553	17:65052304:G:A	10.8542	8.8101	12	0.405741	17:65052304:G:A	8.8101	-	-	-	-	-	-	-	-	0.999962	0.258869	0.900312
367	AST	1	141	0.0209233	17:65880539:T:C	10.5589	7.88065	-	-	-	-	-	-	-	-	157	0.0180836	17:65880539:T:C	7.88065	0.998447	0.304393	0.999995
368	AST	1	15	0.255558	17:66453410:C:T	8.49336	7.98427	15	0.236265	17:66453320:A:C	8.17475	-	-	-	-	-	-	-	-	0.999673	0.244154	0.408663
369	AST	1	22	0.160883	17:68381788:A:T	7.84345	9.94516	32	0.128703	17:68381788:A:T	9.94516	-	-	-	-	-	-	-	-	0.999999	0.560456	0.321226
370	AST	1	11	0.352251	17:72677157:T:C	8.02145	7.04264	12	0.408108	17:72677157:T:C	7.04264	-	-	-	-	-	-	-	-	0.998935	0.300169	0.751393
372	AST	1	15	0.542555	17:76387363:G:T	22.8636	21.5801	18	0.197031	17:76387363:G:T	21.5801	-	-	-	-	-	-	-	-	1	0.374792	0.81588
373	AST	1	22	0.416888	17:78248702:G:T	8.36927	8.64025	25	0.541019	17:78248702:G:T	8.64025	-	-	-	-	-	-	-	-	0.999995	0.379685	0.479336
376	AST	1	3	0.977226	17:80838588:A:G	10.8294	8.92882	-	-	-	-	-	-	-	-	-	-	-	-	0.999999	0.83116	0.888081
376	AST	2	5	0.972965	17:81031768:G:A	8.3156	8.88236	2	0.989117	17:81031768:G:A	8.88236	-	-	-	-	-	-	-	-	0.999986	0.224096	0.387235
376	AST	3	-	-	-	-	-	20	0.161714	17:80493630:G:T	7.89867	-	-	-	-	-	-	-	-	-	-	-
377	AST	1	16	0.309014	18:12775308:T:C	10.2546	8.51733	17	0.165996	18:12775308:T:C	8.51733	-	-	-	-	-	-	-	-	0.999877	0.265828	0.86745
378	AST	1	11	0.382162	18:55136969:C:G	60.3078	56.2505	13	0.202026	18:55128675:G:A	56.2851	-	-	-	-	-	-	-	-	1	0.849187	0.988109
378	AST	2	6	0.180052	18:55322502:C:T	12.3408	12.5106	6	0.181042	18:55313997:C:T	12.597	-	-	-	-	-	-	-	-	0.999997	0.239475	0.498763
378	AST	3	10	0.748544	18:55451373:G:T	9.20593	9.20371	10	0.780507	18:55451373:G:T	9.20371	-	-	-	-	-	-	-	-	0.996651	0.220332	0.49958
379	AST	1	6	0.267721	18:56084054:T:C	27.4417	24.6171	6	0.553885	18:56084054:T:C	24.6171	-	-	-	-	-	-	-	-	1	0.224288	0.997065
380	AST	1	12	0.403064	18:57183948:A:T	6.66334	8.13645	12	0.392571	18:57183948:A:T	8.13645	-	-	-	-	-	-	-	-	0.999846	0.508667	0.433882
381	AST	1	7	0.446315	18:60848639:T:C	8.50724	8.82467	11	0.312245	18:60848639:T:C	8.82467	-	-	-	-	-	-	-	-	0.999999	0.623669	0.550662
381	AST	2	5	0.974727	18:60883301:C:G	5.35135	8.64006	6	0.968839	18:60883301:C:G	8.64006	-	-	-	-	-	-	-	-	0.999999	0.600668	0.206276
381	AST	3	-	-	-	-	-	7	0.289298	18:60783211:G:A	7.77122	-	-	-	-	-	-	-	-	-	-	-
382	AST	1	3	0.593347	18:77156537:C:G	9.97306	8.74633	3	0.807745	18:77156537:C:G	8.74633	-	-	-	-	-	-	-	-	0.999989	0.573218	0.938978
383	AST	1	79	0.117931	18:77590843:T:C	9.8041	9.14957	121	0.0740159	18:77627876:T:C	9.53501	-	-	-	-	-	-	-	-	0.999998	0.296154	0.597475
384	AST	1	7	0.83254	19:1079959:G:A	11.4966	11.3818	6	0.890141	19:1079959:G:A	11.3818	-	-	-	-	-	-	-	-	0.999997	0.30871	0.499999
384	AST	2	2	0.697786	19:806256:A:G	8.80107	6.70239	-	-	-	-	-	-	-	-	-	-	-	-	0.997998	0.286349	0.974468
385	AST	1	8	0.489562	19:3750622:A:C	14.9805	11.0821	8	0.354415	19:3750622:A:C	11.0821	-	-	-	-	-	-	-	-	1	0.75101	0.995258
385	AST	2	2	0.963306	19:3546264:C:T	13.5002	13.4634	2	0.965472	19:3546264:C:T	13.4634	-	-	-	-	-	-	-	-	1	0.5	0.5
386	AST	1	5	0.85712	19:5831840:C:T	27.5875	27.8372	4	0.60918	19:5831840:C:T	27.8372	-	-	-	-	-	-	-	-	1	0.234473	0.999616
387	AST	1	5	0.787589	19:6724340:C:T	11.9176	11.3725	6	0.418347	19:6724340:C:T	11.3725	-	-	-	-	-	-	-	-	0.999838	0.41878	0.499916
387	AST	2	11	0.473278	19:7211190:A:G	9.59465	9.31493	21	0.279348	19:7211190:A:G	9.31493	-	-	-	-	-	-	-	-	0.999955	0.770975	0.339196
388	AST	1	7	0.233202	19:7829180:G:A	29.5817	27.9656	7	0.441825	19:7831226:A:T	28.9734	-	-	-	-	-	-	-	-	1	0.508003	0.913084
389	AST	1	-	-	-	-	-	2	0.681048	19:10334663:T:G	8.82796	-	-	-	-	-	-	-	-	-	-	-
390	AST	1	67	0.0581912	19:15975096:G:T	8.52827	9.37564	69	0.0786514	19:15975096:G:T	9.37564	-	-	-	-	-	-	-	-	0.999962	0.223203	0.325079
391	AST	1	2	0.891291	19:19379549:C:T	59.4437	60.8671	2	0.829607	19:19379549:C:T	60.8671	-	-	-	-	-	-	-	-	1	0.255793	0.992785
391	AST	2	3	0.538765	19:19396616:C:T	18.2759	17.9561	3	0.542103	19:19396616:C:T	17.9561	-	-	-	-	-	-	-	-	1	0.5	0.5
391	AST	3	2	0.936054	19:18589943:C:T	11.1182	10.9329	2	0.944957	19:18589943:C:T	10.9329	-	-	-	-	-	-	-	-	1	0.609351	0.5
391	AST	4	66	0.335979	19:18650692:C:T	7.64474	9.27544	70	0.321142	19:18650692:C:T	9.27544	-	-	-	-	-	-	-	-	0.999997	0.283872	0.231282
392	AST	1	9	0.474508	19:33988482:C:T	27.1406	29.2415	10	0.462958	19:33988482:C:T	29.2415	-	-	-	-	-	-	-	-	1	0.21452	0.287204
392	AST	2	13	0.181812	19:33900257:C:G	23.3734	25.5992	14	0.158629	19:33900257:C:G	25.5992	-	-	-	-	-	-	-	-	0.999996	0.314809	0.489978
393	AST	1	102	0.0291083	19:35671285:A:G	8.26074	7.84772	103	0.0265118	19:35671275:C:T	7.84772	-	-	-	-	-	-	-	-	0.999908	0.297433	0.388893
394	AST	1	4	0.600315	19:41349233:A:G	8.65267	8.85195	-	-	-	-	-	-	-	-	4	0.544543	19:41343749:C:T	9.00258	0.499972	0.392945	0.999915
395	AST	1	3	0.523533	19:41826020:A:C	15.8847	15.8183	3	0.532366	19:41826020:A:C	15.8183	-	-	-	-	-	-	-	-	1	0.258432	0.5
396	AST	1	6	0.519329	19:45425460:A:G	16.5719	19.8639	6	0.429244	19:45425460:A:G	19.8639	-	-	-	-	-	-	-	-	1	0.289054	0.315496
397	AST	1	14	0.185229	19:45744842:A:G	8.37997	8.13791	14	0.154141	19:45744842:A:G	8.13791	-	-	-	-	-	-	-	-	1	0.290274	0.5
398	AST	1	20	0.357769	19:47179454:G:A	15.1392	15.7157	20	0.153793	19:47179454:G:A	15.7157	-	-	-	-	-	-	-	-	1	0.374981	0.396119
398	AST	2	21	0.136265	19:46868385:A:G	11.3323	9.98984	20	0.116625	19:46868385:A:G	9.98984	-	-	-	-	-	-	-	-	0.999999	0.247906	0.842557
399	AST	1	26	0.179066	19:49259529:A:G	15.5707	16.606	24	0.124858	19:49239053:T:C	18.331	-	-	-	-	-	-	-	-	1	0.25753	0.494298
400	AST	1	21	0.69523	19:50044741:C:G	13.5379	13.2995	20	0.931322	19:50038017:C:T	13.9225	-	-	-	-	-	-	-	-	1	0.308726	0.398858
400	AST	2	1	0.995168	19:50017538:G:C	10.1593	10.2336	1	0.996728	19:50017538:G:C	10.2336	-	-	-	-	-	-	-	-	0.999995	0.499999	0.499999
400	AST	3	4	0.460113	19:50034227:C:T	9.60572	9.60568	4	0.529185	19:50034227:C:T	9.60568	-	-	-	-	-	-	-	-	0.989805	0.497836	0.49869
401	AST	1	1	1	19:54759361:T:C	54.8983	50.0284	1	1	19:54759361:T:C	50.0284	-	-	-	-	-	-	-	-	1	0.519765	0.99944
402	AST	1	20	0.0994128	19:55825941:G:A	11.0498	9.36433	23	0.108253	19:55825941:G:A	9.36433	-	-	-	-	-	-	-	-	0.999996	0.276808	0.928676
402	AST	2	3	0.488719	19:55653297:A:C	9.00113	9.77299	3	0.569595	19:55650390:T:C	9.875	-	-	-	-	-	-	-	-	0.999954	0.238924	0.299644
403	AST	1	20	0.199334	19:59084181:G:C	7.50238	6.0299	21	0.166216	19:59084181:G:C	6.0299	-	-	-	-	-	-	-	-	0.997104	0.256252	0.83026
404	AST	1	7	0.252416	20:2106355:G:A	8.01122	7.32861	17	0.158622	20:2095459:T:C	7.33938	-	-	-	-	-	-	-	-	0.999335	0.969686	0.237713
405	AST	1	23	0.751445	20:3882141:A:G	10.3485	7.06194	-	-	-	-	-	-	-	-	-	-	-	-	0.999775	0.410065	0.955395
406	AST	1	4	0.491942	20:5785540:G:A	7.42551	6.34277	-	-	-	-	-	-	-	-	-	-	-	-	0.999199	0.973548	0.497901
407	AST	1	8	0.163156	20:12962718:A:G	10.8908	11.0081	8	0.183197	20:12962718:A:G	11.0081	-	-	-	-	-	-	-	-	1	0.287261	0.692096
408	AST	1	7	0.358068	20:17600114:G:C	13.5714	10.5406	8	0.342111	20:17600114:G:C	10.5406	-	-	-	-	-	-	-	-	1	0.468166	0.995684
409	AST	1	57	0.0382462	20:33637060:T:G	18.0914	15.4266	59	0.0426704	20:33549946:C:T	15.5829	-	-	-	-	-	-	-	-	1	0.328803	0.980309
410	AST	1	11	0.702414	20:38552078:T:C	9.97102	8.57845	15	0.529754	20:38552078:T:C	8.57845	-	-	-	-	-	-	-	-	0.999634	0.256869	0.790376
411	AST	1	15	0.892847	20:45557451:T:C	9.01171	8.27107	16	0.91725	20:45557451:T:C	8.27107	-	-	-	-	-	-	-	-	0.999349	0.362898	0.477556
412	AST	1	-	-	-	-	-	115	0.107336	20:47252514:C:T	7.49889	-	-	-	-	-	-	-	-	-	-	-
414	AST	1	24	0.105125	20:62340115:C:G	13.215	13.2776	24	0.127389	20:62340115:C:G	13.2776	-	-	-	-	-	-	-	-	1	0.262766	0.5
416	AST	1	14	0.226526	21:30721382:T:C	14.6688	13.5701	15	0.202397	21:30721382:T:C	13.5701	-	-	-	-	-	-	-	-	1	0.255054	0.490923
419	AST	1	3	0.967631	22:29757090:C:T	23.203	26.6343	3	0.974363	22:29757090:C:T	26.6343	-	-	-	-	-	-	-	-	1	0.239138	0.146961
419	AST	2	33	0.194415	22:30522413:G:C	18.5098	13.9404	70	0.0669601	22:30530125:T:C	14.0398	-	-	-	-	-	-	-	-	1	0.250278	0.994659
419	AST	3	8	0.330273	22:29115066:C:T	17.1177	15.4699	12	0.293713	22:29115066:C:T	15.4699	-	-	-	-	-	-	-	-	1	0.208317	0.983325
419	AST	4	7	0.396523	22:30797754:T:C	8.48758	8.48755	-	-	-	-	-	-	-	-	7	0.380916	22:30797754:T:C	8.48755	0.499846	0.499922	0.998606
420	AST	1	9	0.329266	22:36542194:A:C	25.5196	25.7634	10	0.333158	22:36542194:A:C	25.7634	-	-	-	-	-	-	-	-	1	0.344043	0.499668
423	AST	1	2	0.580508	22:44324730:C:T	317.149	246.312	3	0.525118	22:44324730:C:T	246.312	-	-	-	-	2	0.511027	22:44324730:C:T	74.9639	1	0.373586	1
425	AST	1	10	0.63307	22:51094926:C:T	11.7953	9.75036	11	0.479866	22:51094926:C:T	9.75036	-	-	-	-	-	-	-	-	0.999996	0.320322	0.955534
1	BMI	1	17	0.409629	1:1591869:C:T	25.7452	22.9745	13	0.248808	1:1592638:A:G	25.8696	-	-	-	-	-	-	-	-	1	0.342873	0.650612
1	BMI	2	80	0.216458	1:1695462:C:A	12.5306	10.6705	-	-	-	-	-	-	-	-	-	-	-	-	1	0.37267	0.827744
2	BMI	1	34	0.384083	1:6676485:T:G	6.6031	7.55276	46	0.0856977	1:6676485:T:G	7.55276	-	-	-	-	-	-	-	-	0.998839	0.601031	0.363928
3	BMI	1	15	0.214634	1:7737099:A:G	8.20712	8.08381	12	0.212339	1:7737099:A:G	8.08381	-	-	-	-	-	-	-	-	0.99968	0.221059	0.456012
4	BMI	1	109	0.0496568	1:8581253:G:A	8.20142	7.83206	109	0.0478884	1:8581253:G:A	7.83206	-	-	-	-	-	-	-	-	0.999947	0.282127	0.71862
5	BMI	1	135	0.0693057	1:11252716:T:C	9.5904	10.0836	153	0.0493555	1:11252716:T:C	10.0836	-	-	-	-	-	-	-	-	0.999998	0.23381	0.429213
6	BMI	1	7	0.982523	1:12075563:G:A	6.97593	7.58199	13	0.960177	1:12075563:G:A	7.58199	-	-	-	-	-	-	-	-	0.998754	0.432346	0.506636
7	BMI	1	13	0.245283	1:14105298:G:A	9.89076	7.09498	-	-	-	-	-	-	-	-	17	0.161896	1:14111856:T:C	7.14541	0.998351	0.224983	0.999721
8	BMI	1	19	0.201032	1:17313654:C:T	13.6743	10.0623	22	0.16261	1:17312743:C:T	10.1798	-	-	-	-	-	-	-	-	1	0.231576	0.998401
8	BMI	2	34	0.212043	1:16841100:A:G	10.2565	10.6481	32	0.245228	1:16859325:A:G	9.92655	-	-	-	-	-	-	-	-	0.999987	0.254119	0.497606
9	BMI	1	22	0.14228	1:19925759:C:T	9.28752	10.5199	23	0.103136	1:19925759:C:T	10.5199	-	-	-	-	-	-	-	-	0.999997	0.278585	0.35252
10	BMI	1	-	-	-	-	-	98	0.0164818	1:23316297:A:C	8.91467	-	-	-	-	-	-	-	-	-	-	-
11	BMI	1	6	0.394205	1:29567981:C:T	10.3349	5.30186	-	-	-	-	-	-	-	-	-	-	-	-	0.998527	0.949259	0.99952
12	BMI	1	3	0.369456	1:31488277:C:T	8.15914	8.04079	3	0.368844	1:31488277:C:T	8.04079	-	-	-	-	-	-	-	-	0.999563	0.49991	0.499938
13	BMI	1	4	0.97248	1:32191798:G:C	12.6664	14.2267	7	0.952754	1:32191798:G:C	14.2267	-	-	-	-	-	-	-	-	0.999998	0.431848	0.322279
14	BMI	1	71	0.039284	1:33775350:G:A	8.44033	8.61379	70	0.0442042	1:33775350:G:A	8.61379	-	-	-	-	-	-	-	-	0.999988	0.253315	0.448309
15	BMI	1	2	0.654917	1:34584393:G:A	11.3893	11.7611	2	0.700219	1:34584393:G:A	11.7611	-	-	-	-	-	-	-	-	0.999998	0.321614	0.30565
16	BMI	1	61	0.249901	1:39561884:G:A	20.6594	16.7456	115	0.125029	1:39562627:C:T	16.896	-	-	-	-	-	-	-	-	1	0.260337	0.998456
16	BMI	2	6	0.564265	1:40036944:G:A	12.179	12.2974	6	0.476756	1:40036944:G:A	12.2974	-	-	-	-	-	-	-	-	0.999996	0.473	0.499998
17	BMI	1	1	0.999758	1:40703244:G:A	7.7734	7.93563	1	0.99985	1:40703244:G:A	7.93563	-	-	-	-	-	-	-	-	0.999508	0.499913	0.499932
18	BMI	1	15	0.198358	1:46154551:G:A	11.3363	11.2784	17	0.190479	1:46154551:G:A	11.2784	-	-	-	-	-	-	-	-	0.999499	0.488724	0.499468
19	BMI	1	36	0.0779148	1:47690438:G:T	7.28009	7.25744	32	0.0734651	1:47670525:T:C	7.60932	-	-	-	-	-	-	-	-	0.999928	0.299774	0.30382
20	BMI	1	156	0.0303199	1:49996959:G:A	16.3797	15.6562	182	0.0196119	1:49996959:G:A	15.6562	-	-	-	-	-	-	-	-	1	0.2724	0.883515
22	BMI	1	23	0.140273	1:57833297:C:T	8.29938	7.99282	-	-	-	-	-	-	-	-	-	-	-	-	0.999831	0.357328	0.498816
23	BMI	1	1	1	1:62579891:G:T	19.5373	19.6137	1	1	1:62579891:G:T	19.6137	-	-	-	-	-	-	-	-	1	0.243336	0.5
24	BMI	1	28	0.125247	1:65948791:T:C	9.94885	9.24376	27	0.215685	1:65979280:T:C	9.64829	-	-	-	-	-	-	-	-	0.999947	0.33658	0.419364
24	BMI	2	-	-	-	-	-	67	0.059828	1:66584457:T:C	9.12298	-	-	-	-	-	-	-	-	-	-	-
25	BMI	1	10	0.226695	1:70595033:G:A	8.20384	6.31638	-	-	-	-	-	-	-	-	-	-	-	-	0.99972	0.492207	0.882808
26	BMI	1	25	0.597492	1:72825144:A:T	23.9914	23.5409	27	0.0734416	1:72824860:C:T	23.3277	-	-	-	-	-	-	-	-	1	0.380082	0.372356
27	BMI	1	20	0.080252	1:74993063:C:T	19.7385	16.6334	45	0.0579681	1:75005238:G:A	16.8815	-	-	-	-	-	-	-	-	1	0.298207	0.979091
29	BMI	1	2	0.529536	1:78450517:C:A	32.7484	32.9322	2	0.506123	1:78450517:C:A	32.9322	-	-	-	-	-	-	-	-	1	0.294278	0.5
30	BMI	1	-	-	-	-	-	36	0.161829	1:80023249:T:C	7.42188	-	-	-	-	-	-	-	-	-	-	-
31	BMI	1	24	0.068985	1:82374494:G:A	10.7972	11.013	24	0.0688155	1:82375561:T:A	11.0265	-	-	-	-	-	-	-	-	1	0.231014	0.48741
34	BMI	1	19	0.115421	1:91189731:C:T	8.00802	11.0405	19	0.0917794	1:91208514:A:C	10.9859	-	-	-	-	-	-	-	-	0.999999	0.278677	0.211167
35	BMI	1	345	0.0315303	1:93012762:T:C	11.0305	11.1926	194	0.0326063	1:93012762:T:C	11.1926	-	-	-	-	-	-	-	-	0.999999	0.252621	0.500293
36	BMI	1	11	0.297286	1:96886604:G:A	17.2009	16.7186	11	0.397919	1:96886604:G:A	16.7186	-	-	-	-	-	-	-	-	1	0.302645	0.783181
36	BMI	2	14	0.263431	1:97423794:A:G	14.8374	11.6804	-	-	-	-	-	-	-	-	-	-	-	-	0.999999	0.248767	0.985656
36	BMI	3	4	0.93307	1:97583471:T:G	8.66959	6.59505	-	-	-	-	-	-	-	-	-	-	-	-	0.999094	0.56358	0.888514
36	BMI	4	-	-	-	-	-	20	0.920916	1:97409943:G:A	9.03036	-	-	-	-	-	-	-	-	-	-	-
37	BMI	1	53	0.058612	1:98309251:A:C	14.0224	15.2851	53	0.108771	1:98315893:A:G	15.8098	-	-	-	-	-	-	-	-	1	0.335078	0.381736
39	BMI	1	18	0.153038	1:107949256:C:T	9.39631	8.82198	19	0.0923148	1:107949256:C:T	8.82198	-	-	-	-	-	-	-	-	0.999998	0.300453	0.545569
39	BMI	2	6	0.42113	1:107885018:C:G	8.91257	7.07069	6	0.38749	1:107885018:C:G	7.07069	-	-	-	-	-	-	-	-	0.99993	0.27562	0.945033
40	BMI	1	8	0.638894	1:110082551:T:G	27.3723	27.4622	8	0.390372	1:110082551:T:G	27.4622	-	-	-	-	-	-	-	-	1	0.379969	0.5
40	BMI	2	21	0.159705	1:110120148:C:T	9.83416	6.00821	27	0.144566	1:110119732:C:T	6.07871	-	-	-	-	-	-	-	-	0.999998	0.246789	0.998041
40	BMI	3	28	0.491655	1:110622736:C:T	7.18655	8.91749	27	0.678082	1:110622736:C:T	8.91749	-	-	-	-	-	-	-	-	0.999598	0.283478	0.216991
41	BMI	1	4	0.549667	1:111338672:G:A	12.6396	12.6134	5	0.518729	1:111338672:G:A	12.6134	-	-	-	-	-	-	-	-	1	0.487466	0.5
42	BMI	1	12	0.282117	1:112324111:A:T	16.8921	15.3604	13	0.241358	1:112324111:A:T	15.3604	-	-	-	-	-	-	-	-	1	0.251768	0.960642
43	BMI	1	33	0.134739	1:112858294:C:T	7.41128	5.96984	40	0.115271	1:112841203:A:G	6.53899	-	-	-	-	-	-	-	-	0.99987	0.267822	0.723993
45	BMI	1	53	0.260672	1:119538433:C:A	8.6216	9.96491	53	0.258142	1:119538433:C:A	9.96491	-	-	-	-	-	-	-	-	0.99997	0.32948	0.213699
45	BMI	2	17	0.262604	1:118852975:C:T	8.0373	5.94305	34	0.15044	1:118850501:G:T	6.29544	-	-	-	-	-	-	-	-	0.996152	0.301784	0.766321
46	BMI	1	36	0.521631	1:151089885:G:C	5.64359	10.0337	36	0.0819851	1:151091233:G:A	10.3438	-	-	-	-	-	-	-	-	1	0.505324	0.30897
48	BMI	1	2	0.978184	1:156049877:C:T	21.4753	21.3416	2	0.967586	1:156049877:C:T	21.3416	-	-	-	-	-	-	-	-	0.999988	0.301532	0.500031
48	BMI	2	26	0.327718	1:156503947:G:A	8.61314	9.0429	24	0.423411	1:156503947:G:A	9.0429	-	-	-	-	-	-	-	-	0.99956	0.275413	0.511174
48	BMI	3	4	0.711812	1:154986091:T:C	14.0824	12.8084	-	-	-	-	-	-	-	-	-	-	-	-	0.9999	0.235477	0.912829
49	BMI	1	1	0.999721	1:163579955:T:C	8.39009	8.08735	1	0.999238	1:163579955:T:C	8.08735	-	-	-	-	-	-	-	-	0.999516	0.612268	0.49983
50	BMI	1	-	-	-	-	-	36	0.0770065	1:167307677:A:G	7.39727	-	-	-	-	-	-	-	-	-	-	-
51	BMI	1	13	0.266669	1:171516863:A:G	12.6718	11.3706	13	0.176592	1:171443368:C:G	11.6859	-	-	-	-	-	-	-	-	1	0.346174	0.723564
52	BMI	1	272	0.0614911	1:174133327:A:G	13.6463	14.4594	264	0.0186677	1:174321997:G:A	14.7178	-	-	-	-	-	-	-	-	1	0.263604	0.561643
52	BMI	2	336	0.0229099	1:174117720:C:T	9.00993	8.99601	345	0.0265636	1:175001179:G:A	9.05937	-	-	-	-	-	-	-	-	0.999922	0.466526	0.499983
53	BMI	1	2	0.526034	1:177889025:A:C	95.3307	77.5215	4	0.44244	1:177889025:A:C	77.5215	-	-	-	-	-	-	-	-	1	0.926343	1
53	BMI	2	54	0.825112	1:177394615:T:A	8.93033	10.0002	38	0.948348	1:177394615:T:A	10.0002	-	-	-	-	-	-	-	-	0.999994	0.226759	0.342225
53	BMI	3	-	-	-	-	-	-	-	-	-	-	-	-	-	15	0.146779	1:177852580:T:C	17.6233	-	-	-
54	BMI	1	35	0.125855	1:190285442:T:C	18.2123	13.6877	39	0.0790129	1:190294726:T:C	13.8727	-	-	-	-	-	-	-	-	1	0.242422	0.999701
54	BMI	2	3	0.710199	1:190466978:T:A	8.81873	4.50099	-	-	-	-	-	-	-	-	-	-	-	-	0.997649	0.797473	0.996657
55	BMI	1	43	0.109202	1:194969572:C:T	13.9485	11.6707	45	0.0438007	1:195037001:G:A	12.1854	-	-	-	-	-	-	-	-	1	0.560068	0.377607
56	BMI	1	1	0.996309	1:196118341:G:C	7.271	7.3341	1	0.994032	1:196118341:G:C	7.3341	-	-	-	-	-	-	-	-	0.997485	0.499207	0.499733
58	BMI	1	11	0.375415	1:198775414:A:T	8.95156	5.54752	-	-	-	-	-	-	-	-	-	-	-	-	0.9999	0.29291	0.998572
59	BMI	1	25	0.301312	1:200921385:A:G	7.99654	4.60233	-	-	-	-	-	-	-	-	-	-	-	-	0.998208	0.321182	0.996027
60	BMI	1	25	0.177359	1:201800511:T:G	27.3173	29.1345	25	0.191549	1:201800511:T:G	29.1345	-	-	-	-	-	-	-	-	1	0.244765	0.386806
61	BMI	1	4	0.889534	1:203491150:G:A	11.6284	10.7408	7	0.768456	1:203491150:G:A	10.7408	-	-	-	-	-	-	-	-	0.999999	0.234687	0.868103
63	BMI	1	12	0.72645	1:208707281:A:G	9.41431	8.19896	12	0.486397	1:208706936:G:A	8.28033	-	-	-	-	-	-	-	-	0.999617	0.230782	0.695163
64	BMI	1	46	0.084145	1:209519772:G:C	10.0995	11.5482	47	0.128781	1:209519772:G:C	11.5482	-	-	-	-	-	-	-	-	0.999999	0.290323	0.332563
64	BMI	2	13	0.188189	1:209226079:T:C	8.61439	11.1715	13	0.152606	1:209226079:T:C	11.1715	-	-	-	-	-	-	-	-	0.999992	0.519024	0.258986
65	BMI	1	34	0.333106	1:210098466:G:A	12.0339	12.0771	34	0.174779	1:210098466:G:A	12.0771	-	-	-	-	-	-	-	-	0.999716	0.271846	0.386041
65	BMI	2	111	0.0878343	1:210261609:A:T	11.1665	9.08867	-	-	-	-	-	-	-	-	-	-	-	-	0.995008	0.404718	0.967059
67	BMI	1	19	0.11962	1:230301811:T:G	5.85109	7.83005	19	0.178387	1:230301811:T:G	7.83005	-	-	-	-	-	-	-	-	0.999301	0.438938	0.322818
68	BMI	1	1	0.995596	1:231114420:A:C	9.59877	9.51043	1	0.996161	1:231114420:A:C	9.51043	-	-	-	-	-	-	-	-	0.99999	0.272154	0.499991
69	BMI	1	48	0.3461	1:232764044:T:A	6.68867	8.06145	47	0.43485	1:232764044:T:A	8.06145	-	-	-	-	-	-	-	-	0.999258	0.329225	0.232679
71	BMI	1	36	0.0666329	1:241625863:C:T	6.78199	7.36139	36	0.0732529	1:241621457:G:A	7.37317	-	-	-	-	-	-	-	-	0.999807	0.300317	0.339175
72	BMI	1	60	0.164768	1:243818286:A:T	16.9788	15.1441	63	0.0738541	1:243818286:A:T	15.1441	-	-	-	-	-	-	-	-	1	0.239157	0.979095
72	BMI	2	11	0.608384	1:243533273:A:G	11.0614	11.5654	15	0.423121	1:243533273:A:G	11.5654	-	-	-	-	-	-	-	-	1	0.540985	0.233893
73	BMI	1	111	0.073019	2:630034:A:T	128.896	108.031	137	0.0486299	2:630034:A:T	108.031	-	-	-	-	181	0.043363	2:630070:T:C	22.7535	1	0.434401	1
73	BMI	2	2	0.98718	2:417167:T:C	103.165	103.22	2	0.987081	2:417167:T:C	103.22	-	-	-	-	-	-	-	-	1	0.206216	0.5
73	BMI	3	32	0.407804	2:254215:G:A	10.8677	8.70281	32	0.424204	2:254215:G:A	8.70281	-	-	-	-	-	-	-	-	1	0.230755	0.917426
73	BMI	4	74	0.168983	2:558371:C:A	14.4779	15.0746	73	0.193404	2:558371:C:A	15.0746	-	-	-	-	-	-	-	-	0.999814	0.224626	0.499825
75	BMI	1	1	0.997973	2:6618098:G:A	8.54729	8.37451	1	0.999443	2:6618098:G:A	8.37451	-	-	-	-	-	-	-	-	0.995456	0.628168	0.499832
78	BMI	1	13	0.214721	2:12848949:G:A	8.9813	8.79447	12	0.175574	2:12851031:A:G	8.82477	-	-	-	-	-	-	-	-	1	0.262362	0.5
80	BMI	1	7	0.458314	2:25143649:C:G	57.8383	41.1914	16	0.196147	2:25145173:T:A	41.3228	-	-	-	-	-	-	-	-	1	0.756759	1
80	BMI	2	-	-	-	-	-	-	-	-	-	-	-	-	-	72	0.0589527	2:25134524:A:C	17.2532	-	-	-
81	BMI	1	28	0.137805	2:26953850:C:T	11.9767	10.1916	28	0.0931738	2:26953850:C:T	10.1916	-	-	-	-	-	-	-	-	1	0.324717	0.967697
83	BMI	1	46	0.0866067	2:28964355:C:T	10.6902	8.37524	56	0.0529042	2:28965156:T:C	8.64291	-	-	-	-	-	-	-	-	0.999999	0.278965	0.9939
85	BMI	1	45	0.217301	2:37021090:G:C	7.6269	8.12824	52	0.18412	2:37021090:G:C	8.12824	-	-	-	-	-	-	-	-	0.999882	0.340567	0.4497
86	BMI	1	2	0.964991	2:37995422:A:T	9.84194	9.32866	2	0.984755	2:37995422:A:T	9.32866	-	-	-	-	-	-	-	-	0.999973	0.247305	0.703679
88	BMI	1	73	0.181546	2:41712849:G:A	7.97551	5.78027	-	-	-	-	-	-	-	-	-	-	-	-	0.998786	0.252893	0.934954
90	BMI	1	28	0.830011	2:46884824:G:A	10.409	10.8219	27	0.891758	2:46884824:G:A	10.8219	-	-	-	-	-	-	-	-	0.999509	0.193764	0.338443
91	BMI	1	2	0.964983	2:48953979:T:A	13.0681	11.3854	2	0.772055	2:48953979:T:A	11.3854	-	-	-	-	-	-	-	-	1	0.304308	0.971165
92	BMI	1	27	0.0919426	2:50217995:T:C	12.5715	13.9061	27	0.0580229	2:50201547:G:C	13.9654	-	-	-	-	-	-	-	-	1	0.466413	0.817584
92	BMI	2	14	0.755262	2:50735943:C:G	14.45	13.1498	16	0.405725	2:50742025:C:T	12.8475	-	-	-	-	-	-	-	-	1	0.267049	0.488892
92	BMI	3	7	0.645179	2:50835669:A:G	8.71354	6.51768	8	0.237493	2:50865334:A:C	6.67237	-	-	-	-	-	-	-	-	0.999998	0.217703	0.932287
93	BMI	1	20	0.97697	2:51891669:T:C	7.25236	8.11689	67	0.789277	2:51891669:T:C	8.11689	-	-	-	-	-	-	-	-	0.999976	0.83352	0.29336
96	BMI	1	9	0.396228	2:55281901:C:G	14.084	13.3696	5	0.357882	2:55281901:C:G	13.3696	-	-	-	-	-	-	-	-	1	0.430242	0.347556
97	BMI	1	30	0.0666132	2:58922921:T:G	29.7765	23.7787	33	0.0728638	2:58916786:A:G	23.6218	-	-	-	-	-	-	-	-	1	0.23849	0.999999
97	BMI	2	13	0.556442	2:59294558:T:C	19.218	21.8663	15	0.182956	2:59307725:G:A	22.0319	-	-	-	-	-	-	-	-	1	0.490728	0.186048
97	BMI	3	26	0.152649	2:58823770:T:C	10.6788	13.1827	26	0.105182	2:58772377:T:A	15.0565	-	-	-	-	-	-	-	-	0.999788	0.317731	0.187035
98	BMI	1	4	0.678915	2:60284614:C:T	14.4166	8.95156	6	0.27723	2:60285450:T:A	7.72053	-	-	-	-	-	-	-	-	1	0.661951	0.99991
98	BMI	2	40	0.454973	2:59890764:C:T	8.35892	4.85096	-	-	-	-	-	-	-	-	-	-	-	-	0.966303	0.830784	0.991545
99	BMI	1	32	0.287474	2:60678501:G:A	7.81079	7.32992	32	0.118001	2:60700185:T:C	7.47951	-	-	-	-	-	-	-	-	0.999199	0.342601	0.499716
100	BMI	1	7	0.642478	2:62278808:A:G	7.49757	7.37902	7	0.633301	2:62278808:A:G	7.37902	-	-	-	-	-	-	-	-	0.992417	0.497138	0.499358
101	BMI	1	9	0.40702	2:62861353:G:A	10.0066	10.4513	12	0.393257	2:62857466:G:A	10.5208	-	-	-	-	-	-	-	-	0.999999	0.475642	0.251781
102	BMI	1	8	0.322107	2:67838694:G:C	15.0139	18.8411	8	0.331791	2:67838694:G:C	18.8411	-	-	-	-	-	-	-	-	1	0.225103	0.278112
103	BMI	1	84	0.0380292	2:69539458:C:A	9.66938	8.93128	85	0.0257051	2:69698158:G:A	9.42078	-	-	-	-	-	-	-	-	0.999996	0.297653	0.26548
105	BMI	1	100	0.0964536	2:81741750:G:A	10.9048	10.0235	100	0.0965663	2:81845983:G:A	10.389	-	-	-	-	-	-	-	-	1	0.284996	0.498701
106	BMI	1	30	0.307193	2:86766153:T:C	17.0135	14.5968	34	0.0700952	2:86806356:C:T	14.3388	-	-	-	-	-	-	-	-	1	0.257788	0.996776
107	BMI	1	-	-	-	-	-	5	0.940695	2:98333290:T:C	8.04011	-	-	-	-	-	-	-	-	-	-	-
108	BMI	1	12	0.830428	2:100008131:A:T	9.98213	9.98204	12	0.827769	2:100008131:A:T	9.98204	-	-	-	-	-	-	-	-	0.999999	0.5	0.5
109	BMI	1	41	0.0884508	2:100813327:G:A	14.0122	19.6308	41	0.0434824	2:100830040:T:C	20.3689	-	-	-	-	-	-	-	-	1	0.483274	0.286154
109	BMI	2	8	0.782436	2:100778136:C:A	7.51627	7.38182	8	0.687992	2:100778136:C:A	7.38182	-	-	-	-	-	-	-	-	1	0.324051	0.444612
110	BMI	1	7	0.467264	2:104420858:G:A	15.7457	15.707	7	0.320437	2:104420858:G:A	15.707	-	-	-	-	-	-	-	-	1	0.862653	0.455141
111	BMI	1	29	0.477048	2:105454590:T:C	13.8404	14.0076	29	0.0488902	2:105414479:G:A	13.127	-	-	-	-	-	-	-	-	1	0.441622	0.521095
112	BMI	1	87	0.0739524	2:109336681:T:G	8.47834	8.32917	86	0.0542701	2:109336681:T:G	8.32917	-	-	-	-	-	-	-	-	0.999927	0.30967	0.497943
114	BMI	1	26	0.435318	2:128442014:C:T	9.55972	7.63918	26	0.789136	2:128442014:C:T	7.63918	-	-	-	-	-	-	-	-	0.999801	0.288916	0.994279
116	BMI	1	8	0.362289	2:133519504:G:A	8.33376	8.23405	17	0.28728	2:133524156:C:T	8.66491	-	-	-	-	-	-	-	-	0.997392	0.86587	0.296264
118	BMI	1	-	-	-	-	-	62	0.419982	2:142302503:G:T	8.03208	-	-	-	-	-	-	-	-	-	-	-
119	BMI	1	171	0.011952	2:143959096:C:A	7.55878	8.9149	170	0.012099	2:143943158:T:C	8.9175	-	-	-	-	-	-	-	-	0.999998	0.234268	0.243161
119	BMI	2	17	0.158286	2:144489101:G:A	6.56815	8.31724	20	0.114592	2:144477195:G:A	8.36783	-	-	-	-	-	-	-	-	0.999853	0.676298	0.266558
120	BMI	1	1	0.999713	2:146015229:G:A	12.4124	12.4365	1	0.999746	2:146015229:G:A	12.4365	-	-	-	-	-	-	-	-	1	0.500002	0.499995
121	BMI	1	36	0.189996	2:147903802:G:A	18.7997	19.1857	50	0.144021	2:147903802:G:A	19.1857	-	-	-	-	-	-	-	-	1	0.247567	0.703673
124	BMI	1	-	-	-	-	-	44	0.161913	2:156629693:C:T	8.33794	-	-	-	-	-	-	-	-	-	-	-
126	BMI	1	135	0.0558196	2:159487590:T:C	6.80604	7.81486	135	0.0367133	2:159487590:T:C	7.81486	-	-	-	-	-	-	-	-	0.999997	0.225703	0.337315
127	BMI	1	1	0.999987	2:161265910:C:T	8.07376	10.2512	-	-	-	-	-	-	-	-	-	-	-	-	1	0.338438	0.34583
128	BMI	1	210	0.0396409	2:162680702:A:G	8.16749	7.02015	226	0.0196375	2:162652961:A:G	7.22612	-	-	-	-	-	-	-	-	0.999972	0.432928	0.799175
129	BMI	1	18	0.145048	2:164581991:A:G	8.57333	6.33494	19	0.110924	2:164581241:T:G	6.38387	-	-	-	-	-	-	-	-	0.996712	0.243506	0.940055
130	BMI	1	-	-	-	-	-	16	0.155748	2:165436055:A:G	9.83474	-	-	-	-	-	-	-	-	-	-	-
131	BMI	1	67	0.0697187	2:166144850:G:T	6.70465	10.2708	65	0.0993879	2:166144850:G:T	10.2708	-	-	-	-	-	-	-	-	0.999998	0.410344	0.282017
132	BMI	1	3	0.502905	2:166992018:G:C	7.94271	7.92673	-	-	-	-	-	-	-	-	-	-	-	-	0.999952	0.500007	0.499993
133	BMI	1	19	0.333571	2:169277487:A:C	8.28988	6.5417	-	-	-	-	-	-	-	-	-	-	-	-	0.997906	0.269023	0.916937
134	BMI	1	97	0.0397278	2:172552765:A:T	11.0133	10.3883	98	0.0282697	2:172563922:G:A	10.4228	-	-	-	-	-	-	-	-	0.99999	0.368253	0.443311
136	BMI	1	5	0.809788	2:175197545:C:A	11.4219	10.6237	7	0.819758	2:175197545:C:A	10.6237	-	-	-	-	-	-	-	-	0.999792	0.36986	0.576266
136	BMI	2	38	0.173416	2:175008424:A:C	10.9559	9.51394	66	0.054371	2:175012137:G:A	9.56095	-	-	-	-	-	-	-	-	0.999461	0.759783	0.451759
137	BMI	1	34	0.0529277	2:180832482:A:G	7.35972	7.5441	34	0.0544509	2:180810264:A:T	7.7283	-	-	-	-	-	-	-	-	0.998061	0.25584	0.499675
138	BMI	1	13	0.240795	2:181575281:G:A	12.0244	7.12087	-	-	-	-	-	-	-	-	-	-	-	-	0.999998	0.538808	0.999812
140	BMI	1	196	0.0439446	2:198494468:A:G	8.13739	5.81212	-	-	-	-	-	-	-	-	-	-	-	-	1	0.292493	0.998096
140	BMI	2	-	-	-	-	-	237	0.0155221	2:198897061:A:T	7.63145	-	-	-	-	-	-	-	-	-	-	-
142	BMI	1	106	0.0486603	2:203964137:T:C	7.4443	7.49241	113	0.0413458	2:203991936:T:G	8.06738	-	-	-	-	-	-	-	-	0.99942	0.307978	0.408499
143	BMI	1	3	0.940174	2:205375909:C:A	10.9931	13.2037	3	0.905481	2:205375909:C:A	13.2037	-	-	-	-	-	-	-	-	1	0.528316	0.470831
144	BMI	1	68	0.745165	2:207029825:C:T	7.52476	4.32911	-	-	-	-	-	-	-	-	-	-	-	-	0.999588	0.334052	0.99697
145	BMI	1	60	0.0571175	2:208237332:A:C	12.4637	8.32825	-	-	-	-	-	-	-	-	74	0.0329853	2:208233171:T:C	5.16042	0.997828	0.381199	0.999539
145	BMI	2	7	0.438294	2:207959238:T:C	9.9535	10.9569	13	0.391989	2:207959238:T:C	10.9569	-	-	-	-	-	-	-	-	1	0.213223	0.61336
145	BMI	3	-	-	-	-	-	16	0.347549	2:208228309:C:T	7.68815	-	-	-	-	-	-	-	-	-	-	-
146	BMI	1	23	0.360591	2:212270839:T:C	8.58603	11.1233	20	0.370914	2:212270839:T:C	11.1233	-	-	-	-	-	-	-	-	0.999999	0.232903	0.227037
146	BMI	2	91	0.0401891	2:212033317:A:G	6.59024	9.60984	91	0.0293974	2:212033327:G:C	9.61993	-	-	-	-	-	-	-	-	0.999992	0.303025	0.293685
147	BMI	1	1	0.999981	2:212606923:T:C	8.6247	8.94828	1	0.999631	2:212606923:T:C	8.94828	-	-	-	-	-	-	-	-	0.99996	0.861505	0.499992
148	BMI	1	4	0.870555	2:213414265:A:G	19.01	18.8812	4	0.883686	2:213414265:A:G	18.8812	-	-	-	-	-	-	-	-	1	0.178123	0.340072
150	BMI	1	5	0.342989	2:218798645:C:T	5.52129	7.31135	-	-	-	-	-	-	-	-	6	0.271238	2:218798645:C:T	7.31135	0.612967	0.266251	0.999341
151	BMI	1	11	0.862332	2:220156531:A:G	13.025	10.2524	-	-	-	-	-	-	-	-	-	-	-	-	1	0.236688	0.99894
153	BMI	1	-	-	-	-	-	161	0.0119201	2:228997531:C:T	8.2288	-	-	-	-	-	-	-	-	-	-	-
155	BMI	1	60	0.143083	2:230663576:C:T	14.4271	18.3461	64	0.068922	2:230627955:C:T	18.5341	-	-	-	-	-	-	-	-	1	0.298367	0.399099
156	BMI	1	88	0.0832771	2:236932963:T:G	7.35477	8.24662	-	-	-	-	-	-	-	-	-	-	-	-	0.999974	0.310942	0.32857
156	BMI	2	-	-	-	-	-	15	0.17559	2:236762851:G:A	9.53075	-	-	-	-	-	-	-	-	-	-	-
157	BMI	1	60	0.0661335	3:2409615:C:A	9.12523	7.1111	78	0.0811394	3:2387815:A:T	8.27768	-	-	-	-	-	-	-	-	0.999746	0.284094	0.507171
159	BMI	1	9	0.130796	3:9504099:G:A	11.0583	11.0656	9	0.134334	3:9504099:G:A	11.0656	-	-	-	-	-	-	-	-	0.999999	0.235139	0.499434
160	BMI	1	37	0.413122	3:11204945:T:C	7.97551	7.67322	-	-	-	-	-	-	-	-	-	-	-	-	0.998821	0.22951	0.719092
161	BMI	1	-	-	-	-	-	3	0.8894	3:12329452:C:T	10.3375	-	-	-	-	-	-	-	-	-	-	-
162	BMI	1	2	0.967565	3:12906432:C:T	10.7296	10.7296	2	0.967524	3:12906432:C:T	10.7296	-	-	-	-	-	-	-	-	0.999901	0.499027	0.499991
162	BMI	2	102	0.0667802	3:13407556:T:C	8.85325	5.38752	-	-	-	-	-	-	-	-	-	-	-	-	0.998238	0.212842	0.987094
163	BMI	1	141	0.0198226	3:15832417:C:T	9.87615	9.28236	146	0.0296787	3:15751583:T:A	9.74816	-	-	-	-	-	-	-	-	1	0.291729	0.585987
164	BMI	1	38	0.082062	3:18718055:C:G	5.84315	8.09855	55	0.137629	3:18674644:A:C	9.05196	-	-	-	-	-	-	-	-	0.999859	0.80093	0.246937
167	BMI	1	12	0.741602	3:25110415:T:A	9.46118	6.7609	-	-	-	-	-	-	-	-	-	-	-	-	0.997793	0.290021	0.971632
168	BMI	1	63	0.18684	3:30093254:T:C	3.75129	7.44023	48	0.0659424	3:30065026:A:C	7.04053	-	-	-	-	-	-	-	-	0.999433	0.330141	0.325973
169	BMI	1	30	0.122933	3:31450380:C:A	4.29277	6.97314	25	0.108783	3:31410801:T:A	7.39446	-	-	-	-	-	-	-	-	0.999304	0.484793	0.304087
173	BMI	1	24	0.128877	3:42332995:C:T	17.2842	12.6915	27	0.134864	3:42329113:G:T	12.9326	-	-	-	-	-	-	-	-	1	0.647189	0.988323
173	BMI	2	6	0.733183	3:42418446:A:G	13.9241	12.5692	-	-	-	-	-	-	-	-	-	-	-	-	0.995567	0.863622	0.330752
175	BMI	1	-	-	-	-	-	37	0.718706	3:45629566:A:G	8.38313	-	-	-	-	-	-	-	-	-	-	-
176	BMI	1	12	0.701785	3:49920571:T:C	52.8545	53.3962	11	0.778015	3:49920571:T:C	53.3962	-	-	-	-	-	-	-	-	1	0.298022	0.977099
176	BMI	2	62	0.168669	3:52863605:G:A	15.0591	10.5935	-	-	-	-	-	-	-	-	-	-	-	-	1	0.287603	0.998232
179	BMI	1	33	0.137915	3:61239698:A:G	16.0715	14.5791	33	0.0999772	3:61239698:A:G	14.5791	-	-	-	-	-	-	-	-	0.999033	0.32016	0.57039
180	BMI	1	53	0.247302	3:63063005:T:G	8.97551	7.15784	114	0.137664	3:63050227:G:A	7.58674	-	-	-	-	-	-	-	-	0.999692	0.506209	0.843874
180	BMI	2	50	0.372061	3:62687746:A:T	8.65345	8.69689	46	0.374306	3:62713263:T:G	8.97333	-	-	-	-	-	-	-	-	0.999471	0.252809	0.297906
184	BMI	1	3	0.931161	3:69925128:G:A	7.06158	8.47643	3	0.898766	3:69925128:G:A	8.47643	-	-	-	-	-	-	-	-	0.999992	0.325022	0.245891
184	BMI	2	2	0.938159	3:69862827:T:C	7.60154	7.69058	2	0.933958	3:69862827:T:C	7.69058	-	-	-	-	-	-	-	-	0.999726	0.499652	0.499743
185	BMI	1	92	0.319515	3:70539559:A:C	8.83003	7.1367	115	0.0436233	3:70540765:A:G	7.21731	-	-	-	-	-	-	-	-	0.999523	0.650697	0.522181
186	BMI	1	11	0.375167	3:72399093:G:A	8.06334	4.56613	-	-	-	-	-	-	-	-	-	-	-	-	0.992246	0.412546	0.992258
187	BMI	1	27	0.241636	3:73363151:C:A	9.52841	7.74038	26	0.143437	3:73371216:C:A	7.97567	-	-	-	-	-	-	-	-	0.999838	0.249751	0.690484
187	BMI	2	17	0.192352	3:73185127:G:A	7.34882	4.7239	-	-	-	-	-	-	-	-	-	-	-	-	0.977636	0.327385	0.990228
190	BMI	1	36	0.174915	3:85845231:A:C	15.2713	14.4562	39	0.0692949	3:85861064:T:C	14.4982	-	-	-	-	-	-	-	-	0.999989	0.545964	0.49827
191	BMI	1	-	-	-	-	-	5	0.478022	3:88024986:C:T	11.7903	-	-	-	-	-	-	-	-	-	-	-
191	BMI	2	-	-	-	-	-	52	0.188059	3:88859625:G:A	8.28878	-	-	-	-	-	-	-	-	-	-	-
192	BMI	1	27	0.233073	3:90503193:G:A	11.9158	14.0649	24	0.276684	3:90503193:G:A	14.0649	-	-	-	-	-	-	-	-	1	0.23934	0.240664
193	BMI	1	54	0.230482	3:94038085:C:G	29.0536	27.752	36	0.226646	3:94038085:C:G	27.752	-	-	-	-	-	-	-	-	1	0.331024	0.992955
194	BMI	1	9	0.38281	3:101043820:G:C	7.8471	7.9318	10	0.378386	3:101043820:G:C	7.9318	-	-	-	-	-	-	-	-	0.998437	0.300173	0.499613
195	BMI	1	10	0.153871	3:104631770:T:A	12.0253	11.2661	10	0.107315	3:104612668:A:G	11.3016	-	-	-	-	-	-	-	-	0.999999	0.266918	0.585347
196	BMI	1	63	0.147659	3:107385668:C:T	11.11	11.0572	62	0.133696	3:107395302:T:C	11.0784	-	-	-	-	-	-	-	-	0.999996	0.211561	0.499954
196	BMI	2	107	0.140379	3:107948019:C:G	8.70355	8.19152	-	-	-	-	-	-	-	-	-	-	-	-	0.999687	0.462056	0.716951
197	BMI	1	2	0.987282	3:114415926:A:G	13.7361	13.5154	11	0.983129	3:114415926:A:G	13.5154	-	-	-	-	-	-	-	-	1	0.449881	0.312367
198	BMI	1	29	0.121679	3:116852402:T:C	6.35105	8.18598	29	0.0927864	3:116881714:T:C	8.67207	-	-	-	-	-	-	-	-	0.999736	0.689257	0.254583
200	BMI	1	41	0.408405	3:123089834:C:T	13.9927	9.51867	-	-	-	-	-	-	-	-	-	-	-	-	0.999996	0.337888	0.999858
200	BMI	2	25	0.17271	3:123251793:A:G	8.6994	7.88195	24	0.0756407	3:123220264:T:C	8.2356	-	-	-	-	-	-	-	-	0.999996	0.796295	0.442158
202	BMI	1	-	-	-	-	-	12	0.551067	3:127500530:A:G	10.3135	-	-	-	-	-	-	-	-	-	-	-
203	BMI	1	16	0.176593	3:131770166:T:G	30.7815	23.6568	19	0.135595	3:131770166:T:G	23.6568	-	-	-	-	-	-	-	-	1	0.950624	0.999987
203	BMI	2	22	0.245766	3:131615881:G:C	8.13829	8.05389	24	0.150398	3:131626048:G:A	8.24849	-	-	-	-	-	-	-	-	0.999897	0.323791	0.484812
203	BMI	3	50	0.621855	3:132002082:A:G	10.743	10.0757	-	-	-	-	-	-	-	-	-	-	-	-	0.998381	0.363255	0.407818
203	BMI	4	-	-	-	-	-	11	0.145618	3:131750494:G:A	10.4287	-	-	-	-	-	-	-	-	-	-	-
204	BMI	1	49	0.156951	3:136307767:A:G	19.48	17.6146	68	0.182105	3:136328270:T:C	17.915	-	-	-	-	-	-	-	-	1	0.625921	0.797543
205	BMI	1	19	0.125509	3:138124114:T:G	7.72955	8.07513	19	0.11782	3:138122122:C:T	8.07849	-	-	-	-	-	-	-	-	0.997463	0.349059	0.487872
206	BMI	1	39	0.129054	3:141280273:T:C	16.7934	18.5191	41	0.0958043	3:141280273:T:C	18.5191	-	-	-	-	-	-	-	-	1	0.382036	0.939044
207	BMI	1	39	0.150114	3:147203150:G:A	9.60713	6.83892	47	0.0770683	3:147134039:A:G	7.22399	-	-	-	-	-	-	-	-	0.999924	0.292558	0.979507
208	BMI	1	1	0.99972	3:147716498:T:C	10.0419	10.1513	1	0.999883	3:147716498:T:C	10.1513	-	-	-	-	-	-	-	-	0.999976	0.245536	0.499999
209	BMI	1	40	0.144962	3:148735003:A:G	9.61816	8.34096	41	0.0741995	3:148704081:G:A	8.17257	-	-	-	-	-	-	-	-	0.999987	0.291122	0.704408
210	BMI	1	9	0.296828	3:154034950:G:C	16.2293	14.9214	12	0.29982	3:154034950:G:C	14.9214	-	-	-	-	-	-	-	-	0.999993	0.203266	0.91421
210	BMI	2	25	0.481511	3:153733450:T:A	14.716	14.4298	-	-	-	-	-	-	-	-	-	-	-	-	0.999889	0.770731	0.280546
211	BMI	1	4	0.94938	3:156300552:A:G	7.82016	7.88156	4	0.950679	3:156300552:A:G	7.88156	-	-	-	-	-	-	-	-	0.995058	0.498905	0.499672
212	BMI	1	205	0.101973	3:157006796:T:A	9.55253	6.99076	-	-	-	-	-	-	-	-	-	-	-	-	0.999974	0.449055	0.777247
213	BMI	1	141	0.0137847	3:157946897:G:A	13.1363	13.2173	136	0.0328025	3:157946897:G:A	13.2173	-	-	-	-	-	-	-	-	1	0.321601	0.597525
214	BMI	1	76	0.0461247	3:161461557:G:A	11.7642	9.58216	-	-	-	-	-	-	-	-	-	-	-	-	0.999999	0.32913	0.820302
214	BMI	2	-	-	-	-	-	93	0.0349608	3:161437087:T:C	9.96286	-	-	-	-	-	-	-	-	-	-	-
215	BMI	1	18	0.159629	3:168214891:T:C	6.68508	7.96656	10	0.187318	3:168214891:T:C	7.96656	-	-	-	-	-	-	-	-	0.999321	0.260297	0.250611
216	BMI	1	9	0.390837	3:170705693:A:G	19.1234	14.698	13	0.365022	3:170724883:T:C	15.3382	-	-	-	-	-	-	-	-	1	0.336745	0.999982
216	BMI	2	26	0.279525	3:171129049:A:G	10.8483	10.2313	29	0.146915	3:171118170:A:G	10.3421	-	-	-	-	-	-	-	-	0.999999	0.251703	0.584411
217	BMI	1	11	0.664814	3:173114305:A:G	23.2806	19.654	13	0.392801	3:173114305:A:G	19.654	-	-	-	-	-	-	-	-	1	0.851237	0.951051
218	BMI	1	88	0.347054	3:173663732:G:T	9.945	6.20998	-	-	-	-	-	-	-	-	-	-	-	-	0.999888	0.271582	0.992038
219	BMI	1	25	0.27155	3:176322896:C:T	10.8536	9.72671	-	-	-	-	-	-	-	-	-	-	-	-	0.999981	0.244435	0.563885
220	BMI	1	2	0.985414	3:181329682:T:C	8.656	8.62531	2	0.989566	3:181329682:T:C	8.62531	-	-	-	-	-	-	-	-	0.995556	0.285006	0.499498
221	BMI	1	32	0.139572	3:182257586:A:G	12.1522	8.21677	-	-	-	-	-	-	-	-	30	0.0536499	3:182267234:A:C	6.01029	0.999999	0.565396	0.999669
221	BMI	2	-	-	-	-	-	80	0.038186	3:182262873:C:T	8.89905	-	-	-	-	-	-	-	-	-	-	-
222	BMI	1	1	0.999354	3:183976103:C:T	9.54914	7.18291	-	-	-	-	-	-	-	-	-	-	-	-	0.999968	0.227307	0.997851
222	BMI	2	24	0.634821	3:183537759:A:C	8.51456	8.38908	29	0.607143	3:183537759:A:C	8.38908	-	-	-	-	-	-	-	-	0.999758	0.29057	0.497302
223	BMI	1	6	0.584439	3:185828465:T:C	45.3043	35.59	8	0.352109	3:185826740:T:G	35.6278	-	-	-	-	-	-	-	-	1	0.228787	1
223	BMI	2	-	-	-	-	-	-	-	-	-	-	-	-	-	23	0.0730348	3:185804583:A:C	11.0487	-	-	-
224	BMI	1	2	0.960401	3:188001014:C:T	9.7716	9.70477	2	0.953141	3:188001014:C:T	9.70477	-	-	-	-	-	-	-	-	0.999939	0.264575	0.499748
227	BMI	1	37	0.265196	3:196856065:T:C	7.734	6.31784	-	-	-	-	-	-	-	-	-	-	-	-	0.99873	0.836429	0.628065
228	BMI	1	22	0.408845	4:3298800:T:C	10.5814	14.8882	20	0.533201	4:3298800:T:C	14.8882	-	-	-	-	-	-	-	-	0.999999	0.261658	0.242739
229	BMI	1	13	0.288961	4:6490789:T:C	8.0576	8.9904	13	0.27453	4:6493511:T:C	9.0891	-	-	-	-	-	-	-	-	1	0.254196	0.271045
232	BMI	1	16	0.379162	4:18329824:A:G	10.7203	11.7512	32	0.463981	4:18351898:C:T	12.7501	-	-	-	-	-	-	-	-	1	0.584766	0.559523
233	BMI	1	105	0.141479	4:20124826:C:T	11.9201	12.7225	107	0.09385	4:20120274:C:T	13.152	-	-	-	-	-	-	-	-	1	0.287961	0.495383
234	BMI	1	1	0.999489	4:25408838:G:A	40.3807	40.327	1	0.999509	4:25408838:G:A	40.327	-	-	-	-	-	-	-	-	1	0.264986	0.5
235	BMI	1	12	0.442135	4:28489339:A:T	12.1868	13.4258	15	0.395746	4:28489339:A:T	13.4258	-	-	-	-	-	-	-	-	1	0.320625	0.535148
237	BMI	1	12	0.260636	4:31148067:G:A	11.0402	7.52365	33	0.103158	4:31139110:A:G	7.56973	-	-	-	-	-	-	-	-	0.999871	0.258753	0.992084
237	BMI	2	13	0.206884	4:31028190:A:G	12.6674	10.8444	13	0.197585	4:31023610:C:A	10.939	-	-	-	-	-	-	-	-	0.999235	0.2402	0.516426
243	BMI	1	5	0.307425	4:45179883:C:T	60.2901	42.4714	5	0.256703	4:45181334:A:T	42.5182	-	-	-	-	5	0.283581	4:45175691:C:T	19.1629	1	0.343979	1
244	BMI	1	151	0.54456	4:49303827:G:A	8.47795	8.54679	160	0.305302	4:49303827:G:A	8.54679	-	-	-	-	-	-	-	-	0.999959	0.492874	0.333588
245	BMI	1	172	0.285005	4:52803414:A:G	9.11221	8.24162	188	0.0816901	4:52932825:C:T	8.46885	-	-	-	-	-	-	-	-	0.999988	0.405202	0.566491
246	BMI	1	29	0.115795	4:54605697:T:C	6.51046	8.71111	-	-	-	-	-	-	-	-	-	-	-	-	0.998869	0.22199	0.26884
248	BMI	1	-	-	-	-	-	93	0.170431	4:65740387:G:A	9.02662	-	-	-	-	-	-	-	-	-	-	-
252	BMI	1	9	0.15098	4:89043634:G:C	10.1632	9.77112	9	0.164745	4:89054667:A:G	10.0066	-	-	-	-	-	-	-	-	0.999964	0.321477	0.720125
252	BMI	2	16	0.231475	4:89206230:A:C	9.2119	7.56011	25	0.181367	4:89201007:T:G	7.76744	-	-	-	-	-	-	-	-	0.996794	0.29579	0.770635
253	BMI	1	47	0.0555906	4:91259127:G:A	9.47873	7.72734	-	-	-	-	-	-	-	-	-	-	-	-	0.998282	0.302753	0.925284
254	BMI	1	20	0.145643	4:94429224:A:G	7.96981	7.22479	20	0.0775677	4:94411185:G:C	7.34949	-	-	-	-	-	-	-	-	0.999856	0.470003	0.429879
256	BMI	1	29	0.37141	4:96150044:A:T	11.5396	11.3856	34	0.336082	4:96150044:A:T	11.3856	-	-	-	-	-	-	-	-	1	0.296471	0.55156
257	BMI	1	1	0.999857	4:100239319:T:C	4.55815	12.3097	1	0.999986	4:100239319:T:C	12.3097	-	-	-	-	-	-	-	-	1	0.232502	0.302318
258	BMI	1	1	0.995856	4:103188709:C:T	41.8292	41.8362	1	0.996352	4:103188709:C:T	41.8362	-	-	-	-	-	-	-	-	1	0.21444	0.5
258	BMI	2	1	0.994906	4:102708997:C:A	19.5929	20.2666	1	0.99398	4:102708997:C:A	20.2666	-	-	-	-	-	-	-	-	0.999769	0.453628	0.533754
259	BMI	1	23	0.401036	4:105609572:C:A	8.24703	6.55703	20	0.249552	4:105609572:C:A	6.55703	-	-	-	-	-	-	-	-	0.995108	0.345349	0.760778
260	BMI	1	1	0.999705	4:113323430:C:A	9.19084	10.1205	1	0.999912	4:113323430:C:A	10.1205	-	-	-	-	-	-	-	-	0.999988	0.268316	0.449093
261	BMI	1	-	-	-	-	-	160	0.0458992	4:115128449:T:A	7.34533	-	-	-	-	-	-	-	-	-	-	-
262	BMI	1	35	0.173558	4:130761876:A:G	9.0277	8.53967	43	0.195529	4:130749658:G:T	10.4305	-	-	-	-	-	-	-	-	0.999985	0.594742	0.308041
263	BMI	1	41	0.12755	4:135538046:T:C	7.57774	6.72141	42	0.0499184	4:135476205:G:A	7.21532	-	-	-	-	-	-	-	-	0.998109	0.489824	0.499993
264	BMI	1	4	0.755443	4:137083193:A:C	24.7627	22.3088	4	0.389242	4:137098470:T:C	22.7668	-	-	-	-	-	-	-	-	1	0.57367	0.770977
265	BMI	1	1	0.999284	4:139750074:G:C	5.8687	8.44448	1	0.997877	4:139750074:G:C	8.44448	-	-	-	-	-	-	-	-	0.999583	0.808326	0.38567
266	BMI	1	27	0.166325	4:140793531:A:T	9.87225	11.6849	27	0.497278	4:140793531:A:T	11.6849	-	-	-	-	-	-	-	-	0.999986	0.294678	0.458016
267	BMI	1	11	0.209917	4:144309692:C:T	8.91793	8.21375	11	0.25847	4:144288418:G:A	8.65084	-	-	-	-	-	-	-	-	0.999519	0.560359	0.499955
268	BMI	1	44	0.0657108	4:145271954:T:A	8.56559	9.53708	44	0.0478993	4:145313641:G:T	10.104	-	-	-	-	-	-	-	-	0.999997	0.374239	0.268606
268	BMI	2	25	0.209359	4:145886139:G:C	10.2559	10.3034	25	0.0907611	4:145886139:G:C	10.3034	-	-	-	-	-	-	-	-	0.999997	0.261587	0.303579
269	BMI	1	21	0.808247	4:147354089:C:T	6.71693	9.43703	22	0.802072	4:147354089:C:T	9.43703	-	-	-	-	-	-	-	-	0.999832	0.25311	0.277498
270	BMI	1	9	0.30313	4:152947001:C:T	7.95273	7.97507	11	0.276951	4:152947001:C:T	7.97507	-	-	-	-	-	-	-	-	0.999999	0.596822	0.631002
271	BMI	1	-	-	-	-	-	55	0.0747035	4:159905469:C:A	7.52669	-	-	-	-	-	-	-	-	-	-	-
272	BMI	1	35	0.384906	4:162132758:C:T	13.6598	13.7377	7	0.38273	4:162132758:C:T	13.7377	-	-	-	-	-	-	-	-	0.999993	0.241726	0.576429
274	BMI	1	1	0.999765	4:164359678:A:T	12.6542	12.5192	1	0.999783	4:164359678:A:T	12.5192	-	-	-	-	-	-	-	-	1	0.5	0.5
275	BMI	1	5	0.796307	4:167859710:G:A	8.57041	6.89215	-	-	-	-	-	-	-	-	-	-	-	-	0.997884	0.265278	0.834533
277	BMI	1	58	0.150693	4:180167906:G:A	4.75276	10.1267	94	0.0334621	4:180167906:G:A	10.1267	-	-	-	-	-	-	-	-	0.999999	0.28346	0.757411
280	BMI	1	77	0.0302791	5:27175962:G:C	7.38966	9.72549	95	0.0194078	5:27188818:G:C	9.87356	-	-	-	-	-	-	-	-	1	0.667789	0.25366
282	BMI	1	5	0.252938	5:30402922:A:G	8.41128	7.00626	5	0.231763	5:30402922:A:G	7.00626	-	-	-	-	-	-	-	-	0.999856	0.881898	0.499982
283	BMI	1	34	0.064709	5:43152732:A:G	8.85078	5.16496	-	-	-	-	-	-	-	-	-	-	-	-	0.999908	0.309162	0.996685
283	BMI	2	-	-	-	-	-	27	0.162912	5:43152216:T:C	7.82021	-	-	-	-	-	-	-	-	-	-	-
284	BMI	1	22	0.459195	5:50932343:C:T	10.1844	10.2137	24	0.459119	5:50932343:C:T	10.2137	-	-	-	-	-	-	-	-	0.999956	0.491716	0.5
284	BMI	2	6	0.701806	5:50935903:T:A	10.1746	10.2217	5	0.690485	5:50935903:T:A	10.2217	-	-	-	-	-	-	-	-	0.999854	0.192567	0.499552
286	BMI	1	10	0.564103	5:60912736:A:G	9.19307	8.24914	7	0.559006	5:60912736:A:G	8.24914	-	-	-	-	-	-	-	-	0.994027	0.233322	0.464824
287	BMI	1	28	0.0873177	5:63023538:T:A	15.3583	15.2143	28	0.0751572	5:63034606:G:A	15.2583	-	-	-	-	-	-	-	-	1	0.265094	0.344567
287	BMI	2	18	0.529744	5:63944519:C:T	9.35714	7.92808	51	0.0623312	5:63962299:C:T	5.08927	-	-	-	-	-	-	-	-	0.999956	0.357961	0.999902
287	BMI	3	202	0.0889862	5:63377895:C:T	7.77032	4.2352	-	-	-	-	-	-	-	-	-	-	-	-	0.986171	0.860139	0.984671
287	BMI	4	37	0.0785127	5:64068712:C:T	9.79997	9.57175	36	0.0518885	5:64078391:A:G	9.78779	-	-	-	-	-	-	-	-	0.999996	0.376364	0.48924
288	BMI	1	27	0.180944	5:66200783:C:T	15.9292	11.1956	29	0.127262	5:66200783:C:T	11.1956	-	-	-	-	-	-	-	-	1	0.261558	0.985821
289	BMI	1	115	0.162239	5:71833049:C:T	7.50418	4.48227	170	0.0393447	5:71840198:A:C	5.1886	-	-	-	-	-	-	-	-	0.997308	0.456592	0.903234
290	BMI	1	8	0.731337	5:75003678:T:C	44.7929	44.518	8	0.843129	5:75003678:T:C	44.518	-	-	-	-	-	-	-	-	1	0.247774	0.983446
290	BMI	2	193	0.0154803	5:74538259:A:G	28.3738	24.317	208	0.0105697	5:74528891:C:T	24.3549	-	-	-	-	-	-	-	-	0.999976	0.425757	0.989831
292	BMI	1	13	0.334501	5:77390494:C:T	10.2829	8.50637	-	-	-	-	-	-	-	-	-	-	-	-	0.999971	0.302235	0.860014
292	BMI	2	-	-	-	-	-	74	0.0753802	5:77392117:A:G	7.74177	-	-	-	-	-	-	-	-	-	-	-
293	BMI	1	35	0.439566	5:80830788:A:G	9.81873	12.0987	32	0.614796	5:80830788:A:G	12.0987	-	-	-	-	-	-	-	-	1	0.261122	0.312698
294	BMI	1	18	0.239816	5:87986314:C:A	35.6904	32.4746	24	0.131769	5:87988934:T:C	32.4886	-	-	-	-	26	0.217846	5:87968864:A:G	7.44931	1	0.218125	0.999947
294	BMI	2	17	0.289494	5:87682877:C:G	26.198	26.6527	17	0.297881	5:87682877:C:G	26.6527	-	-	-	-	-	-	-	-	1	0.214383	0.498423
294	BMI	3	39	0.060949	5:88798726:A:T	14.1552	13.0075	49	0.0563491	5:88798726:A:T	13.0075	-	-	-	-	-	-	-	-	0.999998	0.194439	0.719316
294	BMI	4	38	0.278376	5:86769015:A:T	9.03021	10.5774	-	-	-	-	-	-	-	-	-	-	-	-	0.999611	0.320512	0.49572
295	BMI	1	-	-	-	-	-	38	0.433969	5:92560816:G:A	8.48707	-	-	-	-	-	-	-	-	-	-	-
296	BMI	1	7	0.240809	5:94215894:T:C	9.95117	9.74654	8	0.222	5:94215894:T:C	9.74654	-	-	-	-	-	-	-	-	0.99963	0.21972	0.299987
297	BMI	1	8	0.383862	5:95859144:C:T	22.5211	14.1611	-	-	-	-	-	-	-	-	40	0.0513854	5:95867223:C:A	14.3387	1	0.525874	0.999999
297	BMI	2	31	0.552458	5:95694609:C:G	14.0952	12.2379	35	0.0491578	5:95694609:C:G	12.2379	-	-	-	-	-	-	-	-	1	0.538191	0.85572
297	BMI	3	31	0.0811212	5:96159523:A:G	10.6371	7.11747	-	-	-	-	-	-	-	-	-	-	-	-	0.999044	0.283378	0.999861
297	BMI	4	15	0.191287	5:95912187:C:T	20.297	12.9156	12	0.14437	5:95912187:C:T	8.02508	-	-	-	-	-	-	-	-	0.999937	0.38022	0.999995
297	BMI	5	-	-	-	-	-	70	0.191884	5:95863648:T:A	7.60191	-	-	-	-	-	-	-	-	-	-	-
299	BMI	1	110	0.0839082	5:103939770:C:T	7.71467	7.04528	109	0.073192	5:103940415:T:A	7.54829	-	-	-	-	-	-	-	-	0.999212	0.543975	0.419722
300	BMI	1	-	-	-	-	-	33	0.133401	5:105766083:G:C	8.80469	-	-	-	-	-	-	-	-	-	-	-
302	BMI	1	37	0.137585	5:107496102:T:C	21.3978	25.6333	44	0.11346	5:107496102:T:C	25.6333	-	-	-	-	-	-	-	-	1	0.259082	0.563068
306	BMI	1	78	0.0605407	5:122755562:C:T	12.504	11.3987	80	0.0424852	5:122755562:C:T	11.3987	-	-	-	-	-	-	-	-	1	0.205945	0.693844
308	BMI	1	-	-	-	-	-	2	0.596605	5:131207358:C:T	7.32086	-	-	-	-	-	-	-	-	-	-	-
309	BMI	1	4	0.316743	5:133865452:A:G	19.1455	15.6017	4	0.296599	5:133865452:A:G	15.6017	-	-	-	-	-	-	-	-	1	0.301428	0.999401
311	BMI	1	3	0.512077	5:139086651:A:T	14.1926	11.6236	-	-	-	-	-	-	-	-	-	-	-	-	1	0.247576	0.98464
311	BMI	2	-	-	-	-	-	4	0.562472	5:139080745:A:G	13.7939	-	-	-	-	-	-	-	-	-	-	-
312	BMI	1	18	0.14868	5:141821010:T:C	9.56225	7.29298	17	0.139616	5:141821010:T:C	7.29298	-	-	-	-	-	-	-	-	1	0.241611	0.974083
313	BMI	1	15	0.352829	5:144484261:G:T	8.19723	8.13624	12	0.382353	5:144485978:G:A	8.17858	-	-	-	-	-	-	-	-	0.999686	0.358563	0.475247
314	BMI	1	1	0.999993	5:145895394:G:A	9.8911	9.89093	1	0.999994	5:145895394:G:A	9.89093	-	-	-	-	-	-	-	-	0.999985	0.499997	0.499998
315	BMI	1	1	0.996414	5:151045923:C:T	11.8523	11.8525	1	0.997687	5:151045923:C:T	11.8525	-	-	-	-	-	-	-	-	1	0.499815	0.499794
316	BMI	1	17	0.0975283	5:152527390:A:G	10.4925	11.1889	17	0.0768879	5:152510937:T:A	11.263	-	-	-	-	-	-	-	-	1	0.294611	0.454485
316	BMI	2	24	0.319182	5:151954573:T:A	7.96497	7.70419	29	0.141273	5:152053480:T:G	7.91176	-	-	-	-	-	-	-	-	0.99991	0.40479	0.326757
317	BMI	1	2	0.988965	5:153089361:A:T	3.51556	10.4507	1	0.991984	5:153089361:A:T	10.4507	-	-	-	-	-	-	-	-	1	0.48215	0.707025
317	BMI	2	16	0.155386	5:153537893:G:T	8.66514	7.61285	18	0.0895335	5:153544512:T:C	7.66147	-	-	-	-	-	-	-	-	0.999989	0.414299	0.490299
318	BMI	1	7	0.285595	5:158271680:T:C	7.42262	7.86365	7	0.547302	5:158271680:T:C	7.86365	-	-	-	-	-	-	-	-	1	0.258032	0.976184
320	BMI	1	2	0.792181	5:165762803:A:T	11.8817	8.56115	2	0.698035	5:165762803:A:T	8.56115	-	-	-	-	-	-	-	-	0.999997	0.266757	0.99726
321	BMI	1	-	-	-	-	-	3	0.809359	5:167001890:T:C	9.30509	-	-	-	-	-	-	-	-	-	-	-
322	BMI	1	18	0.174841	5:167362416:A:T	7.55549	7.89862	20	0.155429	5:167353053:T:G	7.91024	-	-	-	-	-	-	-	-	0.999994	0.668592	0.291239
323	BMI	1	-	-	-	-	-	4	0.331715	5:168326900:T:C	8.29867	-	-	-	-	-	-	-	-	-	-	-
324	BMI	1	28	0.087483	5:170532105:A:G	20.16	17.2737	-	-	-	-	-	-	-	-	-	-	-	-	1	0.263758	0.99117
324	BMI	2	-	-	-	-	-	28	0.445328	5:170623391:A:G	18.586	-	-	-	-	-	-	-	-	-	-	-
325	BMI	1	3	0.908248	5:173277247:T:C	10.7418	10.7944	3	0.911993	5:173277247:T:C	10.7944	-	-	-	-	-	-	-	-	0.999974	0.499832	0.500172
326	BMI	1	17	0.167022	5:176516631:G:A	12.3899	7.39665	5	0.595204	5:176732537:C:G	8.68371	-	-	-	-	-	-	-	-	0.998878	0.244258	0.99923
327	BMI	1	34	0.821792	5:178988608:T:A	7.28291	8.79096	34	0.779725	5:178988608:T:A	8.79096	-	-	-	-	-	-	-	-	0.999203	0.244286	0.286006
329	BMI	1	28	0.104781	6:5263475:T:G	5.67101	7.42338	47	0.084595	6:5261603:T:C	7.81993	-	-	-	-	-	-	-	-	0.99996	0.615216	0.281752
330	BMI	1	24	0.239014	6:5979069:T:C	9.78888	9.04336	26	0.321814	6:5979069:T:C	9.04336	-	-	-	-	-	-	-	-	0.999993	0.29897	0.569951
331	BMI	1	1	0.994556	6:9510030:C:T	10.5498	8.5556	2	0.965994	6:9510030:C:T	8.5556	-	-	-	-	-	-	-	-	0.999813	0.219977	0.959555
332	BMI	1	33	0.144855	6:12142817:A:G	9.57268	7.77445	32	0.204756	6:12142817:A:G	7.77445	-	-	-	-	-	-	-	-	0.999912	0.317692	0.95791
333	BMI	1	21	0.455258	6:13178259:G:A	11.9702	10.1102	32	0.125472	6:13180454:T:C	10.1936	-	-	-	-	-	-	-	-	0.999998	0.369029	0.983847
335	BMI	1	15	0.475161	6:19078274:A:G	8.98801	6.67271	20	0.347373	6:19078274:A:G	6.67271	-	-	-	-	-	-	-	-	0.999938	0.233855	0.9689
339	BMI	1	61	0.575182	6:23874157:G:T	12.178	11.8441	67	0.311653	6:23874157:G:T	11.8441	-	-	-	-	-	-	-	-	1	0.354882	0.383603
340	BMI	1	8	0.280695	6:26159356:G:A	8.95782	12.5772	9	0.237244	6:26145217:C:T	12.8288	-	-	-	-	-	-	-	-	1	0.331968	0.149935
341	BMI	1	207	0.140867	6:34759884:G:C	29.8333	37.8087	214	0.10486	6:34661449:A:T	39.7368	-	-	-	-	-	-	-	-	1	0.232048	0.584524
341	BMI	2	110	0.156366	6:33519062:T:C	17.9289	15.9247	119	0.0896581	6:33459420:A:T	16.165	-	-	-	-	-	-	-	-	1	0.340072	0.943321
342	BMI	1	5	0.395359	6:40362023:C:T	22.514	26.5098	4	0.427562	6:40362023:C:T	26.5098	-	-	-	-	-	-	-	-	1	0.255909	0.368408
343	BMI	1	21	0.193192	6:41918810:A:G	7.86838	6.52368	-	-	-	-	-	-	-	-	-	-	-	-	0.999968	0.572595	0.832975
344	BMI	1	9	0.136387	6:42674983:G:T	9.71422	8.67126	44	0.141888	6:42673678:T:C	8.70273	-	-	-	-	-	-	-	-	0.999991	0.311763	0.904955
345	BMI	1	3	0.354139	6:43588227:T:A	14.9263	15.1085	3	0.353406	6:43588227:T:A	15.1085	-	-	-	-	-	-	-	-	1	0.5	0.5
345	BMI	2	4	0.487399	6:43757896:C:A	9.91686	8.71533	5	0.446564	6:43757896:C:A	8.71533	-	-	-	-	-	-	-	-	0.999834	0.195487	0.824538
346	BMI	1	89	0.129051	6:46407737:G:A	11.3478	8.69644	-	-	-	-	-	-	-	-	-	-	-	-	0.999968	0.461635	0.998337
347	BMI	1	10	0.161399	6:47792371:A:G	6.86838	8.98339	10	0.159052	6:47792371:A:G	8.98339	-	-	-	-	-	-	-	-	0.999977	0.228313	0.267615
348	BMI	1	7	0.468481	6:50788778:A:C	60.0975	49.6629	33	0.177131	6:50788778:A:C	49.6629	-	-	-	-	-	-	-	-	1	0.876598	1
348	BMI	2	1	0.999964	6:50683009:T:C	20.4331	17.7866	1	0.999835	6:50683009:T:C	17.7866	-	-	-	-	-	-	-	-	1	0.242329	0.926069
348	BMI	3	5	0.579388	6:51163941:C:T	10.8153	7.80359	5	0.391828	6:51169536:A:C	7.80401	-	-	-	-	-	-	-	-	1	0.29732	0.940589
348	BMI	4	-	-	-	-	-	53	0.0791078	6:51796751:G:A	12.6464	-	-	-	-	-	-	-	-	-	-	-
348	BMI	5	-	-	-	-	-	-	-	-	-	-	-	-	-	2	0.523566	6:50786008:T:A	13.9652	-	-	-
350	BMI	1	6	0.511023	6:54854851:A:C	7.64359	7.58943	6	0.523196	6:54854851:A:C	7.58943	-	-	-	-	-	-	-	-	0.999989	0.499899	0.499998
351	BMI	1	-	-	-	-	-	52	0.343025	6:64678118:A:C	7.47245	-	-	-	-	-	-	-	-	-	-	-
352	BMI	1	8	0.88026	6:65331201:C:T	7.72886	7.92743	9	0.857896	6:65331201:C:T	7.92743	-	-	-	-	-	-	-	-	0.997778	0.389442	0.499661
354	BMI	1	4	0.389042	6:73742334:T:C	14.6041	10.8009	4	0.429849	6:73742152:G:A	10.8504	-	-	-	-	-	-	-	-	1	0.29813	0.999922
354	BMI	2	26	0.185667	6:73910108:A:G	6.92409	10.11	22	0.145846	6:73910108:A:G	10.11	-	-	-	-	-	-	-	-	0.999994	0.29147	0.228389
355	BMI	1	99	0.187095	6:80310375:C:T	6.32679	7.56731	97	0.188371	6:80310375:C:T	7.56731	-	-	-	-	-	-	-	-	0.997913	0.227183	0.490849
356	BMI	1	180	0.0847071	6:81151841:C:T	8.11396	7.88999	189	0.0640644	6:81134401:C:A	8.04042	-	-	-	-	-	-	-	-	0.999777	0.334484	0.464408
357	BMI	1	37	0.0734733	6:83433228:G:A	9.62617	12.1964	57	0.0533326	6:83433228:G:A	12.1964	-	-	-	-	-	-	-	-	1	0.24064	0.314821
360	BMI	1	2	0.51775	6:90127390:C:T	10.0929	7.56746	-	-	-	-	-	-	-	-	-	-	-	-	0.999976	0.241783	0.988677
361	BMI	1	123	0.0607028	6:93629042:G:A	8.00078	8.35825	122	0.0625618	6:93629042:G:A	8.35825	-	-	-	-	-	-	-	-	0.999849	0.250038	0.245549
362	BMI	1	5	0.85457	6:94678897:G:C	9.10265	9.09602	14	0.846497	6:94678897:G:C	9.09602	-	-	-	-	-	-	-	-	0.999993	0.257324	0.498828
363	BMI	1	37	0.111274	6:98421721:T:C	14.1895	21.8007	37	0.0900955	6:98421721:T:C	21.8007	-	-	-	-	-	-	-	-	1	0.232891	0.449407
363	BMI	2	102	0.0711996	6:97944222:G:A	12.6761	13.3244	112	0.0630367	6:97944222:G:A	13.3244	-	-	-	-	-	-	-	-	0.999998	0.280722	0.46862
364	BMI	1	129	0.0392882	6:101215244:A:G	4.32094	8.86931	-	-	-	-	-	-	-	-	-	-	-	-	1	0.754422	0.635243
364	BMI	2	-	-	-	-	-	217	0.0243013	6:101118400:G:A	9.98204	-	-	-	-	-	-	-	-	-	-	-
365	BMI	1	5	0.891727	6:102014102:G:A	9.39523	9.06383	5	0.708815	6:102014102:G:A	9.06383	-	-	-	-	-	-	-	-	0.999953	0.734838	0.555921
366	BMI	1	39	0.0792758	6:104793733:G:A	14.0969	16.1448	43	0.0491912	6:104790532:A:T	16.3104	-	-	-	-	-	-	-	-	1	0.449755	0.243792
368	BMI	1	10	0.185373	6:108895386:C:T	21.9996	17.3961	10	0.175079	6:108927842:A:G	17.6782	-	-	-	-	-	-	-	-	1	0.228435	0.999712
369	BMI	1	31	0.149689	6:110082122:G:A	8.09876	5.39575	-	-	-	-	-	-	-	-	-	-	-	-	0.998497	0.586256	0.970733
370	BMI	1	6	0.264925	6:119526350:G:A	9.10568	10.2868	6	0.244597	6:119526350:G:A	10.2868	-	-	-	-	-	-	-	-	0.999982	0.248926	0.263552
370	BMI	2	-	-	-	-	-	30	0.0648676	6:120293959:C:T	8.21298	-	-	-	-	-	-	-	-	-	-	-
371	BMI	1	63	0.128223	6:123795554:T:C	8.96617	8.7303	64	0.118233	6:123796957:T:G	8.78403	-	-	-	-	-	-	-	-	0.999907	0.288084	0.45156
373	BMI	1	25	0.193886	6:126090277:T:C	11.3338	9.17105	31	0.121605	6:126089285:G:C	9.17105	-	-	-	-	-	-	-	-	0.999996	0.881259	0.819935
374	BMI	1	22	0.276133	6:131897278:C:T	14.961	13.1539	34	0.297027	6:131897278:C:T	13.1539	-	-	-	-	-	-	-	-	1	0.243063	0.967879
378	BMI	1	93	0.104363	6:153395594:C:G	10.2464	5.98864	121	0.0126358	6:153376417:C:T	6.41438	-	-	-	-	-	-	-	-	0.999929	0.396312	0.990259
379	BMI	1	4	0.87254	6:154332947:A:G	12.1227	9.04554	-	-	-	-	-	-	-	-	-	-	-	-	0.999234	0.657548	0.909881
379	BMI	2	-	-	-	-	-	72	0.104804	6:154333183:T:C	10.0927	-	-	-	-	-	-	-	-	-	-	-
381	BMI	1	108	0.0406157	6:160774441:G:C	7.85855	4.9927	-	-	-	-	-	-	-	-	-	-	-	-	0.900014	0.609775	0.997259
381	BMI	2	4	0.377288	6:160891231:T:C	8.71557	8.72597	4	0.392138	6:160891231:T:C	8.72597	-	-	-	-	-	-	-	-	0.998948	0.499831	0.499897
382	BMI	1	146	0.0207436	6:163009030:T:A	9.40001	10.6128	132	0.0346645	6:163009030:T:A	10.6128	-	-	-	-	-	-	-	-	0.999995	0.25368	0.387748
385	BMI	1	4	0.337905	7:1270699:G:A	7.11188	8.73367	4	0.370837	7:1270699:G:A	8.73367	-	-	-	-	-	-	-	-	0.999986	0.249026	0.256339
386	BMI	1	42	0.171976	7:2104055:T:C	13.595	14.609	37	0.169011	7:2104055:T:C	14.609	-	-	-	-	-	-	-	-	1	0.293343	0.476323
387	BMI	1	25	0.264597	7:3125220:C:T	11.5988	11.1768	28	0.276565	7:3125220:C:T	11.1768	-	-	-	-	-	-	-	-	0.999999	0.333572	0.325148
388	BMI	1	1	0.998716	7:5347446:A:G	10.0031	10.0142	1	0.999129	7:5347446:A:G	10.0142	-	-	-	-	-	-	-	-	0.999997	0.246673	0.499991
388	BMI	2	2	0.989435	7:5353061:C:T	8.52447	7.8518	-	-	-	-	-	-	-	-	-	-	-	-	0.997499	0.749209	0.499973
389	BMI	1	-	-	-	-	-	67	0.0707131	7:6426273:G:C	8.12904	-	-	-	-	-	-	-	-	-	-	-
393	BMI	1	16	0.26539	7:24470217:T:A	8.62452	8.10841	27	0.151695	7:24471610:G:T	8.56595	-	-	-	-	-	-	-	-	0.999828	0.941474	0.857061
397	BMI	1	11	0.224995	7:39066094:G:A	7.96778	7.91604	11	0.277836	7:39066094:G:A	7.91604	-	-	-	-	-	-	-	-	1	0.282828	0.5
398	BMI	1	4	0.3928	7:44784697:C:T	14.7528	19.0191	4	0.365752	7:44784697:C:T	19.0191	-	-	-	-	-	-	-	-	1	0.348538	0.225769
399	BMI	1	197	0.108532	7:49616203:G:A	8.94885	8.61911	206	0.122923	7:49616203:G:A	8.61911	-	-	-	-	-	-	-	-	0.999889	0.343588	0.534327
400	BMI	1	-	-	-	-	-	33	0.173245	7:50578023:G:T	8.98209	-	-	-	-	-	-	-	-	-	-	-
401	BMI	1	97	0.0342074	7:69755741:G:A	9.694	7.96801	116	0.0212282	7:69755741:G:A	7.96801	-	-	-	-	-	-	-	-	0.999982	0.266139	0.98109
401	BMI	2	5	0.370044	7:70045443:G:C	10.1664	8.82556	5	0.316958	7:70045443:G:C	8.82556	-	-	-	-	-	-	-	-	0.999997	0.288266	0.923537
402	BMI	1	1	0.999997	7:74489486:T:C	24.3679	24.0175	1	0.999993	7:74489486:T:C	24.0175	-	-	-	-	-	-	-	-	1	0.34991	0.5
402	BMI	2	38	0.119934	7:71603692:T:C	13.7542	11.8987	-	-	-	-	-	-	-	-	-	-	-	-	1	0.234006	0.86598
402	BMI	3	5	0.40237	7:72406607:G:A	10.8099	10.7855	5	0.387515	7:72406607:G:A	10.7855	-	-	-	-	-	-	-	-	0.999986	0.499929	0.499975
403	BMI	1	24	0.205542	7:75094545:A:C	26.6507	24.3622	29	0.116923	7:75135803:G:A	25.2135	-	-	-	-	-	-	-	-	1	0.699045	0.873312
403	BMI	2	1	0.990877	7:74844193:C:A	10.9983	11.4346	-	-	-	-	-	-	-	-	-	-	-	-	0.985466	0.305423	0.499147
404	BMI	1	2	0.499961	7:76686511:G:A	21.2218	14.1881	9	0.490517	7:76686511:G:A	14.1881	-	-	-	-	-	-	-	-	1	0.233027	0.999999
405	BMI	1	7	0.529291	7:77831910:G:A	16.8928	10.3921	15	0.331416	7:77829768:G:A	11.0518	-	-	-	-	-	-	-	-	1	0.583916	0.999983
406	BMI	1	6	0.729471	7:78120735:C:T	8.88273	8.10974	-	-	-	-	-	-	-	-	-	-	-	-	0.999927	0.334197	0.400279
408	BMI	1	37	0.0801617	7:99107727:C:A	21.7049	16.1132	36	0.0645911	7:99107727:C:A	16.1132	-	-	-	-	-	-	-	-	1	0.26635	0.999987
408	BMI	2	-	-	-	-	-	-	-	-	-	-	-	-	-	244	0.0150281	7:99202373:C:T	7.35482	-	-	-
410	BMI	1	12	0.167287	7:103416541:C:A	15.6931	17.3988	11	0.179039	7:103416541:C:A	17.3988	-	-	-	-	-	-	-	-	1	0.254469	0.390145
413	BMI	1	3	0.894784	7:111360679:T:C	8.80134	8.74872	3	0.911618	7:111360679:T:C	8.74872	-	-	-	-	-	-	-	-	0.999674	0.312819	0.499901
414	BMI	1	9	0.335533	7:114352615:G:A	18.467	17.1903	5	0.915967	7:114352615:G:A	17.1903	-	-	-	-	-	-	-	-	1	0.255304	0.829439
414	BMI	2	68	0.070174	7:113560607:T:A	11.0321	12.0975	206	0.092177	7:113560607:T:A	12.0975	-	-	-	-	-	-	-	-	1	0.25413	0.40461
414	BMI	3	113	0.0713102	7:113023852:G:A	10.631	10.1086	-	-	-	-	-	-	-	-	-	-	-	-	1	0.218863	0.729006
414	BMI	4	-	-	-	-	-	27	0.565091	7:113035833:C:T	17.1799	-	-	-	-	-	-	-	-	-	-	-
415	BMI	1	24	0.150593	7:121964349:C:T	7.93968	8.56802	22	0.107554	7:121964349:C:T	8.56802	-	-	-	-	-	-	-	-	0.999967	0.415205	0.362946
417	BMI	1	29	0.0894435	7:130463758:T:A	9.75424	6.384	43	0.127998	7:130466854:A:G	6.44698	-	-	-	-	-	-	-	-	0.99998	0.323806	0.998942
418	BMI	1	2	0.967369	7:131627573:T:C	8.14026	7.08918	2	0.948604	7:131627573:T:C	7.08918	-	-	-	-	-	-	-	-	0.999667	0.375907	0.559503
419	BMI	1	134	0.0591835	7:133535395:A:C	10.7484	9.99675	136	0.0246046	7:133581473:C:G	10.2035	-	-	-	-	-	-	-	-	1	0.354971	0.48771
421	BMI	1	2	0.842299	7:138874416:C:G	10.7918	9.32351	2	0.912908	7:138817193:T:C	10.3578	-	-	-	-	-	-	-	-	0.999999	0.531741	0.955836
422	BMI	1	56	0.0423894	7:139885277:G:T	9.07196	8.85628	55	0.0356892	7:139885277:G:T	8.85628	-	-	-	-	-	-	-	-	0.999994	0.266686	0.499998
424	BMI	1	13	0.236333	7:150645534:T:G	14.0061	13.4572	14	0.227647	7:150645534:T:G	13.4572	-	-	-	-	-	-	-	-	1	0.328615	0.558299
426	BMI	1	27	0.226097	7:158951622:C:T	7.65189	6.57202	31	0.15482	7:158951622:C:T	6.57202	-	-	-	-	-	-	-	-	0.997404	0.465521	0.709744
431	BMI	1	16	0.537359	8:10761585:G:A	27.3405	25.961	-	-	-	-	-	-	-	-	-	-	-	-	1	0.756708	0.492898
431	BMI	2	-	-	-	-	-	18	0.339067	8:10580550:G:C	21.3686	-	-	-	-	-	-	-	-	-	-	-
433	BMI	1	239	0.0356582	8:15126775:C:T	7.77806	7.71524	244	0.0292404	8:15137245:T:C	7.76573	-	-	-	-	-	-	-	-	0.999893	0.211964	0.461406
435	BMI	1	7	0.678359	8:20668624:G:T	12.1082	12.1853	5	0.503532	8:20668624:G:T	12.1853	-	-	-	-	-	-	-	-	0.999999	0.252283	0.432425
436	BMI	1	2	0.502487	8:21088909:A:G	6.78995	9.18881	2	0.50134	8:21090185:T:C	9.19787	-	-	-	-	-	-	-	-	0.999928	0.378543	0.392778
437	BMI	1	-	-	-	-	-	1	0.992225	8:25529200:T:C	7.55935	-	-	-	-	-	-	-	-	-	-	-
438	BMI	1	1	0.998801	8:27261138:C:G	12.3859	12.3463	1	0.999192	8:27261138:C:G	12.3463	-	-	-	-	-	-	-	-	1	0.240843	0.499848
439	BMI	1	20	0.140003	8:28003817:T:G	12.5409	7.43647	-	-	-	-	-	-	-	-	-	-	-	-	0.992406	0.401885	0.999953
439	BMI	2	15	0.102143	8:28117924:C:T	8.25011	5.83542	18	0.0847374	8:28123717:G:A	5.88105	-	-	-	-	-	-	-	-	0.999546	0.246631	0.846872
439	BMI	3	6	0.450493	8:27985864:G:A	8.18589	8.21071	6	0.443281	8:27985864:G:A	8.21071	-	-	-	-	-	-	-	-	0.999173	0.231503	0.498456
440	BMI	1	3	0.40724	8:30854033:A:G	13.6407	13.8232	3	0.404316	8:30854033:A:G	13.8232	-	-	-	-	-	-	-	-	1	0.238159	0.499998
442	BMI	1	173	0.0781727	8:34319936:A:G	9.7587	7.04504	-	-	-	-	-	-	-	-	-	-	-	-	0.993767	0.412276	0.999963
443	BMI	1	15	0.135579	8:38328902:G:A	8.77806	8.88318	15	0.149956	8:38333062:T:G	9.1669	-	-	-	-	-	-	-	-	0.999993	0.280849	0.405368
444	BMI	1	68	0.157531	8:60865727:A:T	10.988	9.21672	-	-	-	-	-	-	-	-	-	-	-	-	0.999996	0.338047	0.945287
446	BMI	1	54	0.0319866	8:64720735:T:C	7.25665	10.0929	61	0.03155	8:64756657:A:T	10.2258	-	-	-	-	-	-	-	-	1	0.263952	0.182886
447	BMI	1	-	-	-	-	-	34	0.150927	8:67205241:A:C	9.69312	-	-	-	-	-	-	-	-	-	-	-
449	BMI	1	10	0.287507	8:73443198:G:T	19.6828	15.828	10	0.256651	8:73443198:G:T	15.828	-	-	-	-	-	-	-	-	1	0.291746	0.999045
450	BMI	1	51	0.277092	8:74678452:A:T	9.74909	10.9924	61	0.175021	8:74678452:A:T	10.9924	-	-	-	-	-	-	-	-	0.999999	0.62452	0.48877
451	BMI	1	68	0.164736	8:77224112:A:G	26.5701	20.2512	33	0.0805363	8:77223088:G:A	20.3458	-	-	-	-	-	-	-	-	1	0.346888	0.994572
451	BMI	2	12	0.179979	8:76668430:C:A	19.8306	13.3264	-	-	-	-	-	-	-	-	-	-	-	-	0.999975	0.61376	0.993321
452	BMI	1	27	0.212246	8:81391683:G:T	15.2903	11.1029	27	0.162608	8:81397105:A:T	7.72719	-	-	-	-	-	-	-	-	0.99999	0.295854	1
452	BMI	2	5	0.392988	8:80928652:A:C	8.90588	8.96286	5	0.39721	8:80928652:A:C	8.96286	-	-	-	-	-	-	-	-	0.999763	0.499955	0.49996
452	BMI	3	-	-	-	-	-	-	-	-	-	-	-	-	-	72	0.0693776	8:81391238:G:A	12.0082	-	-	-
454	BMI	1	49	0.0790631	8:85053241:C:A	9.68173	5.97286	54	0.109178	8:85085268:T:A	6.41807	-	-	-	-	70	0.0274671	8:85053241:C:A	4.54207	0.999833	0.246114	0.997795
455	BMI	1	212	0.0196365	8:85632593:A:T	8.89381	10.8003	212	0.0218974	8:85622061:C:A	10.8265	-	-	-	-	-	-	-	-	1	0.304395	0.316753
457	BMI	1	116	0.0558733	8:89435475:A:G	8.70246	7.83988	135	0.0730611	8:89434405:T:C	7.98695	-	-	-	-	-	-	-	-	0.999998	0.33573	0.883499
458	BMI	1	36	0.101066	8:93242986:C:A	8.1116	6.105	-	-	-	-	-	-	-	-	-	-	-	-	0.999838	0.344835	0.904154
459	BMI	1	26	0.212063	8:94658766:A:T	10.07	7.07773	-	-	-	-	-	-	-	-	-	-	-	-	0.9999	0.246159	0.988846
460	BMI	1	34	0.113984	8:95587357:A:C	10.6165	8.36847	39	0.0763381	8:95587357:A:C	8.36847	-	-	-	-	-	-	-	-	0.999665	0.317536	0.865177
461	BMI	1	16	0.345474	8:101970119:C:T	9.40209	7.09721	16	0.129317	8:101969528:T:C	7.11564	-	-	-	-	-	-	-	-	0.999962	0.209995	0.947336
462	BMI	1	48	0.248925	8:112360702:C:T	8.30786	7.7191	-	-	-	-	-	-	-	-	-	-	-	-	0.999615	0.496705	0.365509
463	BMI	1	40	0.52344	8:116670347:C:T	23.8294	17.5927	56	0.212093	8:116671848:A:G	17.6896	-	-	-	-	-	-	-	-	1	0.563946	0.999941
464	BMI	1	21	0.253269	8:124150990:G:A	7.33031	6.09128	16	0.154081	8:124149944:C:T	6.12452	-	-	-	-	-	-	-	-	0.999451	0.237141	0.669752
465	BMI	1	-	-	-	-	-	5	0.715374	8:126506694:G:A	8.06063	-	-	-	-	-	-	-	-	-	-	-
466	BMI	1	2	0.932392	8:127860448:T:C	7.64397	7.63024	2	0.944092	8:127860448:T:C	7.63024	-	-	-	-	-	-	-	-	0.996828	0.499516	0.499454
467	BMI	1	8	0.19669	8:130732295:C:A	7.67244	5.16779	-	-	-	-	-	-	-	-	-	-	-	-	0.999529	0.969028	0.965529
468	BMI	1	6	0.340905	8:138215228:G:A	10.9759	6.4852	-	-	-	-	-	-	-	-	-	-	-	-	0.999578	0.62112	0.998361
469	BMI	1	6	0.317583	8:142617096:G:T	12.3544	11.8713	6	0.332005	8:142617096:G:T	11.8713	-	-	-	-	-	-	-	-	1	0.26335	0.466908
470	BMI	1	14	0.67333	8:143300279:G:A	7.03508	12.1825	12	0.392525	8:143299258:A:G	11.3693	-	-	-	-	-	-	-	-	0.999999	0.262737	0.431854
471	BMI	1	2	0.678327	8:144937081:A:T	7.51201	7.43918	2	0.684874	8:144937081:A:T	7.43918	-	-	-	-	-	-	-	-	0.996171	0.499469	0.500009
472	BMI	1	6	0.633138	9:2197987:A:G	8.27679	6.85061	6	0.653824	9:2197987:A:G	6.85061	-	-	-	-	-	-	-	-	0.995796	0.211174	0.863392
473	BMI	1	49	0.45932	9:6943680:A:C	7.45905	5.48827	-	-	-	-	-	-	-	-	-	-	-	-	0.994532	0.282029	0.967433
474	BMI	1	9	0.269422	9:8843382:C:G	6.78542	8.2548	9	0.164896	9:8851463:G:T	8.1103	-	-	-	-	-	-	-	-	0.999976	0.323226	0.216597
475	BMI	1	19	0.198781	9:10043773:A:G	10.2295	8.19726	-	-	-	-	-	-	-	-	-	-	-	-	0.999994	0.746269	0.726613
475	BMI	2	3	0.716888	9:10065549:A:G	7.59946	7.50252	3	0.68453	9:10065549:A:G	7.50252	-	-	-	-	-	-	-	-	0.999164	0.499841	0.499956
477	BMI	1	26	0.0755105	9:13941513:A:G	8.60555	8.57952	25	0.0958695	9:13941513:A:G	8.57952	-	-	-	-	-	-	-	-	0.999972	0.273206	0.493791
478	BMI	1	22	0.183788	9:14459089:G:A	9.85047	11.9497	21	0.252157	9:14459089:G:A	11.9497	-	-	-	-	-	-	-	-	0.999891	0.22335	0.21017
478	BMI	2	41	0.340558	9:14651283:T:C	9.5558	7.81146	-	-	-	-	-	-	-	-	-	-	-	-	0.999859	0.276002	0.97329
478	BMI	3	-	-	-	-	-	17	0.20509	9:14768540:C:G	10.0845	-	-	-	-	-	-	-	-	-	-	-
479	BMI	1	108	0.230271	9:15855545:C:T	21.2751	24.6187	116	0.223648	9:15880555:A:G	23.6247	-	-	-	-	-	-	-	-	1	0.359707	0.273235
480	BMI	1	-	-	-	-	-	96	0.0798159	9:16595649:C:A	7.8837	-	-	-	-	-	-	-	-	-	-	-
483	BMI	1	-	-	-	-	-	-	-	-	-	-	-	-	-	12	0.260672	9:20490240:T:G	7.40781	-	-	-
484	BMI	1	13	0.440983	9:23228275:G:A	10.9234	11.1845	16	0.43317	9:23228275:G:A	11.1845	-	-	-	-	-	-	-	-	0.999996	0.231098	0.343333
485	BMI	1	22	0.243596	9:27802430:T:C	15.5293	12.9723	39	0.10332	9:27777012:T:C	13.1271	-	-	-	-	-	-	-	-	1	0.61	0.934747
486	BMI	1	8	0.265969	9:28425515:C:G	38.6623	33.0904	15	0.183717	9:28414625:C:T	33.2663	-	-	-	-	-	-	-	-	1	0.989331	0.999672
487	BMI	1	17	0.154311	9:29290029:A:C	10.7093	7.78033	18	0.135632	9:29287880:C:A	7.79881	-	-	-	-	-	-	-	-	0.999988	0.278018	0.814348
489	BMI	1	1	1	9:30823761:A:G	9.4642	12.733	1	1	9:30823761:A:G	12.733	-	-	-	-	-	-	-	-	1	0.229449	0.228457
490	BMI	1	157	0.707077	9:33978015:A:T	11.0535	11.0133	-	-	-	-	-	-	-	-	-	-	-	-	0.999993	0.220708	0.500063
491	BMI	1	107	0.034411	9:37082786:T:C	9.51927	8.88635	83	0.0389814	9:37102413:T:C	9.07423	-	-	-	-	-	-	-	-	0.999995	0.422136	0.374811
491	BMI	2	7	0.598618	9:36989746:C:T	8.82275	10.9576	6	0.622032	9:36989746:C:T	10.9576	-	-	-	-	-	-	-	-	0.999967	0.221973	0.210384
492	BMI	1	189	0.0712773	9:73777777:C:T	10.6128	9.96168	193	0.0384067	9:73777777:C:T	9.96168	-	-	-	-	-	-	-	-	0.999997	0.246887	0.665496
494	BMI	1	-	-	-	-	-	1	0.992106	9:81348300:T:C	8.87352	-	-	-	-	-	-	-	-	-	-	-
497	BMI	1	42	0.0381003	9:88915566:A:T	11.2992	8.89759	42	0.0443815	9:88943947:T:A	8.92309	-	-	-	-	-	-	-	-	0.99996	0.262256	0.978811
498	BMI	1	32	0.173441	9:92212610:T:A	14.4271	12.7226	33	0.114247	9:92212610:T:A	12.7226	-	-	-	-	-	-	-	-	0.999999	0.263398	0.885928
499	BMI	1	3	0.459452	9:94186973:C:A	14.901	12.6723	9	0.393403	9:94186973:C:A	12.6723	-	-	-	-	-	-	-	-	1	0.356826	0.92471
500	BMI	1	-	-	-	-	-	23	0.142702	9:96433396:G:A	9.04804	-	-	-	-	-	-	-	-	-	-	-
501	BMI	1	-	-	-	-	-	4	0.932317	9:102162570:C:T	9.96008	-	-	-	-	-	-	-	-	-	-	-
502	BMI	1	80	0.0472636	9:103082227:G:A	9.15833	8.623	79	0.0373015	9:103113652:C:A	9.18766	-	-	-	-	-	-	-	-	0.999985	0.504965	0.818948
504	BMI	1	26	0.511953	9:109072075:T:G	11.0957	8.99478	-	-	-	-	-	-	-	-	-	-	-	-	0.999971	0.276771	0.965095
505	BMI	1	2	0.985839	9:111932342:C:T	12.4769	7.24169	7	0.690772	9:111958746:C:G	7.60229	-	-	-	-	-	-	-	-	0.999999	0.369383	0.999827
507	BMI	1	48	0.701685	9:120663383:A:G	10.4605	8.26664	-	-	-	-	-	-	-	-	-	-	-	-	1	0.187318	0.997482
507	BMI	2	13	0.102573	9:120366225:T:C	8.51159	5.9521	13	0.114559	9:120377178:T:C	6.00122	-	-	-	-	-	-	-	-	0.999657	0.180785	0.998236
509	BMI	1	69	0.055084	9:122654933:T:A	7.83505	7.9445	69	0.0687338	9:122654933:T:A	7.9445	-	-	-	-	-	-	-	-	0.99948	0.300206	0.499932
510	BMI	1	-	-	-	-	-	35	0.068992	9:124627012:A:G	9.72344	-	-	-	-	-	-	-	-	-	-	-
511	BMI	1	39	0.147391	9:126540566:G:A	8.33106	8.38494	-	-	-	-	-	-	-	-	-	-	-	-	0.999956	0.242352	0.451132
511	BMI	2	9	0.361783	9:126093999:C:T	7.6347	8.61321	9	0.345731	9:126093999:C:T	8.61321	-	-	-	-	-	-	-	-	0.999957	0.420039	0.245096
513	BMI	1	7	0.374631	9:129415775:A:G	16.7038	9.90789	8	0.272716	9:129415775:A:G	7.59331	-	-	-	-	-	-	-	-	1	0.255543	1
513	BMI	2	-	-	-	-	-	-	-	-	-	-	-	-	-	35	0.567368	9:129418049:T:C	11.5914	-	-	-
515	BMI	1	9	0.252455	9:132193825:A:G	9.01421	10.7105	9	0.328968	9:132193825:A:G	10.7105	-	-	-	-	-	-	-	-	0.999994	0.324212	0.265369
516	BMI	1	23	0.209093	9:133788465:G:C	9.77989	10.6959	22	0.239416	9:133788465:G:C	10.6959	-	-	-	-	-	-	-	-	0.999999	0.259223	0.403103
517	BMI	1	53	0.0761114	9:134849254:G:A	11.1187	8.45952	57	0.106263	9:134849254:G:A	8.45952	-	-	-	-	-	-	-	-	0.999999	0.280573	0.996439
518	BMI	1	1	0.997677	9:135466669:G:C	6.98338	7.394	-	-	-	-	-	-	-	-	-	-	-	-	0.993892	0.775279	0.550547
521	BMI	1	2	0.965096	10:5607370:C:T	7.37274	7.64529	2	0.945024	10:5607370:C:T	7.64529	-	-	-	-	-	-	-	-	0.999572	0.356573	0.499523
523	BMI	1	40	0.214483	10:13553391:G:A	7.9201	6.53608	-	-	-	-	-	-	-	-	-	-	-	-	0.999808	0.23733	0.712908
524	BMI	1	25	0.254376	10:16751164:G:T	7.81135	8.28373	25	0.351671	10:16751164:G:T	8.28373	-	-	-	-	-	-	-	-	0.998051	0.308061	0.319884
524	BMI	2	-	-	-	-	-	14	0.622209	10:16535688:A:G	7.51239	-	-	-	-	-	-	-	-	-	-	-
525	BMI	1	16	0.604849	10:18558836:G:A	9.33809	5.65931	-	-	-	-	-	-	-	-	-	-	-	-	0.962589	0.376323	0.997605
526	BMI	1	53	0.903815	10:21099584:G:A	9.19206	9.18068	-	-	-	-	-	-	-	-	-	-	-	-	0.999896	0.47219	0.499504
527	BMI	1	5	0.927926	10:21830104:A:G	27.1019	26.3138	15	0.729425	10:21830104:A:G	26.3138	-	-	-	-	-	-	-	-	1	0.515728	0.490994
529	BMI	1	2	0.84609	10:33987329:T:C	14.9133	15.0199	2	0.853698	10:33987329:T:C	15.0199	-	-	-	-	-	-	-	-	1	0.498673	0.501946
529	BMI	2	-	-	-	-	-	2	0.988609	10:33985434:C:T	10.6441	-	-	-	-	-	-	-	-	-	-	-
531	BMI	1	8	0.252977	10:53674590:T:A	12.8697	14.9954	8	0.353959	10:53673286:A:G	15.293	-	-	-	-	-	-	-	-	1	0.578816	0.332424
533	BMI	1	29	0.151769	10:65191645:G:T	14.7411	10.9652	-	-	-	-	-	-	-	-	-	-	-	-	0.999999	0.311098	0.984984
535	BMI	1	-	-	-	-	-	-	-	-	-	-	-	-	-	31	0.0751837	10:69614121:C:T	8.81301	-	-	-
536	BMI	1	147	0.0450055	10:76054961:C:T	9.84013	10.1049	160	0.0423466	10:76054961:C:T	10.1049	-	-	-	-	-	-	-	-	0.999994	0.235043	0.387701
536	BMI	2	1	0.993844	10:76716136:A:G	6.57089	8.99744	-	-	-	-	-	-	-	-	-	-	-	-	0.999977	0.969527	0.292572
538	BMI	1	12	0.791883	10:86588902:C:T	4.25011	8.19188	11	0.572904	10:86588902:C:T	8.19188	-	-	-	-	-	-	-	-	0.997417	0.300036	0.327079
539	BMI	1	111	0.0532458	10:87385779:C:T	10.8914	10.6009	103	0.0464701	10:87412940:G:T	10.929	-	-	-	-	-	-	-	-	1	0.511608	0.464026
541	BMI	1	22	0.240323	10:93038530:G:A	13.8969	13.5978	20	0.442038	10:93038530:G:A	13.5978	-	-	-	-	-	-	-	-	1	0.25057	0.566816
545	BMI	1	72	0.0554116	10:98977329:G:C	8.90032	7.15268	96	0.0559241	10:98989454:A:G	7.41632	-	-	-	-	-	-	-	-	0.999968	0.268449	0.751099
546	BMI	1	7	0.406257	10:99778226:A:G	21.0898	20.6967	7	0.266787	10:99778226:A:G	20.6967	-	-	-	-	-	-	-	-	1	0.360496	0.984966
546	BMI	2	28	0.117935	10:99844774:T:G	13.025	18.2958	30	0.114137	10:99844774:T:G	18.2958	-	-	-	-	-	-	-	-	0.999992	0.223479	0.42554
547	BMI	1	1	1	10:102447647:C:A	21.7889	21.8443	1	1	10:102447647:C:A	21.8443	-	-	-	-	-	-	-	-	1	0.244525	0.5
547	BMI	2	9	0.888907	10:102415609:G:A	7.95546	7.2883	10	0.657241	10:102415609:G:A	7.2883	-	-	-	-	-	-	-	-	1	0.660182	0.462117
547	BMI	3	3	0.66973	10:102626510:G:T	13.5245	13.5643	3	0.759007	10:102626510:G:T	13.5643	-	-	-	-	-	-	-	-	0.999998	0.249284	0.500024
548	BMI	1	59	0.0346662	10:104689665:A:T	19.4192	14.6316	91	0.0355221	10:104773364:C:T	14.7459	-	-	-	-	111	0.0371493	10:104636276:C:T	6.78551	1	0.212741	0.999958
548	BMI	2	11	0.16299	10:104246318:G:A	8.71965	7.83622	12	0.133299	10:104220301:C:A	8.20973	-	-	-	-	-	-	-	-	1	0.897512	0.186592
548	BMI	3	23	0.465982	10:104148618:T:A	5.86519	5.56147	21	0.33429	10:104004195:G:A	7.98889	-	-	-	-	-	-	-	-	0.999834	0.244601	0.204809
549	BMI	1	38	0.192104	10:114767771:G:A	12.7962	13.5016	40	0.172627	10:114781950:G:C	10.5951	-	-	-	-	-	-	-	-	1	0.346487	0.512384
549	BMI	2	3	0.696823	10:114902611:T:C	8.89997	8.85603	2	0.747856	10:114902611:T:C	8.85603	-	-	-	-	-	-	-	-	0.998208	0.499734	0.499864
550	BMI	1	55	0.329981	10:118650996:C:T	13.8049	13.539	56	0.256433	10:118650996:C:T	13.539	-	-	-	-	-	-	-	-	1	0.241484	0.829946
552	BMI	1	9	0.894458	10:122061612:A:G	11.5423	10.8175	8	0.898044	10:122061612:A:G	10.8175	-	-	-	-	-	-	-	-	0.999999	0.262606	0.809809
553	BMI	1	46	0.112225	10:122916142:T:C	9.97388	9.84643	-	-	-	-	-	-	-	-	58	0.0987561	10:122904700:T:C	10.0692	0.913966	0.400034	1
554	BMI	1	8	0.89033	10:125220036:G:A	11.1519	10.1085	8	0.893686	10:125220036:G:A	10.1085	-	-	-	-	-	-	-	-	0.999991	0.396126	0.892406
556	BMI	1	46	0.142502	10:128538476:T:C	9.43474	7.99034	57	0.0788018	10:128538476:T:C	7.99034	-	-	-	-	-	-	-	-	0.999893	0.345108	0.704646
557	BMI	1	15	0.152405	10:131124257:A:G	7.89517	7.56303	15	0.142478	10:131122056:T:G	7.58135	-	-	-	-	-	-	-	-	0.999598	0.295801	0.567055
558	BMI	1	2	0.568239	10:131783328:G:C	8.16172	8.04049	2	0.569978	10:131783328:G:C	8.04049	-	-	-	-	-	-	-	-	0.999335	0.49983	0.499918
559	BMI	1	32	0.266717	10:132954247:C:T	9.51244	9.31845	46	0.18302	10:132955696:T:C	9.4309	-	-	-	-	-	-	-	-	0.999995	0.336018	0.479121
560	BMI	1	21	0.332663	10:133984916:G:A	10.2503	11.2284	21	0.143644	10:134000130:C:T	10.9818	-	-	-	-	-	-	-	-	1	0.530654	0.498337
561	BMI	1	38	0.181437	11:800485:T:A	9.03142	10.338	-	-	-	-	-	-	-	-	-	-	-	-	0.999725	0.543278	0.366797
562	BMI	1	55	0.121361	11:2208668:C:T	7.2745	5.47865	49	0.119215	11:2234690:A:G	7.4949	-	-	-	-	-	-	-	-	0.999549	0.295465	0.261866
565	BMI	1	38	0.205499	11:8639200:T:C	16.3847	12.474	38	0.245493	11:8639200:T:C	12.474	-	-	-	-	-	-	-	-	1	0.437451	0.998494
566	BMI	1	9	0.29334	11:11143030:T:C	7.3534	10.253	9	0.217424	11:11143030:T:C	10.253	-	-	-	-	-	-	-	-	0.999995	0.238684	0.32737
568	BMI	1	28	0.17869	11:13292864:G:A	13.1283	16.4206	45	0.143741	11:13288698:G:T	16.4373	-	-	-	-	-	-	-	-	1	0.776247	0.276611
569	BMI	1	111	0.0340431	11:16739605:G:A	9.97306	6.80223	109	0.0214569	11:16532524:G:A	6.98065	-	-	-	-	-	-	-	-	0.999884	0.269625	0.989204
570	BMI	1	22	0.242858	11:17405617:C:T	9.36371	8.43558	16	0.283385	11:17405617:C:T	8.43558	-	-	-	-	-	-	-	-	0.999937	0.281486	0.756735
571	BMI	1	8	0.299009	11:20964785:T:C	8.68571	8.37064	8	0.326114	11:20964785:T:C	8.37064	-	-	-	-	-	-	-	-	0.999956	0.580514	0.849678
572	BMI	1	7	0.235407	11:27723334:G:A	40.6451	41.3392	-	-	-	-	-	-	-	-	-	-	-	-	1	0.205442	0.499149
572	BMI	2	1	0.999049	11:27679916:C:T	50.4447	38.3032	2	0.924163	11:27679916:C:T	38.3032	-	-	-	-	-	-	-	-	1	0.215706	1
572	BMI	3	41	0.302841	11:28642653:G:A	10.6684	9.50163	54	0.25772	11:28642561:G:C	9.52984	-	-	-	-	-	-	-	-	1	0.228302	0.812268
572	BMI	4	24	0.126008	11:28712741:A:G	13.6972	11.3035	25	0.140942	11:28742220:A:C	10.4117	-	-	-	-	-	-	-	-	1	0.505766	0.961416
572	BMI	5	-	-	-	-	-	7	0.541355	11:27728102:G:A	44.7214	-	-	-	-	-	-	-	-	-	-	-
572	BMI	6	-	-	-	-	-	-	-	-	-	-	-	-	-	27	0.170111	11:27677586:G:T	14.2391	-	-	-
573	BMI	1	9	0.217177	11:30430332:G:C	18.0422	16.6826	9	0.166633	11:30430332:G:C	16.6826	-	-	-	-	-	-	-	-	1	0.260354	0.918132
574	BMI	1	76	0.116412	11:43653833:G:T	31.0785	29.9904	62	0.115046	11:43653833:G:T	29.9904	-	-	-	-	-	-	-	-	1	0.322242	0.922049
574	BMI	2	29	0.295229	11:43901819:T:C	10.3604	9.10709	21	0.438479	11:43901819:T:C	9.10709	-	-	-	-	-	-	-	-	0.99997	0.439686	0.502145
574	BMI	3	21	0.11262	11:43538772:T:A	10.2651	9.57059	21	0.117326	11:43538772:T:A	9.57059	-	-	-	-	-	-	-	-	0.999898	0.455985	0.577393
575	BMI	1	13	0.261563	11:45420233:A:G	8.63246	8.18421	13	0.145595	11:45420233:A:G	8.18421	-	-	-	-	-	-	-	-	0.999754	0.540295	0.414038
576	BMI	1	9	0.58725	11:47529947:C:A	39.5591	35.1481	10	0.218512	11:47529947:C:A	35.1481	-	-	-	-	-	-	-	-	1	0.337101	0.999085
577	BMI	1	76	0.267142	11:49437043:C:T	8.74618	7.33916	-	-	-	-	-	-	-	-	-	-	-	-	0.999688	0.919528	0.388998
578	BMI	1	3	0.825641	11:56970799:C:T	7.90623	8.21367	3	0.831962	11:56970799:C:T	8.21367	-	-	-	-	-	-	-	-	0.9995	0.499606	0.499732
579	BMI	1	19	0.186755	11:64049021:C:T	11.2914	13.502	19	0.193659	11:64049021:C:T	13.502	-	-	-	-	-	-	-	-	1	0.247777	0.222655
579	BMI	2	48	0.0524648	11:64464085:T:A	11.8368	8.56139	51	0.0485417	11:64352063:A:G	9.56273	-	-	-	-	-	-	-	-	0.999873	0.310563	0.982374
580	BMI	1	8	0.32526	11:65640906:C:T	20.1922	19.7149	7	0.298371	11:65639374:C:T	19.8692	-	-	-	-	-	-	-	-	1	0.470807	0.980729
581	BMI	1	14	0.740296	11:69482091:C:A	10.9024	7.91415	24	0.195993	11:69500363:G:A	8.07389	-	-	-	-	-	-	-	-	0.99997	0.408811	0.920107
581	BMI	2	6	0.221413	11:69278319:T:C	7.71988	4.99936	-	-	-	-	-	-	-	-	-	-	-	-	0.998525	0.232388	0.977958
582	BMI	1	22	0.177869	11:76485358:A:G	10.9842	11.6294	26	0.106091	11:76473138:A:C	12.039	-	-	-	-	-	-	-	-	1	0.53467	0.299908
586	BMI	1	87	0.240294	11:85135100:T:C	7.46814	8.81923	91	0.124368	11:85135100:T:C	8.81923	-	-	-	-	-	-	-	-	0.999993	0.318792	0.249568
587	BMI	1	79	0.120444	11:89073414:G:C	4.92812	7.41852	68	0.123558	11:89075754:A:G	7.51191	-	-	-	-	-	-	-	-	0.997437	0.280113	0.195481
588	BMI	1	10	0.175055	11:89932205:C:A	9.03466	5.65851	-	-	-	-	-	-	-	-	-	-	-	-	1	0.260754	0.99869
588	BMI	2	-	-	-	-	-	1	0.995647	11:89922417:A:G	9.30355	-	-	-	-	-	-	-	-	-	-	-
589	BMI	1	9	0.283163	11:93211764:A:G	8.77599	7.09246	-	-	-	-	-	-	-	-	-	-	-	-	0.998945	0.692356	0.576211
592	BMI	1	23	0.976731	11:113234679:T:C	10.6137	9.93935	-	-	-	-	-	-	-	-	-	-	-	-	0.999604	0.373175	0.5949
593	BMI	1	3	0.813062	11:115044850:C:A	17.604	13.9627	5	0.570412	11:115044850:C:A	13.9627	-	-	-	-	-	-	-	-	1	0.797047	0.97712
593	BMI	2	28	0.117719	11:114942791:G:A	7.82189	7.76322	26	0.131165	11:114942791:G:A	7.76322	-	-	-	-	-	-	-	-	0.989313	0.285748	0.498914
594	BMI	1	235	0.0501218	11:116788837:C:T	9.71175	7.95517	244	0.0250337	11:116788837:C:T	7.95517	-	-	-	-	-	-	-	-	0.999985	0.253653	0.963066
595	BMI	1	39	0.0531912	11:118941596:G:A	12.7397	12.697	41	0.0539857	11:118941596:G:A	12.697	-	-	-	-	-	-	-	-	1	0.346254	0.461711
597	BMI	1	25	0.891761	11:121922587:G:A	9.14074	6.84463	-	-	-	-	-	-	-	-	-	-	-	-	0.997425	0.353166	0.951456
598	BMI	1	50	0.106937	11:122545146:C:T	10.8671	10.8877	51	0.153595	11:122545146:C:T	10.8877	-	-	-	-	-	-	-	-	0.999998	0.222782	0.593146
598	BMI	2	12	0.14199	11:122762432:A:T	7.39308	9.12417	12	0.148091	11:122762432:A:T	9.12417	-	-	-	-	-	-	-	-	0.999891	0.229054	0.247836
599	BMI	1	65	0.2559	11:130796248:A:G	9.49976	7.33935	-	-	-	-	-	-	-	-	-	-	-	-	0.999891	0.341797	0.995174
600	BMI	1	41	0.166858	11:131434965:T:C	8.98758	7.43704	-	-	-	-	-	-	-	-	40	0.29592	11:131434965:T:C	7.43704	0.895153	0.276556	0.997302
602	BMI	1	12	0.249877	11:132641959:T:C	10.9698	10.8226	13	0.267251	11:132639606:A:G	10.8495	-	-	-	-	-	-	-	-	0.999999	0.283508	0.288702
603	BMI	1	2	0.535267	11:133221928:A:G	8.38426	6.50825	-	-	-	-	-	-	-	-	-	-	-	-	0.993079	0.248321	0.947883
603	BMI	2	-	-	-	-	-	10	0.349643	11:133123725:A:C	8.01298	-	-	-	-	-	-	-	-	-	-	-
604	BMI	1	3	0.532057	11:133712682:G:A	14.3094	11.9229	3	0.553652	11:133707509:G:A	12.2341	-	-	-	-	-	-	-	-	0.999987	0.547934	0.544734
605	BMI	1	7	0.271143	11:134589355:T:A	10.1975	11.3658	8	0.293628	11:134589355:T:A	11.3658	-	-	-	-	-	-	-	-	0.999973	0.230819	0.400033
606	BMI	1	4	0.919188	12:991306:G:A	20.6664	20.8363	2	0.913372	12:991306:G:A	20.8363	-	-	-	-	-	-	-	-	1	0.314227	0.716086
607	BMI	1	2	0.650736	12:2157925:G:C	12.1348	12.419	2	0.606312	12:2157925:G:C	12.419	-	-	-	-	-	-	-	-	1	0.294683	0.785644
608	BMI	1	103	0.0323517	12:14551025:T:C	7.96178	8.18142	-	-	-	-	-	-	-	-	-	-	-	-	0.999835	0.303782	0.504975
609	BMI	1	18	0.160634	12:16427314:G:A	10.9197	12.4088	18	0.169512	12:16427314:G:A	12.4088	-	-	-	-	-	-	-	-	1	0.294045	0.277824
610	BMI	1	16	0.151795	12:17241392:C:T	9.88975	9.70174	14	0.297843	12:17241392:C:T	9.70174	-	-	-	-	-	-	-	-	0.999999	0.299022	0.721241
610	BMI	2	-	-	-	-	-	6	0.775837	12:17007584:A:T	7.44262	-	-	-	-	-	-	-	-	-	-	-
613	BMI	1	5	0.46532	12:24060075:G:C	14.191	13.4222	11	0.414621	12:24060075:G:C	13.4222	-	-	-	-	-	-	-	-	1	0.230309	0.964802
613	BMI	2	20	0.278246	12:23885633:C:T	2.78675	7.82295	21	0.178702	12:23899338:C:T	8.34507	-	-	-	-	-	-	-	-	0.99968	0.756704	0.408957
614	BMI	1	6	0.735846	12:38056149:C:A	7.92518	8.07987	6	0.736699	12:38056149:C:A	8.07987	-	-	-	-	-	-	-	-	0.998336	0.49958	0.500002
615	BMI	1	154	0.0230419	12:41885680:C:T	10.7418	10.3437	153	0.0138267	12:41887940:C:T	10.4549	-	-	-	-	-	-	-	-	1	0.387364	0.363699
616	BMI	1	1	0.999952	12:50263148:G:A	46.223	37.8821	2	0.975362	12:50263148:G:A	37.8821	-	-	-	-	11	0.492506	12:50261809:C:T	9.22906	1	0.320582	1
617	BMI	1	-	-	-	-	-	-	-	-	-	-	-	-	-	27	0.289025	12:54567106:C:A	8.7882	-	-	-
618	BMI	1	4	0.52185	12:56493822:A:C	9.60924	12.5016	3	0.534291	12:56493822:A:C	12.5016	-	-	-	-	-	-	-	-	1	0.289019	0.191923
619	BMI	1	1	0.999055	12:57611285:A:G	11.3803	11.6205	1	0.996838	12:57611285:A:G	11.6205	-	-	-	-	-	-	-	-	1	0.628567	0.5
621	BMI	1	6	0.257972	12:68205491:G:C	9.38658	8.5806	-	-	-	-	-	-	-	-	-	-	-	-	0.999078	0.199335	0.721822
621	BMI	2	36	0.251722	12:68089328:C:T	8.82016	7.69193	37	0.209557	12:68112229:C:T	8.54194	-	-	-	-	-	-	-	-	0.998227	0.304949	0.700866
622	BMI	1	29	0.105755	12:69681101:T:A	8.06555	10.7279	28	0.107131	12:69681101:T:A	10.7279	-	-	-	-	-	-	-	-	0.999987	0.22431	0.225558
623	BMI	1	1	0.999139	12:72179446:C:T	9.76981	9.83989	1	0.99922	12:72179446:C:T	9.83989	-	-	-	-	-	-	-	-	0.999995	0.499999	0.5
625	BMI	1	24	0.0757672	12:82429592:C:T	5.53047	7.87942	24	0.0764546	12:82429592:C:T	7.87942	-	-	-	-	-	-	-	-	0.998721	0.235925	0.350645
626	BMI	1	12	0.198818	12:83572667:T:C	8.553	6.92492	-	-	-	-	-	-	-	-	-	-	-	-	0.998572	0.351804	0.790616
627	BMI	1	11	0.157249	12:89757937:G:A	18.2088	14.9162	-	-	-	-	-	-	-	-	-	-	-	-	0.996176	0.211445	0.995587
627	BMI	2	93	0.152627	12:90206208:T:C	7.47366	9.52272	81	0.102488	12:90206226:T:C	9.82828	-	-	-	-	-	-	-	-	0.999838	0.530768	0.209554
627	BMI	3	17	0.372911	12:89749223:T:C	13.7335	14.7769	8	0.232533	12:89744246:T:G	15.0533	-	-	-	-	-	-	-	-	0.999999	0.663801	0.26976
629	BMI	1	15	0.23106	12:103699685:C:T	15.7406	14.5124	13	0.238	12:103724090:G:A	15.1763	-	-	-	-	-	-	-	-	1	0.285905	0.860301
630	BMI	1	5	0.315757	12:107712880:C:T	8.7263	8.53031	5	0.321154	12:107709046:T:C	8.64184	-	-	-	-	-	-	-	-	0.999994	0.300931	0.500174
631	BMI	1	161	0.12617	12:108285600:C:T	11.8775	11.5377	165	0.089534	12:108294381:A:G	11.572	-	-	-	-	-	-	-	-	1	0.28997	0.475545
632	BMI	1	39	0.716189	12:110903380:G:C	13.6876	12.965	28	0.812602	12:110903380:G:C	12.965	-	-	-	-	-	-	-	-	1	0.579062	0.499995
633	BMI	1	35	0.0800205	12:114438748:G:A	11.8499	10.5165	-	-	-	-	-	-	-	-	-	-	-	-	1	0.301132	0.978843
633	BMI	2	9	0.201032	12:114053655:A:G	12.2581	6.63851	-	-	-	-	-	-	-	-	-	-	-	-	0.998082	0.326898	0.99995
633	BMI	3	-	-	-	-	-	50	0.0876681	12:114047575:T:C	7.93324	-	-	-	-	-	-	-	-	-	-	-
634	BMI	1	8	0.153884	12:118409640:G:A	8.94808	9.05159	8	0.156206	12:118405172:C:G	9.05253	-	-	-	-	-	-	-	-	0.999973	0.242469	0.390547
636	BMI	1	99	0.106988	12:120840074:C:T	8.57106	8.34042	-	-	-	-	-	-	-	-	-	-	-	-	0.999781	0.738491	0.499987
636	BMI	2	3	0.424724	12:120846213:G:A	7.15758	7.20299	3	0.588612	12:120907309:T:A	7.51715	-	-	-	-	-	-	-	-	0.999996	0.359464	0.5
637	BMI	1	-	-	-	-	-	68	0.0682545	12:123101673:G:C	13.1547	-	-	-	-	-	-	-	-	-	-	-
637	BMI	2	-	-	-	-	-	42	0.436373	12:121709430:C:T	10.4378	-	-	-	-	-	-	-	-	-	-	-
637	BMI	3	-	-	-	-	-	16	0.175931	12:121693170:T:A	7.9098	-	-	-	-	-	-	-	-	-	-	-
639	BMI	1	17	0.845759	12:130631537:T:G	8.10353	6.0218	-	-	-	-	-	-	-	-	-	-	-	-	0.991454	0.602999	0.830366
641	BMI	1	61	0.0486057	12:133463086:C:A	10.5574	10.0726	68	0.0337063	12:133487774:G:A	10.3582	-	-	-	-	-	-	-	-	1	0.555202	0.680473
642	BMI	1	1	0.999986	13:20616557:A:C	11.0668	11.1885	1	0.999983	13:20616557:A:C	11.1885	-	-	-	-	-	-	-	-	1	0.2408	0.499998
644	BMI	1	32	0.425324	13:28036062:G:A	17.256	15.9816	27	0.263182	13:28011963:G:A	16.8706	-	-	-	-	-	-	-	-	1	0.472601	0.488827
645	BMI	1	1	0.991585	13:28674628:T:C	13.9435	11.3731	2	0.987871	13:28674628:T:C	11.3731	-	-	-	-	-	-	-	-	1	0.174243	0.984462
645	BMI	2	2	0.721502	13:29039001:T:C	7.47211	7.2456	2	0.725415	13:29039001:T:C	7.2456	-	-	-	-	-	-	-	-	0.989096	0.497437	0.49824
647	BMI	1	26	0.344812	13:31007200:A:G	8.81959	12.5164	26	0.365098	13:31007805:A:C	13.7219	-	-	-	-	-	-	-	-	1	0.360592	0.249137
648	BMI	1	102	0.0836866	13:33377830:T:C	14.67	14.0738	96	0.0781413	13:33381721:C:T	14.6723	-	-	-	-	-	-	-	-	1	0.340466	0.365448
649	BMI	1	24	0.122857	13:36236428:G:A	7.91435	8.116	23	0.0970254	13:36229615:A:T	8.44831	-	-	-	-	-	-	-	-	0.999918	0.268799	0.292165
650	BMI	1	6	0.334414	13:40788838:T:G	10.3078	9.26589	7	0.473332	13:40788838:T:G	9.26589	-	-	-	-	-	-	-	-	0.999995	0.364485	0.89629
652	BMI	1	1	0.991761	13:50963685:G:A	9.73095	9.50599	1	0.99104	13:50963685:G:A	9.50599	-	-	-	-	-	-	-	-	0.999905	0.498119	0.499957
653	BMI	1	4	0.587788	13:54104968:C:T	25.3365	15.8882	4	0.3834	13:54104968:C:T	15.8882	-	-	-	-	8	0.303906	13:54104968:C:T	10.543	1	0.28254	1
654	BMI	1	109	0.0790078	13:54740486:A:G	9.36371	8.82294	108	0.080584	13:54691484:A:G	11.5965	-	-	-	-	-	-	-	-	1	0.2676	0.475368
655	BMI	1	-	-	-	-	-	5	0.392893	13:56493079:T:C	7.93833	-	-	-	-	-	-	-	-	-	-	-
656	BMI	1	101	0.0524811	13:58597227:C:T	15.7986	11.649	-	-	-	-	-	-	-	-	-	-	-	-	0.956061	0.568908	0.981845
656	BMI	2	28	0.10011	13:59403115:G:A	15.2084	12.997	-	-	-	-	-	-	-	-	-	-	-	-	0.99955	0.302439	0.888162
656	BMI	3	11	0.48735	13:59178258:G:A	16.5452	16.3202	2	0.78793	13:59175727:C:A	16.7266	-	-	-	-	-	-	-	-	1	0.26294	0.812455
659	BMI	1	1	0.999967	13:66205704:A:G	14.6442	11.8934	1	0.999679	13:66205704:A:G	11.8934	-	-	-	-	-	-	-	-	1	0.462117	0.979255
660	BMI	1	30	0.168413	13:67424416:T:C	12.9784	10.1716	32	0.344759	13:67472713:C:A	11.2098	-	-	-	-	-	-	-	-	1	0.330903	0.99349
662	BMI	1	2	0.642558	13:79580919:G:A	13.758	16.5754	2	0.664665	13:79580919:G:A	16.5754	-	-	-	-	-	-	-	-	1	0.240148	0.239755
664	BMI	1	5	0.606416	13:88789201:C:T	9.29973	9.32276	4	0.624447	13:88789201:C:T	9.32276	-	-	-	-	-	-	-	-	0.999859	0.499972	0.499982
667	BMI	1	33	0.150319	13:96976345:C:A	8.10182	9.38809	-	-	-	-	-	-	-	-	-	-	-	-	0.999999	0.376184	0.514488
667	BMI	2	98	0.112607	13:96793626:G:C	7.51913	5.72471	170	0.0296153	13:96566779:A:G	5.90896	-	-	-	-	-	-	-	-	0.999743	0.450448	0.884937
669	BMI	1	5	0.502925	13:100546450:G:A	7.45742	5.58016	-	-	-	-	-	-	-	-	-	-	-	-	0.997796	0.199398	0.967243
670	BMI	1	9	0.811024	13:104092350:T:A	8.59843	8.99474	11	0.561074	13:104092350:T:A	8.99474	-	-	-	-	-	-	-	-	0.999941	0.616581	0.498627
673	BMI	1	11	0.233778	14:25932585:A:G	13.0687	13.0467	13	0.189938	14:25927832:A:G	13.0986	-	-	-	-	-	-	-	-	1	0.231067	0.425183
674	BMI	1	6	0.908397	14:29681138:G:C	19.753	22.242	6	0.83747	14:29681138:G:C	22.242	-	-	-	-	-	-	-	-	1	0.323439	0.19645
674	BMI	2	42	0.0541377	14:29729561:T:C	21.423	16.9702	-	-	-	-	-	-	-	-	47	0.0397134	14:29729561:T:C	5.42362	0.968269	0.267894	0.999836
674	BMI	3	50	0.161189	14:29781178:C:T	7.26793	9.62826	44	0.214692	14:29781178:C:T	9.62826	-	-	-	-	-	-	-	-	0.999041	0.343134	0.401341
674	BMI	4	-	-	-	-	-	9	0.156771	14:29818782:T:A	11.051	-	-	-	-	-	-	-	-	-	-	-
675	BMI	1	29	0.471424	14:30457170:T:C	11.3522	10.9349	34	0.275661	14:30430683:C:T	10.8439	-	-	-	-	-	-	-	-	0.999996	0.496407	0.5
676	BMI	1	5	0.936434	14:33302882:G:T	17.3419	15.3135	21	0.408484	14:33292743:A:C	15.2934	-	-	-	-	-	-	-	-	1	0.483164	0.991154
677	BMI	1	75	0.0301739	14:36151675:T:G	16.5651	14.4073	-	-	-	-	-	-	-	-	76	0.0247284	14:36151675:T:G	14.4073	0.5	0.54704	1
677	BMI	2	289	0.119749	14:35610037:T:C	8.76777	8.92047	301	0.101309	14:35610037:T:C	8.92047	-	-	-	-	-	-	-	-	0.999897	0.30823	0.499474
677	BMI	3	-	-	-	-	-	85	0.160342	14:36736344:T:C	7.42722	-	-	-	-	-	-	-	-	-	-	-
678	BMI	1	82	0.249285	14:40104718:G:C	6.48162	7.34033	-	-	-	-	-	-	-	-	-	-	-	-	0.999915	0.29808	0.307282
679	BMI	1	2	0.766977	14:42885336:A:G	11.3247	9.62393	2	0.613046	14:42939471:T:A	9.85765	-	-	-	-	-	-	-	-	0.999987	0.692655	0.729574
680	BMI	1	19	0.379084	14:47309879:A:G	16.3336	13.4135	43	0.0677184	14:47358474:T:C	13.2175	-	-	-	-	-	-	-	-	1	0.772129	0.962169
681	BMI	1	104	0.045009	14:60137609:G:A	7.40605	7.45302	110	0.0367902	14:60116946:C:T	7.81676	-	-	-	-	-	-	-	-	0.999716	0.27235	0.281145
682	BMI	1	4	0.466886	14:62360464:A:G	11.9172	12.8638	4	0.330248	14:62360464:A:G	12.8638	-	-	-	-	-	-	-	-	1	0.332499	0.364133
683	BMI	1	87	0.0630346	14:65879354:T:G	9.16121	7.6006	99	0.0522583	14:65972584:G:C	7.75015	-	-	-	-	-	-	-	-	0.99995	0.292706	0.805295
684	BMI	1	-	-	-	-	-	65	0.0488807	14:73746847:A:G	9.74852	-	-	-	-	-	-	-	-	-	-	-
685	BMI	1	5	0.775641	14:77547212:C:T	10.668	8.48046	10	0.494546	14:77547212:C:T	8.48046	-	-	-	-	-	-	-	-	0.999977	0.617121	0.735116
686	BMI	1	16	0.168854	14:79937216:T:A	26.4627	26.9747	16	0.17243	14:79937216:T:A	26.9747	-	-	-	-	-	-	-	-	1	0.250825	0.5
688	BMI	1	-	-	-	-	-	4	0.533405	14:88404715:G:C	7.73734	-	-	-	-	-	-	-	-	-	-	-
689	BMI	1	93	0.103473	14:91485445:T:G	12.0809	14.312	80	0.0909786	14:91485445:T:G	14.312	-	-	-	-	-	-	-	-	1	0.277766	0.293842
689	BMI	2	11	0.186982	14:91677428:A:G	9.923	10.9618	11	0.130775	14:91673259:C:G	11.0119	-	-	-	-	-	-	-	-	0.999955	0.435409	0.500034
690	BMI	1	64	0.0472715	14:93856939:G:A	21.1165	21.0182	50	0.0540252	14:93856939:G:A	21.0182	-	-	-	-	-	-	-	-	1	0.271916	0.792222
690	BMI	2	51	0.13287	14:94151178:G:A	13.862	15.7286	46	0.188731	14:94188382:G:A	13.7347	-	-	-	-	-	-	-	-	0.996963	0.329856	0.579359
691	BMI	1	24	0.271219	14:97339536:T:A	8.40472	8.67488	-	-	-	-	-	-	-	-	-	-	-	-	0.998913	0.397722	0.49907
691	BMI	2	46	0.0818125	14:97714143:G:A	7.40055	6.24162	47	0.0431991	14:97721219:C:T	6.34165	-	-	-	-	-	-	-	-	0.995596	0.533959	0.499717
692	BMI	1	19	0.256202	14:99700080:C:T	10.564	10.655	20	0.28341	14:99700080:C:T	10.655	-	-	-	-	-	-	-	-	1	0.259833	0.269341
693	BMI	1	-	-	-	-	-	9	0.339823	14:101160363:A:G	12.8443	-	-	-	-	-	-	-	-	-	-	-
694	BMI	1	1	0.999906	14:101529005:A:G	17.3469	17.2075	1	0.999629	14:101529005:A:G	17.2075	-	-	-	-	-	-	-	-	1	0.339207	0.676201
696	BMI	1	29	0.50339	14:103246470:A:G	18.9048	17.2594	30	0.398825	14:103246470:A:G	17.2594	-	-	-	-	-	-	-	-	1	0.261895	0.977673
697	BMI	1	108	0.0632215	14:104121984:C:T	10.2691	11.0405	140	0.42141	14:103990799:T:C	12.9905	-	-	-	-	-	-	-	-	1	0.37781	0.287331
698	BMI	1	6	0.288865	15:27220713:G:A	7.40749	7.44028	6	0.274537	15:27220713:G:A	7.44028	-	-	-	-	-	-	-	-	0.997265	0.328665	0.455117
698	BMI	2	-	-	-	-	-	2	0.948964	15:27299725:G:A	7.57827	-	-	-	-	-	-	-	-	-	-	-
699	BMI	1	10	0.372248	15:29852637:A:G	8.64474	8.43292	12	0.216067	15:29852637:A:G	8.43292	-	-	-	-	-	-	-	-	0.999829	0.478195	0.498529
701	BMI	1	52	0.463907	15:35760534:C:G	12.0141	11.5409	52	0.216482	15:35760534:C:G	11.5409	-	-	-	-	-	-	-	-	1	0.347576	0.498162
702	BMI	1	22	0.169018	15:36391965:C:T	9.02757	7.19681	53	0.0931066	15:36391965:C:T	7.19681	-	-	-	-	-	-	-	-	0.999806	0.615822	0.775956
704	BMI	1	-	-	-	-	-	8	0.667323	15:45520550:T:G	9.40838	-	-	-	-	-	-	-	-	-	-	-
705	BMI	1	141	0.091288	15:46586088:C:T	15.3104	11.1773	171	0.143917	15:46586088:C:T	11.1773	-	-	-	-	-	-	-	-	1	0.341382	0.998981
707	BMI	1	3	0.838342	15:50000307:A:G	8.58821	8.48488	6	0.826621	15:50000307:A:G	8.48488	-	-	-	-	-	-	-	-	0.999217	0.497852	0.499841
708	BMI	1	4	0.769144	15:52260107:G:A	10.87	10.9917	4	0.422451	15:52260107:G:A	10.9917	-	-	-	-	-	-	-	-	0.999509	0.4162	0.499927
709	BMI	1	27	0.280278	15:53091896:A:C	12.2793	9.85215	-	-	-	-	-	-	-	-	-	-	-	-	0.999953	0.259548	0.891403
709	BMI	2	56	0.051015	15:53520225:T:G	10.1652	8.85068	63	0.0333334	15:53457526:G:A	9.28148	-	-	-	-	-	-	-	-	0.999997	0.649159	0.465972
709	BMI	3	3	0.450757	15:53076868:C:A	9.48905	9.5551	3	0.517089	15:53076868:C:A	9.5551	-	-	-	-	-	-	-	-	0.993647	0.498746	0.498724
710	BMI	1	-	-	-	-	-	7	0.386613	15:54632242:G:T	7.93623	-	-	-	-	-	-	-	-	-	-	-
711	BMI	1	112	0.0648465	15:55454511:C:T	7.41308	6.77937	111	0.0411345	15:55419348:G:A	6.87312	-	-	-	-	-	-	-	-	0.997923	0.309143	0.523197
712	BMI	1	-	-	-	-	-	67	0.241327	15:57120989:G:A	8.13003	-	-	-	-	-	-	-	-	-	-	-
713	BMI	1	78	0.0466814	15:58973347:G:A	11.2823	7.01326	-	-	-	-	-	-	-	-	-	-	-	-	0.999954	0.307805	0.998924
714	BMI	1	20	0.181244	15:60908307:T:C	9.59688	9.81522	18	0.187352	15:60911462:G:A	10.0098	-	-	-	-	-	-	-	-	0.999995	0.341649	0.336606
716	BMI	1	16	0.286334	15:62335763:C:T	14.9087	11.1846	41	0.132173	15:62367013:T:C	11.3037	-	-	-	-	68	0.0684654	15:62335763:C:T	7.27564	1	0.363467	0.999994
717	BMI	1	22	0.129152	15:63789479:G:A	8.10138	8.07529	19	0.130263	15:63789479:G:A	8.07529	-	-	-	-	-	-	-	-	0.999721	0.226255	0.49635
718	BMI	1	61	0.0586404	15:66716106:C:T	7.99697	7.6151	63	0.0898521	15:66716106:C:T	7.6151	-	-	-	-	-	-	-	-	0.998058	0.263386	0.64258
719	BMI	1	27	0.135423	15:68109907:A:G	47.7635	35.2566	30	0.0748992	15:68082816:G:A	35.0552	-	-	-	-	45	0.0513528	15:68127769:C:T	12.8784	1	0.47877	1
720	BMI	1	1	0.996171	15:74278126:C:T	13.2037	12.7548	-	-	-	-	-	-	-	-	-	-	-	-	1	0.997387	0.499986
720	BMI	2	-	-	-	-	-	31	0.137255	15:74278126:C:T	12.7548	-	-	-	-	-	-	-	-	-	-	-
721	BMI	1	8	0.41655	15:78012618:C:T	14.6566	15.0822	8	0.349631	15:78012618:C:T	15.0822	-	-	-	-	-	-	-	-	1	0.238816	0.493478
721	BMI	2	63	0.0871815	15:77885462:G:T	8.03996	7.41581	66	0.0427166	15:77886340:A:C	7.63196	-	-	-	-	-	-	-	-	0.999989	0.680295	0.249898
722	BMI	1	22	0.322916	15:79403002:T:C	11.0803	11.7227	16	0.481999	15:79403002:T:C	11.7227	-	-	-	-	-	-	-	-	1	0.305984	0.522361
724	BMI	1	8	0.324924	15:80989172:C:T	10.1084	9.49953	11	0.274552	15:80989172:C:T	9.49953	-	-	-	-	-	-	-	-	0.999993	0.295975	0.764661
726	BMI	1	1	0.999816	15:89960286:T:A	8.88941	10.5849	1	0.999896	15:89960286:T:A	10.5849	-	-	-	-	-	-	-	-	1	0.209672	0.286861
727	BMI	1	26	0.173793	15:92573639:G:A	14.9991	14.3833	28	0.176509	15:92573639:G:A	14.3833	-	-	-	-	-	-	-	-	1	0.529147	0.5
728	BMI	1	22	0.139894	15:95271404:T:C	10.6165	14.0746	21	0.122973	15:95271872:T:G	14.119	-	-	-	-	-	-	-	-	1	0.4985	0.268245
730	BMI	1	9	0.390639	15:99222509:A:G	11.7796	11.7339	9	0.272874	15:99222509:A:G	11.7339	-	-	-	-	-	-	-	-	1	0.261995	0.711761
731	BMI	1	6	0.452787	15:99517619:A:T	11.4141	11.602	6	0.426332	15:99517619:A:T	11.602	-	-	-	-	-	-	-	-	0.999997	0.314509	0.499154
732	BMI	1	11	0.518185	16:367242:G:A	15.1143	12.3946	23	0.391343	16:367242:G:A	12.3946	-	-	-	-	-	-	-	-	1	0.258654	0.99667
733	BMI	1	4	0.267758	16:2803298:C:T	11.9772	12.2078	4	0.391443	16:2797161:C:T	12.5029	-	-	-	-	-	-	-	-	1	0.439264	0.5
733	BMI	2	-	-	-	-	-	5	0.986387	16:2260612:T:C	8.5497	-	-	-	-	-	-	-	-	-	-	-
734	BMI	1	2	0.696411	16:4015729:C:T	42.7812	31.9431	2	0.67465	16:4015729:C:T	31.9431	-	-	-	-	6	0.396177	16:4022694:C:T	12.3903	1	0.251927	1
734	BMI	2	3	0.951714	16:3583173:C:T	14.5732	9.15619	7	0.880373	16:3583173:C:T	9.15619	-	-	-	-	-	-	-	-	1	0.268976	0.999986
735	BMI	1	24	0.258484	16:4941047:C:T	12.068	13.6371	-	-	-	-	-	-	-	-	-	-	-	-	0.999999	0.32701	0.312477
736	BMI	1	34	0.183304	16:6181061:C:G	6.4201	7.93205	-	-	-	-	-	-	-	-	27	0.143784	16:6190035:C:T	7.98372	0.330079	0.324901	0.999662
737	BMI	1	22	0.297279	16:6938925:G:C	7.32386	6.48754	-	-	-	-	-	-	-	-	-	-	-	-	0.999117	0.745798	0.962208
740	BMI	1	13	0.134018	16:13632110:C:G	2.06976	7.31857	13	0.112512	16:13632684:A:C	7.40827	-	-	-	-	-	-	-	-	0.999997	0.270182	0.698945
741	BMI	1	57	0.367862	16:15076478:A:C	8.50892	8.50889	-	-	-	-	-	-	-	-	-	-	-	-	0.421638	0.392456	0.999916
742	BMI	1	13	0.330358	16:20248466:T:G	29.5929	17.0772	18	0.167513	16:20248466:T:G	13.9695	-	-	-	-	39	0.0355284	16:20253374:T:A	17.2136	1	0.297139	1
742	BMI	2	28	0.13774	16:19933600:C:T	19.8935	19.2942	29	0.0820927	16:19933600:C:T	19.2942	-	-	-	-	-	-	-	-	1	0.451199	0.5
742	BMI	3	12	0.307309	16:20370168:C:G	17.7508	15.5715	11	0.327753	16:20380004:G:C	16.2707	-	-	-	-	-	-	-	-	1	0.254537	0.772546
742	BMI	4	18	0.367365	16:20052123:G:A	13.5763	9.91046	49	0.370016	16:20052123:G:A	9.91046	-	-	-	-	-	-	-	-	0.99995	0.232676	0.998217
744	BMI	1	41	0.0692509	16:24735736:C:T	14.9855	13.2182	33	0.111678	16:24733751:C:T	15.1805	-	-	-	-	-	-	-	-	1	0.221514	0.447954
744	BMI	2	8	0.700471	16:24550930:A:G	14.7086	9.14849	-	-	-	-	-	-	-	-	6	0.532267	16:24550930:A:G	6.39639	1	0.244452	0.995931
744	BMI	3	1	0.999377	16:24310282:A:G	10.8435	7.53409	-	-	-	-	-	-	-	-	-	-	-	-	0.998848	0.220239	0.995422
744	BMI	4	-	-	-	-	-	13	0.779063	16:24578458:T:C	12.7601	-	-	-	-	-	-	-	-	-	-	-
745	BMI	1	19	0.856283	16:25660607:G:A	8.36411	6.69549	-	-	-	-	-	-	-	-	-	-	-	-	0.999524	0.234427	0.954402
746	BMI	1	87	0.074136	16:28883241:A:G	30.7929	30.2578	114	0.0619743	16:28883241:A:G	30.2578	-	-	-	-	-	-	-	-	1	0.348967	0.6549
746	BMI	2	15	0.406409	16:28010216:A:G	7.87419	7.0255	17	0.121552	16:27998968:C:A	7.08076	-	-	-	-	-	-	-	-	0.999751	0.559997	0.407622
747	BMI	1	21	0.0938729	16:29925445:C:T	30.8831	23.4044	24	0.124442	16:29925445:C:T	23.4044	-	-	-	-	-	-	-	-	1	0.295368	0.999999
747	BMI	2	25	0.127489	16:31025641:C:T	22.3102	22.2862	25	0.152364	16:31025641:C:T	22.2862	-	-	-	-	-	-	-	-	1	0.281595	0.426943
747	BMI	3	-	-	-	-	-	-	-	-	-	-	-	-	-	133	0.0445272	16:30093779:C:G	10.0169	-	-	-
748	BMI	1	71	0.0656257	16:52538096:A:G	9.62507	7.51475	91	0.0349574	16:52571436:A:C	7.71376	-	-	-	-	-	-	-	-	0.999987	0.280831	0.872416
749	BMI	1	5	0.398432	16:53800954:T:C	inf	311.974	6	0.268531	16:53802494:C:T	312.164	-	-	-	-	5	0.525977	16:53800954:T:C	49.7116	1	0.536058	1
749	BMI	2	7	0.513526	16:53769010:A:G	9.69551	6.97661	7	0.563014	16:53756885:A:G	5.2031	-	-	-	-	9	0.190368	16:53768174:T:G	6.97661	1	0.460342	0.999999
749	BMI	3	12	0.256642	16:54148628:C:T	9.2268	9.16781	13	0.239554	16:54148547:C:A	9.17843	-	-	-	-	-	-	-	-	0.999859	0.2265	0.223042
749	BMI	4	2	0.981712	16:54370634:T:C	9.96417	5.74378	-	-	-	-	-	-	-	-	2	0.988529	16:54370634:T:C	5.74378	0.992369	0.294873	0.98349
749	BMI	5	-	-	-	-	-	61	0.0748269	16:54310175:C:T	8.83085	-	-	-	-	-	-	-	-	-	-	-
751	BMI	1	15	0.36555	16:62811034:A:G	8.77859	8.89469	21	0.239133	16:62801840:A:C	9.17012	-	-	-	-	-	-	-	-	0.999967	0.484941	0.527484
752	BMI	1	54	0.223445	16:64714759:A:T	10.5589	7.46132	-	-	-	-	-	-	-	-	-	-	-	-	0.999985	0.355415	0.974336
754	BMI	1	22	0.319879	16:69686912:A:G	21.8542	23.6876	22	0.136665	16:69651866:C:T	24.2265	-	-	-	-	-	-	-	-	1	0.331495	0.271738
754	BMI	2	1	0.990451	16:70206632:A:T	13.1308	13.3312	-	-	-	-	-	-	-	-	-	-	-	-	0.999946	0.498663	0.497282
754	BMI	3	-	-	-	-	-	40	0.0958775	16:69739777:T:A	15.053	-	-	-	-	-	-	-	-	-	-	-
755	BMI	1	1	0.999183	16:72996162:G:A	14.997	11.7421	-	-	-	-	-	-	-	-	-	-	-	-	1	0.204525	0.991914
755	BMI	2	4	0.878397	16:73606563:A:T	11.0593	10.7577	7	0.869347	16:73606563:A:T	10.7577	-	-	-	-	-	-	-	-	0.999982	0.238277	0.421537
758	BMI	1	5	0.511076	16:81735012:G:A	8.35164	8.25876	-	-	-	-	-	-	-	-	-	-	-	-	0.99994	0.473094	0.683797
759	BMI	1	20	0.338983	16:82872628:C:G	7.85232	8.02775	18	0.444654	16:82872628:C:G	8.02775	-	-	-	-	-	-	-	-	0.999557	0.438263	0.255153
759	BMI	2	3	0.981548	16:82609717:T:C	10.3138	7.48013	-	-	-	-	-	-	-	-	-	-	-	-	0.999431	0.578683	0.929073
759	BMI	3	-	-	-	-	-	25	0.137892	16:82456707:A:G	8.97574	-	-	-	-	-	-	-	-	-	-	-
762	BMI	1	13	0.598277	17:1824305:C:A	14.8755	15.1738	13	0.480052	17:1824305:C:A	15.1738	-	-	-	-	-	-	-	-	1	0.299641	0.349627
764	BMI	1	2	0.98571	17:7571752:T:G	9.3903	9.1805	1	0.992996	17:7571752:T:G	9.1805	-	-	-	-	-	-	-	-	0.99999	0.499948	0.499976
765	BMI	1	99	0.0663401	17:9801532:G:C	7.42216	7.52738	100	0.0782601	17:9801370:A:G	7.78075	-	-	-	-	-	-	-	-	0.999673	0.310018	0.420784
766	BMI	1	126	0.0288739	17:15943144:A:G	8.0715	5.09791	251	0.017528	17:15943910:T:C	5.11375	-	-	-	-	-	-	-	-	0.998872	0.278738	0.986713
767	BMI	1	45	0.181138	17:21268583:C:T	10.613	11.0191	-	-	-	-	-	-	-	-	-	-	-	-	0.999777	0.273398	0.467286
768	BMI	1	5	0.686751	17:26380481:C:T	7.54867	7.54861	5	0.675092	17:26380481:C:T	7.54861	-	-	-	-	-	-	-	-	0.998272	0.499635	0.499822
769	BMI	1	4	0.456118	17:28551665:G:A	7.24177	9.13017	4	0.300938	17:28553489:G:A	9.18587	-	-	-	-	-	-	-	-	1	0.910706	0.293745
772	BMI	1	8	0.243424	17:31479035:T:C	10.6607	10.9318	8	0.208934	17:31473455:C:T	10.9648	-	-	-	-	-	-	-	-	1	0.406184	0.739191
773	BMI	1	-	-	-	-	-	2	0.653213	17:32250375:T:A	7.49675	-	-	-	-	-	-	-	-	-	-	-
774	BMI	1	13	0.395316	17:34951204:G:A	14.4149	8.76191	-	-	-	-	-	-	-	-	11	0.433229	17:34951204:G:A	8.76191	0.999998	0.246424	0.999981
774	BMI	2	-	-	-	-	-	74	0.104266	17:34866546:C:T	9.81977	-	-	-	-	-	-	-	-	-	-	-
775	BMI	1	104	0.344054	17:35608664:T:A	6.92812	8.22659	-	-	-	-	-	-	-	-	-	-	-	-	0.999212	0.303204	0.359453
776	BMI	1	33	0.15661	17:39258495:G:A	10.6621	8.30469	-	-	-	-	-	-	-	-	-	-	-	-	0.999974	0.308274	0.842142
777	BMI	1	4	0.767096	17:41220288:C:T	7.8471	7.71347	-	-	-	-	-	-	-	-	-	-	-	-	0.99647	0.498278	0.498982
778	BMI	1	55	0.325786	17:42281282:G:T	11.5624	11.1212	53	0.704362	17:42281282:G:T	11.1212	-	-	-	-	-	-	-	-	1	0.431984	0.625672
779	BMI	1	4	0.521105	17:44262496:T:C	10.2333	10.3679	3	0.511727	17:44262496:T:C	10.3679	-	-	-	-	-	-	-	-	0.999995	0.241295	0.499873
780	BMI	1	36	0.492226	17:46194264:T:C	27.4774	17.727	5	0.422692	17:46270606:T:C	17.9866	-	-	-	-	-	-	-	-	1	0.27197	1
780	BMI	2	23	0.651188	17:47140794:C:T	18.2404	17.6311	26	0.576492	17:47140794:C:T	17.6311	-	-	-	-	-	-	-	-	0.999999	0.484034	0.24951
780	BMI	3	1	0.999414	17:46669430:C:T	11.9363	8.67887	2	0.609713	17:46669430:C:T	8.67887	-	-	-	-	12	0.370719	17:46669430:C:T	3.42571	1	0.41748	0.999999
780	BMI	4	43	0.0719163	17:46188420:C:T	8.72723	8.98133	41	0.0578106	17:46103237:C:A	9.48005	-	-	-	-	-	-	-	-	0.999404	0.246635	0.499682
780	BMI	5	-	-	-	-	-	-	-	-	-	-	-	-	-	136	0.0911086	17:46136133:G:C	12.0806	-	-	-
781	BMI	1	26	0.0789955	17:52927879:T:A	10.2463	10.9648	25	0.0719634	17:52937056:A:G	10.9663	-	-	-	-	-	-	-	-	1	0.343044	0.238293
782	BMI	1	21	0.201986	17:53479547:C:T	9.41251	8.36024	25	0.250962	17:53476925:C:A	8.23626	-	-	-	-	-	-	-	-	0.998424	0.307813	0.495129
783	BMI	1	33	0.112761	17:56109863:T:C	10.4999	10.2468	34	0.12521	17:56039624:G:T	10.515	-	-	-	-	-	-	-	-	0.999996	0.586542	0.5
784	BMI	1	5	0.353906	17:61830761:G:A	9.71851	9.68739	4	0.342705	17:61830761:G:A	9.68739	-	-	-	-	-	-	-	-	0.999882	0.191286	0.498947
785	BMI	1	109	0.120972	17:65832016:T:C	26.9201	18.0892	116	0.0394008	17:65854602:C:T	18.2082	-	-	-	-	274	0.00989028	17:66067454:G:A	8.97792	1	0.434594	1
787	BMI	1	-	-	-	-	-	33	0.0574219	17:71134806:C:T	7.6866	-	-	-	-	-	-	-	-	-	-	-
788	BMI	1	47	0.178783	17:71744761:T:G	7.79588	8.91934	47	0.218307	17:71744761:T:G	8.91934	-	-	-	-	-	-	-	-	0.99998	0.270607	0.27218
790	BMI	1	19	0.743884	17:75735417:G:C	7.57349	5.94456	25	0.133404	17:75735417:G:C	5.94456	-	-	-	-	-	-	-	-	0.998649	0.310233	0.764174
793	BMI	1	3	0.98807	17:78757626:A:G	20.3511	18.6508	19	0.878042	17:78757626:A:G	18.6508	-	-	-	-	-	-	-	-	1	0.479981	0.939057
793	BMI	2	35	0.44637	17:79085335:C:G	14.9003	8.27563	-	-	-	-	-	-	-	-	42	0.0830758	17:79085335:C:G	8.13323	0.999908	0.297037	0.999899
793	BMI	3	13	0.161343	17:79068335:C:T	12.9566	8.97918	-	-	-	-	-	-	-	-	-	-	-	-	0.999922	0.226725	0.974183
794	BMI	1	335	0.0142581	17:80100195:T:G	9.71175	8.32169	343	0.0188178	17:80091717:C:T	8.92505	-	-	-	-	-	-	-	-	1	0.231276	0.69153
795	BMI	1	14	0.182572	18:1839601:A:T	12.8748	12.2027	15	0.179203	18:1839601:A:T	12.2027	-	-	-	-	-	-	-	-	1	0.533668	0.5
797	BMI	1	23	0.502545	18:13182325:A:T	11.9066	11.4899	24	0.418483	18:13182325:A:T	11.4899	-	-	-	-	-	-	-	-	1	0.330261	0.600685
798	BMI	1	33	0.153151	18:21143183:C:T	25.8911	25.331	35	0.0965641	18:21090023:A:G	26.1515	-	-	-	-	-	-	-	-	1	0.360555	0.296454
799	BMI	1	20	0.205787	18:22172010:C:A	11.5957	12.3093	20	0.0975735	18:22163139:C:T	12.3566	-	-	-	-	-	-	-	-	0.999999	0.298477	0.470423
801	BMI	1	4	0.570718	18:24621271:G:C	7.62178	6.26665	-	-	-	-	-	-	-	-	12	0.418049	18:24524941:A:T	6.40389	0.999169	0.263607	0.999868
802	BMI	1	50	0.0395419	18:26141566:T:C	7.2371	9.01562	51	0.034897	18:26141566:T:C	9.01562	-	-	-	-	-	-	-	-	0.999995	0.637376	0.381625
803	BMI	1	55	0.0820925	18:27179499:T:C	7.5779	4.16764	-	-	-	-	-	-	-	-	-	-	-	-	0.99397	0.367386	0.976836
808	BMI	1	96	0.0226693	18:40744790:C:A	15.8633	11.1817	117	0.0397517	18:40744790:C:A	11.1817	-	-	-	-	149	0.017308	18:40715537:A:G	6.35526	1	0.271143	0.999922
810	BMI	1	71	0.0905999	18:44773382:A:T	8.40882	8.2641	75	0.0729979	18:44797697:C:T	8.76916	-	-	-	-	-	-	-	-	0.999989	0.24288	0.339163
811	BMI	1	2	0.899664	18:45921214:G:A	9.92775	9.31253	2	0.900468	18:45921214:G:A	9.31253	-	-	-	-	-	-	-	-	0.999988	0.195131	0.565432
812	BMI	1	13	0.42227	18:46636411:A:G	10.0336	8.2434	-	-	-	-	-	-	-	-	-	-	-	-	0.999903	0.559534	0.858637
813	BMI	1	17	0.832867	18:50441817:T:G	8.55783	5.99345	-	-	-	-	-	-	-	-	-	-	-	-	0.993499	0.577523	0.873409
814	BMI	1	57	0.0658518	18:52509833:C:T	9.39523	8.35222	60	0.0340853	18:52509833:C:T	8.35222	-	-	-	-	-	-	-	-	0.999985	0.332958	0.738342
817	BMI	1	2	0.985955	18:57829135:T:C	135.71	115.034	-	-	-	-	-	-	-	-	-	-	-	-	1	0.999721	1
817	BMI	2	9	0.382302	18:58037433:G:C	34.0266	25.8504	45	0.0739571	18:58056473:T:A	26.1578	-	-	-	-	13	0.256658	18:58035951:T:C	9.02977	1	0.25894	0.999947
817	BMI	3	25	0.203716	18:57955945:T:G	38.6949	44.0798	22	0.803192	18:57955945:T:G	44.0798	-	-	-	-	-	-	-	-	1	0.163962	0.433814
817	BMI	4	1	0.999182	18:57915969:T:C	17.6788	16.8985	1	0.995954	18:57915969:T:C	16.8985	-	-	-	-	-	-	-	-	1	0.252807	0.499306
817	BMI	5	-	-	-	-	-	14	0.190418	18:57850422:G:T	115.523	-	-	-	-	52	0.212942	18:57829135:T:C	18.748	-	-	-
818	BMI	1	84	0.0602942	18:63435260:C:T	14.0982	9.75518	-	-	-	-	-	-	-	-	-	-	-	-	1	0.487034	0.991047
819	BMI	1	4	0.973354	18:69224478:T:A	12.0452	9.48871	6	0.816783	18:69224478:T:A	9.48871	-	-	-	-	-	-	-	-	1	0.352283	0.976808
820	BMI	1	94	0.0639205	18:71904385:G:A	7.36572	7.91542	100	0.058882	18:71904385:G:A	7.91542	-	-	-	-	-	-	-	-	0.99979	0.261365	0.344321
821	BMI	1	29	0.0917121	18:73501475:C:G	10.3966	8.05662	31	0.0776993	18:73498528:A:C	8.20506	-	-	-	-	-	-	-	-	0.999998	0.281278	0.954231
822	BMI	1	28	0.299617	19:1856554:C:G	14.8428	14.4278	-	-	-	-	-	-	-	-	-	-	-	-	1	0.211094	0.545697
822	BMI	2	3	0.928435	19:2245622:G:A	12.2752	12.0996	3	0.919544	19:2245622:G:A	12.0996	-	-	-	-	-	-	-	-	1	0.338991	0.5
822	BMI	3	-	-	-	-	-	42	0.112638	19:1889565:A:G	8.20733	-	-	-	-	-	-	-	-	-	-	-
822	BMI	4	-	-	-	-	-	35	0.203767	19:1857878:T:A	13.1367	-	-	-	-	-	-	-	-	-	-	-
823	BMI	1	2	0.981136	19:2733188:C:T	7.20726	7.3247	2	0.983885	19:2733188:C:T	7.3247	-	-	-	-	-	-	-	-	0.989539	0.498403	0.499001
824	BMI	1	15	0.149258	19:4064057:T:C	16.0445	15.2818	14	0.231035	19:4067314:C:T	15.5655	-	-	-	-	-	-	-	-	1	0.565143	0.5
824	BMI	2	44	0.139656	19:4363170:G:T	8.4318	6.26369	50	0.0603302	19:4363170:G:T	6.26369	-	-	-	-	-	-	-	-	0.999759	0.750293	0.901309
825	BMI	1	3	0.547934	19:5268055:C:T	7.78781	7.76669	3	0.553993	19:5268055:C:T	7.76669	-	-	-	-	-	-	-	-	0.998792	0.499777	0.499856
826	BMI	1	15	0.835351	19:11262477:T:G	7.62415	6.82068	15	0.689779	19:11262477:T:G	6.82068	-	-	-	-	-	-	-	-	0.999058	0.381548	0.713251
827	BMI	1	39	0.0510389	19:12955544:A:C	9.74812	8.44471	40	0.0355423	19:12987605:T:C	8.57994	-	-	-	-	-	-	-	-	0.999985	0.318982	0.698786
828	BMI	1	12	0.231963	19:18831697:C:G	23.6243	21.4592	12	0.148955	19:18815611:T:C	21.6778	-	-	-	-	-	-	-	-	1	0.507619	0.874694
828	BMI	2	65	0.111593	19:18633755:T:C	9.52028	5.82043	68	0.174337	19:18540988:T:C	3.06213	-	-	-	-	-	-	-	-	0.999997	0.804449	0.998171
828	BMI	3	11	0.235195	19:18460956:G:A	17.331	17.9355	9	0.228522	19:18469017:T:C	17.2667	-	-	-	-	-	-	-	-	1	0.232303	0.945814
829	BMI	1	135	0.0743527	19:19380596:G:T	10.2083	9.50845	137	0.0390418	19:19394640:C:T	9.56563	-	-	-	-	-	-	-	-	0.999967	0.239374	0.56427
830	BMI	1	21	0.334043	19:30297919:G:C	21.2082	20.5458	26	0.0690722	19:30290357:G:C	20.7782	-	-	-	-	-	-	-	-	1	0.556367	0.939765
830	BMI	2	63	0.0412533	19:31019780:A:G	13.9666	13.8416	63	0.0428298	19:31019780:A:G	13.8416	-	-	-	-	-	-	-	-	1	0.269129	0.49999
830	BMI	3	7	0.41164	19:30710410:T:G	6.97798	8.23803	7	0.293811	19:30705747:C:G	8.15201	-	-	-	-	-	-	-	-	0.999995	0.283482	0.234147
831	BMI	1	54	0.0674302	19:32973077:C:T	6.86328	5.98421	59	0.257123	19:32824310:C:A	7.74361	-	-	-	-	-	-	-	-	0.999088	0.435745	0.843437
832	BMI	1	12	0.159316	19:34304903:C:G	15.1001	11.5873	12	0.115279	19:34316705:T:C	11.8016	-	-	-	-	-	-	-	-	1	0.19943	0.995442
832	BMI	2	58	0.0552576	19:33986662:C:A	8.90588	9.09525	56	0.0682916	19:33971746:G:A	10.0474	-	-	-	-	-	-	-	-	0.999963	0.314816	0.190027
833	BMI	1	1	0.999394	19:37059567:T:A	7.73993	7.74002	1	0.99955	19:37059567:T:A	7.74002	-	-	-	-	-	-	-	-	0.998532	0.499683	0.499797
834	BMI	1	1	0.999851	19:38843204:C:G	8.84863	8.84861	1	0.9999	19:38843204:C:G	8.84861	-	-	-	-	-	-	-	-	0.999756	0.49996	0.499974
835	BMI	1	7	0.641296	19:45411941:T:C	11.7567	12.8504	8	0.647526	19:45411941:T:C	12.8504	-	-	-	-	-	-	-	-	0.999981	0.23383	0.250539
835	BMI	2	10	0.353728	19:45412079:C:T	10.616	10.2371	8	0.531114	19:45412079:C:T	10.2371	-	-	-	-	-	-	-	-	0.999322	0.240285	0.701562
836	BMI	1	5	0.502977	19:46182304:T:A	43.0199	34.805	5	0.337327	19:46182304:T:A	34.805	-	-	-	-	-	-	-	-	1	0.435542	1
836	BMI	2	-	-	-	-	-	-	-	-	-	-	-	-	-	1	0.999959	19:46175046:A:T	12.5315	-	-	-
837	BMI	1	3	0.947887	19:47569003:G:A	49.7124	44.8203	3	0.949716	19:47569003:G:A	44.8203	-	-	-	-	-	-	-	-	1	0.267048	0.999997
837	BMI	2	-	-	-	-	-	-	-	-	-	-	-	-	-	36	0.0548412	19:47600441:G:A	7.98529	-	-	-
838	BMI	1	2	0.622745	19:49621964:T:C	10.7518	6.64183	-	-	-	-	-	-	-	-	-	-	-	-	0.99976	0.488264	0.953932
838	BMI	2	-	-	-	-	-	1	0.999999	19:49605705:G:A	8.90119	-	-	-	-	-	-	-	-	-	-	-
840	BMI	1	3	0.977701	19:51132746:G:A	9.33989	9.45683	4	0.956678	19:51132746:G:A	9.45683	-	-	-	-	-	-	-	-	0.999863	0.24593	0.492838
841	BMI	1	1	0.992972	19:51781455:G:A	11.1827	11.479	1	0.991686	19:51781455:G:A	11.479	-	-	-	-	-	-	-	-	0.99954	0.497222	0.49976
841	BMI	2	15	0.690632	19:51815525:C:G	9.75326	10.309	17	0.295676	19:51815243:G:C	10.3015	-	-	-	-	-	-	-	-	0.999679	0.375847	0.545042
843	BMI	1	25	0.165802	20:6592094:G:A	19.5291	18.3528	24	0.0958691	20:6601749:G:A	18.5356	-	-	-	-	-	-	-	-	1	0.366869	0.83824
844	BMI	1	38	0.302385	20:9109315:A:G	10.6655	10.3228	40	0.123525	20:9090771:G:A	10.7058	-	-	-	-	-	-	-	-	1	0.616652	0.500053
846	BMI	1	16	0.192249	20:12702515:C:T	8.70752	7.44298	16	0.1428	20:12704128:C:G	7.449	-	-	-	-	-	-	-	-	0.999873	0.263438	0.757048
848	BMI	1	10	0.345577	20:15813475:C:G	11.3934	10.6779	12	0.294813	20:15816236:T:C	10.8375	-	-	-	-	-	-	-	-	1	0.544718	0.501538
848	BMI	2	29	0.156872	20:15819785:A:G	7.68719	8.06105	31	0.133887	20:15807441:T:C	8.93876	-	-	-	-	-	-	-	-	0.998928	0.314929	0.575496
850	BMI	1	34	0.0580225	20:17091233:A:G	12.5847	7.33288	44	0.0380508	20:17091233:A:G	7.33288	-	-	-	-	-	-	-	-	1	0.365858	0.999892
851	BMI	1	7	0.333938	20:25590744:A:G	11.2965	11.3038	7	0.324231	20:25590744:A:G	11.3038	-	-	-	-	-	-	-	-	0.999859	0.487297	0.49999
852	BMI	1	4	0.381986	20:30233072:A:G	7.54867	7.48969	4	0.36936	20:30115523:G:A	7.33148	-	-	-	-	-	-	-	-	0.999993	0.364197	0.499999
853	BMI	1	84	0.221424	20:32544327:T:C	9.16973	11.3343	75	0.0833029	20:32553095:C:T	10.7583	-	-	-	-	-	-	-	-	0.999991	0.267743	0.252242
855	BMI	1	17	0.323587	20:41986507:T:C	12.1269	12.1597	18	0.282091	20:41986507:T:C	12.1597	-	-	-	-	-	-	-	-	1	0.300609	0.919204
856	BMI	1	19	0.255709	20:44904838:A:C	10.8374	8.80215	27	0.107128	20:44907927:A:G	8.83114	-	-	-	-	-	-	-	-	0.999993	0.322712	0.854273
857	BMI	1	27	0.403549	20:45837896:G:A	8.60783	5.45593	-	-	-	-	-	-	-	-	-	-	-	-	0.995975	0.244448	0.997234
860	BMI	1	49	0.111327	20:51194941:T:C	16.2812	19.8852	52	0.0702036	20:51194941:T:C	19.8852	-	-	-	-	-	-	-	-	1	0.39392	0.244259
861	BMI	1	58	0.0477976	20:51706155:T:A	7.93517	8.06012	56	0.0483791	20:51724231:G:A	8.39991	-	-	-	-	-	-	-	-	0.999983	0.270921	0.340924
861	BMI	2	7	0.824023	20:51903155:A:G	7.57073	8.13693	6	0.832481	20:51903155:A:G	8.13693	-	-	-	-	-	-	-	-	0.999071	0.256773	0.27045
862	BMI	1	104	0.0705017	20:53453326:A:G	8.72793	9.26013	124	0.0549175	20:53453326:A:G	9.26013	-	-	-	-	-	-	-	-	0.999994	0.271657	0.465345
863	BMI	1	33	0.170558	20:54148838:A:T	14.0335	9.57059	42	0.143954	20:54148838:A:T	9.57059	-	-	-	-	82	0.0689027	20:54172170:C:G	6.57648	1	0.257242	0.999841
865	BMI	1	10	0.166378	20:62735077:C:T	8.64207	5.60713	15	0.186047	20:62729577:C:T	6.03733	-	-	-	-	-	-	-	-	1	0.956858	0.994362
866	BMI	1	11	0.171523	21:25200440:C:A	5.9914	8.36597	11	0.176939	21:25200440:C:A	8.36597	-	-	-	-	-	-	-	-	0.999606	0.300793	0.339503
868	BMI	1	31	0.114682	21:32634059:T:C	7.02315	7.42103	27	0.108588	21:32636072:G:A	7.56511	-	-	-	-	-	-	-	-	0.999628	0.268515	0.567603
869	BMI	1	27	0.0569793	21:34214646:C:T	7.501	8.00384	27	0.0616557	21:34214646:C:T	8.00384	-	-	-	-	-	-	-	-	0.999761	0.331935	0.498179
870	BMI	1	1	0.998507	21:38885506:C:T	13.0374	10.3052	1	0.998635	21:38885506:C:T	10.3052	-	-	-	-	-	-	-	-	0.99998	0.235897	0.939437
871	BMI	1	10	0.347956	21:40309436:C:G	18.1091	11.8869	-	-	-	-	-	-	-	-	20	0.148065	21:40310788:G:A	8.60737	1	0.250565	0.999916
871	BMI	2	5	0.379634	21:40627020:A:C	10.764	9.50882	6	0.306154	21:40644170:T:C	9.52342	-	-	-	-	-	-	-	-	0.999979	0.506457	0.523855
871	BMI	3	-	-	-	-	-	17	0.598647	21:40288577:G:A	14.5017	-	-	-	-	-	-	-	-	-	-	-
872	BMI	1	12	0.4319	21:41427168:A:C	8.99012	7.72739	-	-	-	-	-	-	-	-	-	-	-	-	0.999935	0.424579	0.923239
873	BMI	1	14	0.175486	21:42653567:T:C	9.06394	7.53929	18	0.151348	21:42645737:T:C	7.51713	-	-	-	-	-	-	-	-	0.999876	0.415791	0.804063
874	BMI	1	15	0.179813	21:43968859:G:A	6.24413	9.14305	15	0.16957	21:43966144:A:G	9.20195	-	-	-	-	-	-	-	-	0.999989	0.251907	0.313307
875	BMI	1	2	0.576647	21:46488959:G:A	13.9477	15.6886	2	0.65657	21:46488959:G:A	15.6886	-	-	-	-	-	-	-	-	1	0.243228	0.550992
876	BMI	1	4	0.431887	21:47934849:A:C	9.57284	9.46223	4	0.429129	21:48048773:A:G	9.46338	-	-	-	-	-	-	-	-	0.99998	0.499994	0.499997
877	BMI	1	67	0.175401	22:18226997:C:G	9.61332	10.0312	92	0.0977183	22:18226997:C:G	10.0312	-	-	-	-	-	-	-	-	0.999996	0.948763	0.499178
877	BMI	2	12	0.176899	22:18147568:G:A	9.07171	6.84253	-	-	-	-	-	-	-	-	-	-	-	-	0.995802	0.234345	0.957752
881	BMI	1	1	0.992976	22:35924713:T:C	7.71489	8.01861	1	0.995288	22:35924713:T:C	8.01861	-	-	-	-	-	-	-	-	0.998966	0.25544	0.30085
882	BMI	1	19	0.089913	22:39752103:G:A	7.35096	8.13057	19	0.0927211	22:39752103:G:A	8.13057	-	-	-	-	-	-	-	-	0.99993	0.202662	0.499964
883	BMI	1	29	0.086617	22:40681788:C:T	16.4443	14.4112	29	0.0950165	22:40611012:G:A	15.1521	-	-	-	-	-	-	-	-	1	0.353646	0.930182
885	BMI	1	54	0.0382489	22:44330031:C:T	8.68194	5.06483	-	-	-	-	-	-	-	-	112	0.0378808	22:44330213:A:G	5.21894	0.999005	0.445535	0.999123
886	BMI	1	1	1	22:48386670:C:T	10.3267	8.74192	1	1	22:48386670:C:T	8.74192	-	-	-	-	-	-	-	-	1	0.79671	0.963648
887	BMI	1	10	0.302605	22:48870888:G:C	9.45112	7.30378	15	0.150782	22:48874412:G:T	6.37474	-	-	-	-	-	-	-	-	0.999593	0.868344	0.929381
1	BFR	1	16	0.458149	1:1537887:C:A	14.6169	14.7851	17	0.375472	1:1538046:G:A	14.841	-	-	-	-	-	-	-	-	0.999879	0.309505	0.499971
1	BFR	2	35	0.215377	1:1592144:T:C	14.1777	11.7372	39	0.0685019	1:1599547:C:T	11.9377	-	-	-	-	-	-	-	-	0.976705	0.379877	0.852634
3	BFR	1	27	0.121152	1:6660349:A:G	11.3122	9.97666	21	0.112972	1:6661732:C:A	9.97666	-	-	-	-	-	-	-	-	0.999934	0.429498	0.415456
5	BFR	1	17	0.265063	1:8481016:T:G	10.7838	11.1352	9	0.323515	1:8482078:C:T	11.4055	-	-	-	-	-	-	-	-	1	0.356112	0.359214
7	BFR	1	17	0.25578	1:11923338:G:C	10.2056	8.50453	-	-	-	-	-	-	-	-	-	-	-	-	0.999744	0.232554	0.860401
8	BFR	1	51	0.111797	1:16859325:A:G	7.42285	7.44328	45	0.155163	1:16859325:A:G	7.44328	-	-	-	-	-	-	-	-	0.999209	0.263446	0.492279
9	BFR	1	108	0.0284296	1:23316297:A:C	11.0081	11.5046	98	0.0246586	1:23311816:C:T	11.5947	-	-	-	-	-	-	-	-	1	0.278444	0.254137
10	BFR	1	97	0.0806665	1:29566552:A:G	11.6929	7.24918	-	-	-	-	-	-	-	-	-	-	-	-	0.999971	0.652792	0.994678
11	BFR	1	16	0.388127	1:32196647:C:G	12.7452	12.8388	15	0.313681	1:32197257:G:A	13.0125	-	-	-	-	-	-	-	-	1	0.269791	0.353728
12	BFR	1	51	0.0587552	1:33234128:G:A	8.90066	8.39815	55	0.0564766	1:33234128:G:A	8.39815	-	-	-	-	-	-	-	-	0.99998	0.570917	0.654185
14	BFR	1	3	0.739243	1:36334315:G:A	7.78622	7.81469	3	0.73024	1:36334315:G:A	7.81469	-	-	-	-	-	-	-	-	0.998886	0.499783	0.499888
15	BFR	1	125	0.0350574	1:39791876:G:C	8.88539	6.45718	-	-	-	-	-	-	-	-	-	-	-	-	0.999826	0.230226	0.943453
16	BFR	1	55	0.0758202	1:42436054:C:T	12.1153	11.6497	63	0.0468573	1:42436054:C:T	11.6497	-	-	-	-	-	-	-	-	0.999999	0.339624	0.646701
17	BFR	1	17	0.192743	1:46154551:G:A	11.0275	10.917	17	0.192365	1:46154551:G:A	10.917	-	-	-	-	-	-	-	-	0.999876	0.499501	0.499925
18	BFR	1	24	0.20159	1:47690438:G:T	12.7708	12.3831	24	0.113871	1:47670525:T:C	12.6913	-	-	-	-	-	-	-	-	1	0.372671	0.260506
19	BFR	1	158	0.0284878	1:49747718:T:C	17.5367	17.0597	158	0.0215177	1:49771853:C:T	17.0848	-	-	-	-	-	-	-	-	1	0.442194	0.784941
23	BFR	1	1	1	1:62579891:G:T	17.2979	17.237	1	1	1:62579891:G:T	17.237	-	-	-	-	-	-	-	-	1	0.288679	0.5
23	BFR	2	1	0.999997	1:62483623:A:G	13.171	13.1363	1	0.999997	1:62483623:A:G	13.1363	-	-	-	-	-	-	-	-	1	0.261416	0.5
24	BFR	1	33	0.207464	1:66417145:G:C	13.0414	11.8768	54	0.205312	1:66417145:G:C	11.8768	-	-	-	-	-	-	-	-	1	0.383057	0.751215
25	BFR	1	22	0.106653	1:72754123:A:G	20.9834	20.8746	22	0.0878529	1:72753112:A:G	20.8952	-	-	-	-	-	-	-	-	1	0.288268	0.451213
26	BFR	1	37	0.114633	1:74993063:C:T	9.34969	7.02865	52	0.0345418	1:74995110:C:T	7.26585	-	-	-	-	-	-	-	-	0.999631	0.29142	0.93233
27	BFR	1	7	0.312762	1:76536649:T:C	9.69208	8.44075	6	0.219005	1:76533240:G:A	8.47058	-	-	-	-	-	-	-	-	0.997951	0.36195	0.609916
28	BFR	1	2	0.933317	1:77967507:T:A	19.6866	19.8216	2	0.842835	1:77967507:T:A	19.8216	-	-	-	-	-	-	-	-	1	0.301697	0.499532
29	BFR	1	155	0.0226407	1:80839278:T:C	8.13472	9.25963	144	0.0201461	1:80812329:T:C	10.0473	-	-	-	-	-	-	-	-	0.999999	0.366166	0.211506
30	BFR	1	4	0.307033	1:82433360:C:T	8.24428	5.57365	-	-	-	-	-	-	-	-	-	-	-	-	0.998457	0.38817	0.99939
32	BFR	1	2	0.528925	1:86032290:T:C	8.99183	8.8278	2	0.527527	1:86032290:T:C	8.8278	-	-	-	-	-	-	-	-	0.999989	0.499998	0.499999
33	BFR	1	10	0.17953	1:96943994:T:C	18.7894	17.5502	11	0.155614	1:96940119:A:G	17.6473	-	-	-	-	-	-	-	-	1	0.319277	0.659714
34	BFR	1	52	0.087055	1:98326447:G:A	11.4043	12.4275	52	0.0557618	1:98315893:A:G	12.7468	-	-	-	-	-	-	-	-	1	0.369727	0.359384
35	BFR	1	79	0.0823299	1:101041054:C:A	4.3174	7.36455	-	-	-	-	-	-	-	-	-	-	-	-	0.999916	0.366542	0.948141
36	BFR	1	35	0.113703	1:102569135:G:T	10.3236	10.3164	35	0.0871973	1:102576964:G:A	10.7182	-	-	-	-	-	-	-	-	1	0.773919	0.24424
37	BFR	1	32	0.0839871	1:103350876:G:A	8.08666	8.12809	45	0.0683556	1:103350876:G:A	8.12809	-	-	-	-	-	-	-	-	0.999972	0.717724	0.348115
38	BFR	1	24	0.383768	1:107624563:G:A	7.19634	9.61497	27	0.100547	1:107624563:G:A	9.61497	-	-	-	-	-	-	-	-	0.999994	0.474208	0.284792
39	BFR	1	8	0.524472	1:110082551:T:G	15.945	16.0093	8	0.284451	1:110082551:T:G	16.0093	-	-	-	-	-	-	-	-	1	0.349289	0.5
39	BFR	2	19	0.133937	1:110120148:C:T	9.90658	7.26404	23	0.101546	1:110123971:A:G	7.35292	-	-	-	-	-	-	-	-	0.999998	0.230896	0.975738
40	BFR	1	19	0.136685	1:112289983:C:T	11.3717	9.71638	16	0.184824	1:112289983:C:T	9.71638	-	-	-	-	-	-	-	-	0.999999	0.295526	0.918656
41	BFR	1	57	0.163047	1:113217311:G:C	13.8425	12.8414	59	0.0754232	1:113246506:C:T	13.3905	-	-	-	-	-	-	-	-	1	0.39523	0.306562
42	BFR	1	3	0.751735	1:149906413:T:C	25.4402	29.6794	3	0.800686	1:149906413:T:C	29.6794	-	-	-	-	-	-	-	-	1	0.257761	0.222294
42	BFR	2	15	0.249803	1:150170113:G:T	15.5741	15.6475	13	0.218088	1:150457517:T:G	16.708	-	-	-	-	-	-	-	-	0.999918	0.276645	0.499936
43	BFR	1	2	0.498715	1:155172725:T:C	14.0505	14.1378	2	0.536457	1:155172725:T:C	14.1378	-	-	-	-	-	-	-	-	1	0.417853	0.211499
43	BFR	2	-	-	-	-	-	8	0.366953	1:156223056:G:A	11.0959	-	-	-	-	-	-	-	-	-	-	-
43	BFR	3	-	-	-	-	-	15	0.14268	1:156489974:G:A	7.84999	-	-	-	-	-	-	-	-	-	-	-
44	BFR	1	1	0.999263	1:170709593:T:G	9.51371	8.60072	1	0.999686	1:170709593:T:G	8.60072	-	-	-	-	-	-	-	-	0.999953	0.422631	0.600329
45	BFR	1	325	0.0162958	1:174973726:A:G	11.3352	11.2581	337	0.0283338	1:175001179:G:A	11.5497	-	-	-	-	-	-	-	-	1	0.482269	0.5
46	BFR	1	12	0.457818	1:177889480:A:G	53.5283	45.0851	15	0.36594	1:177889480:A:G	45.0851	-	-	-	-	15	0.211238	1:177852580:T:C	9.99236	1	0.306139	1
47	BFR	1	42	0.057315	1:184677464:G:A	10.751	11.5261	42	0.0563023	1:184701315:A:C	11.694	-	-	-	-	-	-	-	-	1	0.264656	0.308995
48	BFR	1	39	0.0710665	1:190287713:G:A	11.4669	8.87314	-	-	-	-	-	-	-	-	-	-	-	-	0.999992	0.240603	0.977392
49	BFR	1	86	0.0513526	1:195098488:C:T	9.32643	8.65048	120	0.0474749	1:195150562:G:A	8.9456	-	-	-	-	-	-	-	-	1	0.332246	0.719562
50	BFR	1	12	0.483515	1:198775414:A:T	7.80355	5.31246	-	-	-	-	-	-	-	-	-	-	-	-	0.995126	0.52887	0.993702
51	BFR	1	31	0.109253	1:201800511:T:G	16.1503	15.4355	31	0.113701	1:201800511:T:G	15.4355	-	-	-	-	-	-	-	-	1	0.286866	0.598756
53	BFR	1	14	0.394097	1:208707281:A:G	7.81079	6.36783	-	-	-	-	-	-	-	-	-	-	-	-	0.997277	0.290672	0.884231
55	BFR	1	22	0.159219	1:210098466:G:A	10.9329	10.9359	28	0.115921	1:210344884:T:C	11.1318	-	-	-	-	-	-	-	-	0.999997	0.243474	0.347569
57	BFR	1	4	0.497097	1:215253661:G:A	9.57203	10.4266	4	0.280239	1:215248417:C:T	10.5405	-	-	-	-	-	-	-	-	0.999999	0.524979	0.34624
58	BFR	1	57	0.0291812	1:219631304:A:G	35.8674	33.8965	59	0.0707966	1:219623451:C:T	33.2981	-	-	-	-	-	-	-	-	1	0.454415	0.909092
58	BFR	2	13	0.256478	1:219762581:C:A	34.9618	35.1424	13	0.245325	1:219762581:C:A	35.1424	-	-	-	-	-	-	-	-	1	0.255544	0.457238
60	BFR	1	19	0.116076	1:230301811:T:G	8.70093	9.84669	19	0.158814	1:230301811:T:G	9.84669	-	-	-	-	-	-	-	-	0.999983	0.405705	0.250574
61	BFR	1	22	0.376328	1:243533273:A:G	11.6207	11.3237	23	0.246393	1:243533273:A:G	11.3237	-	-	-	-	-	-	-	-	1	0.360513	0.314682
62	BFR	1	174	0.0581141	2:635864:A:G	49.4651	40.654	179	0.0378012	2:635864:A:G	40.654	-	-	-	-	191	0.0233128	2:630070:T:C	12.8643	1	0.246087	1
62	BFR	2	2	0.811418	2:417167:T:C	40.257	40.1997	2	0.788406	2:417167:T:C	40.1997	-	-	-	-	-	-	-	-	1	0.247559	0.5
64	BFR	1	114	0.075083	2:11312181:G:A	7.59261	5.1481	-	-	-	-	-	-	-	-	-	-	-	-	0.999447	0.287347	0.966221
66	BFR	1	9	0.352829	2:13600429:A:G	7.82189	4.67048	-	-	-	-	-	-	-	-	-	-	-	-	0.994037	0.992502	0.499598
68	BFR	1	-	-	-	-	-	31	0.411699	2:16607101:C:T	8.16711	-	-	-	-	-	-	-	-	-	-	-
69	BFR	1	50	0.175031	2:25136916:T:C	53.6923	40.9815	50	0.148396	2:25150116:C:A	43.7615	-	-	-	-	99	0.0637897	2:25134526:A:C	13.3623	1	0.663366	1
69	BFR	2	4	0.975689	2:25389224:A:G	31.1802	25.6386	-	-	-	-	-	-	-	-	-	-	-	-	0.99998	0.237651	0.995854
69	BFR	3	6	0.853027	2:24468191:A:T	10.1276	9.97706	22	0.470579	2:24468191:A:T	9.97706	-	-	-	-	-	-	-	-	0.999995	0.430432	0.362558
69	BFR	4	-	-	-	-	-	12	0.220657	2:25379019:C:T	26.1027	-	-	-	-	-	-	-	-	-	-	-
69	BFR	5	-	-	-	-	-	81	0.36631	2:25054773:C:T	19.2126	-	-	-	-	-	-	-	-	-	-	-
70	BFR	1	28	0.125584	2:26953582:T:G	11.6517	10.6376	28	0.0797281	2:26953582:T:G	10.6376	-	-	-	-	-	-	-	-	1	0.392395	0.877724
71	BFR	1	52	0.0565127	2:28977244:T:C	8.96297	7.39816	57	0.0479579	2:28977244:T:C	7.39816	-	-	-	-	-	-	-	-	0.999903	0.259666	0.923696
72	BFR	1	41	0.207402	2:36768447:C:T	13.7788	12.2963	82	0.100151	2:36768447:C:T	12.2963	-	-	-	-	-	-	-	-	1	0.27975	0.789598
74	BFR	1	69	0.153801	2:41712849:G:A	11.6358	9.73933	69	0.71734	2:41548779:C:G	11.3817	-	-	-	-	-	-	-	-	0.999995	0.247103	0.828013
77	BFR	1	29	0.190753	2:46891454:C:G	12.3499	15.0371	29	0.124285	2:46884824:G:A	15.3586	-	-	-	-	-	-	-	-	1	0.293642	0.233406
77	BFR	2	-	-	-	-	-	9	0.669696	2:47283502:G:C	14.6477	-	-	-	-	-	-	-	-	-	-	-
79	BFR	1	13	0.241141	2:50862546:T:C	8.78146	6.86674	-	-	-	-	-	-	-	-	-	-	-	-	0.999672	0.375133	0.865511
81	BFR	1	8	0.59294	2:55281901:C:G	13.8225	13.4922	7	0.563544	2:55281901:C:G	13.4922	-	-	-	-	-	-	-	-	1	0.586351	0.201318
84	BFR	1	32	0.104229	2:58887039:C:A	16.2421	12.5376	-	-	-	-	-	-	-	-	-	-	-	-	1	0.187062	0.998235
84	BFR	2	12	0.581259	2:59294558:T:C	17.8159	17.8743	15	0.117997	2:59330227:A:G	18.0721	-	-	-	-	-	-	-	-	1	0.69885	0.289698
84	BFR	3	59	0.116476	2:58720098:C:G	7.09631	8.5377	48	0.12188	2:58720098:C:G	8.5377	-	-	-	-	-	-	-	-	0.999996	0.219778	0.360957
85	BFR	1	4	0.57818	2:60284614:C:T	8.6066	5.27617	-	-	-	-	-	-	-	-	-	-	-	-	0.996364	0.696184	0.990711
86	BFR	1	-	-	-	-	-	31	0.167367	2:60678501:G:A	7.5927	-	-	-	-	-	-	-	-	-	-	-
88	BFR	1	8	0.287744	2:67838694:G:C	11.1483	11.4713	7	0.31435	2:67838694:G:C	11.4713	-	-	-	-	-	-	-	-	0.999998	0.233855	0.348704
89	BFR	1	76	0.0387135	2:69646357:G:A	16.3747	16.8331	76	0.0356818	2:69646357:G:A	16.8331	-	-	-	-	-	-	-	-	1	0.256883	0.332864
91	BFR	1	31	0.236592	2:86766153:T:C	9.73969	8.24063	-	-	-	-	-	-	-	-	-	-	-	-	0.999994	0.262873	0.998869
92	BFR	1	43	0.0666009	2:100820421:A:G	16.8914	19.1033	43	0.0379659	2:100838157:C:T	19.3364	-	-	-	-	-	-	-	-	1	0.629555	0.232304
93	BFR	1	8	0.332625	2:104421692:G:A	10.2298	10.2432	8	0.258912	2:104421692:G:A	10.2432	-	-	-	-	-	-	-	-	1	0.562379	0.438114
94	BFR	1	-	-	-	-	-	39	0.0583811	2:105590913:G:T	8.56756	-	-	-	-	-	-	-	-	-	-	-
95	BFR	1	15	0.162934	2:107479628:C:T	7.50018	7.23699	15	0.132294	2:107479628:C:T	7.23699	-	-	-	-	-	-	-	-	0.999376	0.446968	0.360935
96	BFR	1	10	0.464298	2:110008322:G:T	8.62178	10.0916	13	0.21974	2:110008322:G:T	10.0916	-	-	-	-	-	-	-	-	0.999997	0.597977	0.242568
99	BFR	1	8	0.513711	2:133526632:T:C	10.1011	9.18387	8	0.230845	2:133526632:T:C	9.18387	-	-	-	-	-	-	-	-	0.999946	0.392629	0.460548
100	BFR	1	11	0.836872	2:136407479:A:G	9.30112	8.96229	-	-	-	-	-	-	-	-	-	-	-	-	1	0.97744	0.499492
104	BFR	1	18	0.175987	2:147907202:C:T	13.4861	12.3525	47	0.138516	2:147903802:G:A	12.3722	-	-	-	-	-	-	-	-	1	0.471952	0.92264
109	BFR	1	151	0.0194793	2:159409766:G:A	8.91151	8.61854	151	0.0186433	2:159409766:G:A	8.61854	-	-	-	-	-	-	-	-	0.999861	0.20527	0.388387
110	BFR	1	29	0.165154	2:161105876:G:A	10.0126	10.4225	30	0.128454	2:161105876:G:A	10.4225	-	-	-	-	-	-	-	-	0.999989	0.240356	0.292028
112	BFR	1	3	0.412315	2:165528876:C:T	24.4418	24.9822	4	0.371448	2:165528876:C:T	24.9822	-	-	-	-	-	-	-	-	1	0.238413	0.302627
113	BFR	1	65	0.0574055	2:166144850:G:T	8.07084	9.33245	65	0.102584	2:166144850:G:T	9.33245	-	-	-	-	-	-	-	-	0.999988	0.289513	0.268692
114	BFR	1	20	0.293844	2:169277487:A:C	7.82594	5.83061	-	-	-	-	-	-	-	-	-	-	-	-	0.99606	0.269279	0.959049
115	BFR	1	91	0.0537843	2:171631258:G:T	7.24041	8.73245	91	0.0400613	2:171631258:G:T	8.73245	-	-	-	-	-	-	-	-	0.999938	0.254309	0.253837
116	BFR	1	26	0.195082	2:172530036:T:C	7.90413	9.25501	89	0.170808	2:172916772:A:G	10.5045	-	-	-	-	-	-	-	-	1	0.490414	0.375637
119	BFR	1	15	0.171217	2:181602526:C:T	15.4578	12.1753	21	0.108463	2:181606366:G:C	12.1782	-	-	-	-	-	-	-	-	0.999998	0.403386	0.953318
121	BFR	1	185	0.0355496	2:194259532:T:C	6.29774	8.51301	189	0.0242469	2:194259532:T:C	8.51301	-	-	-	-	-	-	-	-	0.998932	0.44438	0.333854
122	BFR	1	20	0.363593	2:198146381:C:T	9.3292	10.1239	34	0.258786	2:198146381:C:T	10.1239	-	-	-	-	-	-	-	-	1	0.823675	0.343
124	BFR	1	110	0.0300269	2:203964137:T:C	9.01592	8.33595	123	0.0250079	2:203876923:A:T	8.83148	-	-	-	-	-	-	-	-	0.99998	0.25557	0.449495
125	BFR	1	3	0.666879	2:205375909:C:A	11.3385	13.7815	3	0.789478	2:205375909:C:A	13.7815	-	-	-	-	-	-	-	-	1	0.261546	0.365829
125	BFR	2	-	-	-	-	-	25	0.199719	2:206061247:G:C	9.29951	-	-	-	-	-	-	-	-	-	-	-
126	BFR	1	90	0.0378565	2:211978879:G:A	8.60363	9.6444	88	0.0340237	2:211989218:C:T	9.8577	-	-	-	-	-	-	-	-	0.99997	0.243918	0.258859
126	BFR	2	34	0.151017	2:212263838:T:C	6.32606	8.46143	36	0.101865	2:212270839:T:C	8.22765	-	-	-	-	-	-	-	-	0.99979	0.278137	0.251632
127	BFR	1	4	0.527943	2:213414265:A:G	7.8066	7.27236	4	0.481733	2:213414265:A:G	7.27236	-	-	-	-	-	-	-	-	0.999611	0.191912	0.512416
129	BFR	1	31	0.0862784	2:227106361:G:A	19.87	19.2756	43	0.0677103	2:227117778:C:G	19.424	-	-	-	-	-	-	-	-	1	0.442678	0.366518
130	BFR	1	155	0.0161715	2:228980358:C:T	16.06	14.7925	156	0.0120301	2:228980358:C:T	14.7925	-	-	-	-	-	-	-	-	1	0.517816	0.717148
131	BFR	1	64	0.107559	2:230762549:C:T	20.0152	19.7908	61	0.0535088	2:230627955:C:T	20.0618	-	-	-	-	-	-	-	-	1	0.321272	0.217145
134	BFR	1	4	0.823651	2:238903399:G:A	7.48678	5.00244	-	-	-	-	-	-	-	-	-	-	-	-	0.995793	0.270821	0.997172
135	BFR	1	35	0.183217	2:242034380:T:C	7.89757	8.3147	-	-	-	-	-	-	-	-	-	-	-	-	0.998719	0.334446	0.258489
137	BFR	1	20	0.184692	3:12392272:C:T	33.7423	33.2111	22	0.162354	3:12392272:C:T	33.2111	-	-	-	-	-	-	-	-	1	0.335693	0.970922
137	BFR	2	18	0.368845	3:12926096:T:C	7.25352	7.07519	38	0.143555	3:12933866:C:T	7.34218	-	-	-	-	-	-	-	-	0.999971	0.812954	0.673925
137	BFR	3	13	0.119416	3:12414420:T:C	18.149	18.3365	13	0.126087	3:12414420:T:C	18.3365	-	-	-	-	-	-	-	-	1	0.204881	0.499985
139	BFR	1	38	0.382078	3:18674644:A:C	12.8739	13.4312	42	0.515605	3:18674644:A:C	13.4312	-	-	-	-	-	-	-	-	1	0.648282	0.266342
143	BFR	1	24	0.107053	3:31410801:T:A	7.14569	8.64209	23	0.161051	3:31410801:T:A	8.64209	-	-	-	-	-	-	-	-	0.999691	0.278812	0.322132
144	BFR	1	14	0.248893	3:35683104:C:G	13.1608	12.1398	14	0.188433	3:35654134:T:C	12.3973	-	-	-	-	-	-	-	-	0.999999	0.591884	0.306321
145	BFR	1	88	0.132689	3:41308752:A:G	6.10281	8.52937	80	0.113412	3:41310470:G:A	8.63202	-	-	-	-	-	-	-	-	0.999753	0.31573	0.307876
146	BFR	1	22	0.131214	3:42332995:C:T	13.4264	9.48506	25	0.0793748	3:42332995:C:T	9.48506	-	-	-	-	-	-	-	-	1	0.747779	0.988725
147	BFR	1	14	0.239221	3:44044344:C:T	10.4064	9.73587	20	0.223587	3:44028764:C:T	9.7535	-	-	-	-	-	-	-	-	0.999879	0.546455	0.403129
147	BFR	2	2	0.985693	3:45334692:G:A	10.8058	10.8899	-	-	-	-	-	-	-	-	-	-	-	-	0.99998	0.267265	0.499425
148	BFR	1	-	-	-	-	-	1	0.994547	3:46835250:T:C	7.58046	-	-	-	-	-	-	-	-	-	-	-
149	BFR	1	99	0.242247	3:49920571:T:C	30.4448	28.4361	101	0.186072	3:49907111:C:A	28.4741	-	-	-	-	-	-	-	-	1	0.300076	0.99644
149	BFR	2	68	0.0367241	3:49386047:G:A	17.7693	17.6143	66	0.0302232	3:49386047:G:A	17.6143	-	-	-	-	-	-	-	-	0.999673	0.246058	0.498034
150	BFR	1	16	0.608959	3:53799960:T:C	9.82623	7.99869	-	-	-	-	-	-	-	-	-	-	-	-	0.999966	0.619851	0.420665
151	BFR	1	25	0.326356	3:55590514:G:C	7.82769	6.61191	31	0.214387	3:55590514:G:C	6.61191	-	-	-	-	-	-	-	-	0.997053	0.341679	0.703614
152	BFR	1	31	0.0871787	3:61208619:C:G	11.7199	10.4431	34	0.0887277	3:61208619:C:G	10.4431	-	-	-	-	-	-	-	-	1	0.226096	0.928863
154	BFR	1	14	0.612588	3:64702275:C:G	11.3623	10.9589	14	0.19961	3:64718258:G:C	11.0483	-	-	-	-	-	-	-	-	0.999943	0.752482	0.261884
156	BFR	1	3	0.63583	3:70654244:C:T	8.26146	11.4674	3	0.595185	3:70654244:C:T	11.4674	-	-	-	-	-	-	-	-	0.999999	0.615119	0.345013
157	BFR	1	29	0.107006	3:71668564:G:A	10.901	10.649	31	0.075367	3:71681487:T:C	10.3528	-	-	-	-	-	-	-	-	1	0.273034	0.484695
158	BFR	1	27	0.165971	3:73363151:C:A	7.40077	5.84218	23	0.102615	3:73371216:C:A	6.08993	-	-	-	-	-	-	-	-	0.99508	0.294155	0.663961
159	BFR	1	-	-	-	-	-	102	0.0343376	3:81769493:A:G	7.8096	-	-	-	-	-	-	-	-	-	-	-
161	BFR	1	14	0.300603	3:84139974:C:T	10.0946	9.87355	-	-	-	-	-	-	-	-	-	-	-	-	0.999989	0.573294	0.499989
162	BFR	1	27	0.263919	3:85907581:G:A	11.5986	14.684	38	0.134372	3:85906928:T:C	14.7248	-	-	-	-	-	-	-	-	1	0.252106	0.275259
163	BFR	1	30	0.204777	3:89778009:T:C	14.0691	14.5249	29	0.14933	3:90124806:T:A	14.5578	-	-	-	-	-	-	-	-	0.999999	0.238956	0.199612
164	BFR	1	54	0.180322	3:94038085:C:G	18.8911	18.0607	53	0.185885	3:94038085:C:G	18.0607	-	-	-	-	-	-	-	-	1	0.367235	0.894403
166	BFR	1	69	0.0360204	3:101218228:C:T	9.75647	8.9754	68	0.0365605	3:101136402:G:C	9.41341	-	-	-	-	-	-	-	-	0.999958	0.226051	0.807849
167	BFR	1	18	0.11935	3:104631770:T:A	9.4383	8.51965	10	0.106828	3:104612668:A:G	8.58496	-	-	-	-	-	-	-	-	0.999896	0.324633	0.474157
169	BFR	1	-	-	-	-	-	66	0.0965201	3:114415926:A:G	7.97981	-	-	-	-	-	-	-	-	-	-	-
170	BFR	1	5	0.34752	3:123089834:C:T	17.9292	13.718	7	0.346753	3:123062657:T:G	14.3232	-	-	-	-	-	-	-	-	1	0.316342	0.999431
170	BFR	2	50	0.0701796	3:123215117:G:A	7.90798	9.21968	49	0.0624764	3:123264017:T:C	9.45691	-	-	-	-	-	-	-	-	0.999995	0.639895	0.247016
171	BFR	1	21	0.149823	3:131777465:G:T	17.4097	12.525	-	-	-	-	-	-	-	-	-	-	-	-	1	0.955965	0.999717
171	BFR	2	13	0.223788	3:131625204:A:G	9.24957	11.6648	-	-	-	-	-	-	-	-	-	-	-	-	0.999989	0.399678	0.202253
171	BFR	3	-	-	-	-	-	49	0.0349026	3:131618541:C:T	15.2496	-	-	-	-	-	-	-	-	-	-	-
172	BFR	1	52	0.106727	3:136307767:A:G	8.89415	7.37601	-	-	-	-	-	-	-	-	-	-	-	-	0.999823	0.763051	0.700217
173	BFR	1	18	0.119426	3:138121198:C:T	9.15571	9.30798	18	0.122582	3:138121198:C:T	9.30798	-	-	-	-	-	-	-	-	0.999999	0.279195	0.493527
174	BFR	1	40	0.677149	3:141298124:G:T	12.2837	12.002	41	0.516257	3:141298124:G:T	12.002	-	-	-	-	-	-	-	-	1	0.254859	0.838809
176	BFR	1	40	0.140563	3:147107665:T:C	7.9751	5.28723	55	0.0515171	3:147134039:A:G	5.69321	-	-	-	-	-	-	-	-	0.999279	0.395786	0.941668
177	BFR	1	2	0.988686	3:147716498:T:C	7.3114	7.443	2	0.989682	3:147716498:T:C	7.443	-	-	-	-	-	-	-	-	0.992928	0.378453	0.499347
179	BFR	1	1	0.999781	3:150066540:T:A	11.4891	11.3704	1	0.99958	3:150066540:T:A	11.3704	-	-	-	-	-	-	-	-	1	0.352548	0.5
180	BFR	1	9	0.248865	3:153673681:A:G	14.8297	15.0532	9	0.220243	3:153673681:A:G	15.0532	-	-	-	-	-	-	-	-	1	0.412811	0.350309
183	BFR	1	45	0.057858	3:164237150:C:T	7.98885	8.5928	45	0.0548456	3:164237150:C:T	8.5928	-	-	-	-	-	-	-	-	0.999996	0.213001	0.175919
184	BFR	1	10	0.357612	3:170705693:A:G	12.2682	9.40046	18	0.279948	3:170724883:T:C	10.1459	-	-	-	-	-	-	-	-	1	0.502905	0.999599
185	BFR	1	2	0.97869	3:171833266:G:C	9.84649	8.20293	4	0.903375	3:171833266:G:C	8.20293	-	-	-	-	-	-	-	-	0.999964	0.957755	0.631835
185	BFR	2	31	0.172247	3:171936121:A:C	7.57659	4.51337	-	-	-	-	-	-	-	-	-	-	-	-	0.975036	0.372126	0.992505
186	BFR	1	13	0.4104	3:173114305:A:G	13.7894	10.9729	17	0.210081	3:173114305:A:G	10.9729	-	-	-	-	-	-	-	-	1	0.476669	0.960871
187	BFR	1	84	0.604809	3:173663453:A:G	10.4217	7.02605	-	-	-	-	-	-	-	-	-	-	-	-	0.99997	0.378125	0.988488
190	BFR	1	22	0.168778	3:183486117:T:G	9.82857	9.71466	-	-	-	-	-	-	-	-	-	-	-	-	0.999887	0.284403	0.485473
191	BFR	1	22	0.0862449	3:185818882:A:G	13.7265	9.21916	-	-	-	-	-	-	-	-	28	0.089109	3:185834499:A:T	8.10922	0.999966	0.203119	0.999991
193	BFR	1	-	-	-	-	-	63	0.0367294	3:196930781:T:C	7.36915	-	-	-	-	-	-	-	-	-	-	-
194	BFR	1	10	0.335445	4:960081:G:A	9.83446	9.17765	8	0.729642	4:960081:G:A	9.17765	-	-	-	-	-	-	-	-	0.999893	0.383193	0.534118
194	BFR	2	63	0.0806043	4:774574:A:G	8.91721	6.95449	-	-	-	-	-	-	-	-	-	-	-	-	0.997222	0.471567	0.751584
196	BFR	1	1	0.990336	4:4990298:A:G	6.28083	7.57802	1	0.9976	4:4990298:A:G	7.57802	-	-	-	-	-	-	-	-	0.995014	0.22725	0.275809
198	BFR	1	16	0.588487	4:18351898:C:T	18.9083	18.8283	20	0.218713	4:18329824:A:G	18.7424	-	-	-	-	-	-	-	-	1	0.360448	0.286467
200	BFR	1	113	0.0963366	4:20120274:C:T	11.6962	12.6336	115	0.0770557	4:20120274:C:T	12.6336	-	-	-	-	-	-	-	-	1	0.366804	0.491488
201	BFR	1	108	0.0447535	4:21786688:G:A	7.1673	6.51821	102	0.072628	4:21862428:G:C	8.18969	-	-	-	-	-	-	-	-	0.99959	0.417411	0.396672
202	BFR	1	17	0.875769	4:24118165:A:G	8.80272	7.62963	-	-	-	-	-	-	-	-	-	-	-	-	0.999693	0.660255	0.828046
202	BFR	2	-	-	-	-	-	28	0.104147	4:24058523:G:A	7.87071	-	-	-	-	-	-	-	-	-	-	-
203	BFR	1	4	0.351824	4:25377811:A:C	13.0219	12.9831	4	0.362575	4:25377777:A:C	13	-	-	-	-	-	-	-	-	1	0.265202	0.5
204	BFR	1	14	0.159035	4:26312506:T:G	9.62397	8.65339	15	0.159167	4:26307729:C:G	8.6566	-	-	-	-	-	-	-	-	0.999967	0.358577	0.56167
205	BFR	1	17	0.292227	4:28489339:A:T	11.2861	11.7194	17	0.241207	4:28514830:A:C	12.307	-	-	-	-	-	-	-	-	1	0.395593	0.363843
206	BFR	1	16	0.241589	4:31148067:G:A	10.7153	7.88588	38	0.103112	4:31139110:A:G	7.9638	-	-	-	-	-	-	-	-	0.999997	0.287097	0.994415
209	BFR	1	5	0.304782	4:45175691:C:T	45.4651	34.3636	5	0.27858	4:45186139:G:A	34.5561	-	-	-	-	9	0.295636	4:45175691:C:T	12.8281	1	0.424986	1
212	BFR	1	22	0.1378	4:56269683:A:C	12.9176	12.5712	23	0.117881	4:56269683:A:C	12.5712	-	-	-	-	-	-	-	-	1	0.32527	0.472217
213	BFR	1	45	0.0569307	4:67834020:G:A	8.30295	8.07249	46	0.0592076	4:67803507:A:T	8.5436	-	-	-	-	-	-	-	-	0.999539	0.291509	0.376989
214	BFR	1	97	0.48348	4:73549559:C:T	10.4278	12.3791	102	0.247394	4:73549559:C:T	12.3791	-	-	-	-	-	-	-	-	1	0.369538	0.346301
215	BFR	1	-	-	-	-	-	118	0.0341678	4:78808669:T:G	8.38133	-	-	-	-	-	-	-	-	-	-	-
216	BFR	1	-	-	-	-	-	48	0.0351972	4:80911468:A:C	13.1134	-	-	-	-	-	-	-	-	-	-	-
218	BFR	1	10	0.240176	4:89201007:T:G	8.72886	7.38444	31	0.223095	4:89201007:T:G	7.38444	-	-	-	-	-	-	-	-	0.999584	0.28734	0.882642
219	BFR	1	40	0.0701201	4:89706643:C:G	16.1571	15.3243	38	0.0669559	4:89706643:C:G	15.3243	-	-	-	-	-	-	-	-	1	0.27661	0.813672
219	BFR	2	-	-	-	-	-	11	0.447303	4:89752276:G:A	11.6951	-	-	-	-	-	-	-	-	-	-	-
220	BFR	1	35	0.1977	4:96150044:A:T	11.7397	10.8808	48	0.218408	4:96150044:A:T	10.8808	-	-	-	-	-	-	-	-	0.999314	0.344326	0.578374
221	BFR	1	1	0.999071	4:100239319:T:C	4.82915	10.8072	1	0.999898	4:100239319:T:C	10.8072	-	-	-	-	-	-	-	-	0.999999	0.245635	0.26043
222	BFR	1	2	0.809633	4:103188709:C:T	27.9905	28.1116	2	0.830251	4:103188709:C:T	28.1116	-	-	-	-	-	-	-	-	1	0.242946	0.5
223	BFR	1	41	0.249712	4:130724902:C:T	7.16488	8.51262	41	0.235407	4:130724902:C:T	8.51262	-	-	-	-	-	-	-	-	0.99956	0.264327	0.242719
224	BFR	1	32	0.709534	4:137083193:A:C	15.2906	13.277	12	0.38438	4:137098470:T:C	13.2152	-	-	-	-	-	-	-	-	1	0.327942	0.9104
225	BFR	1	28	0.265189	4:140863365:A:C	18.7637	19.4162	32	0.251947	4:140863365:A:C	19.4162	-	-	-	-	-	-	-	-	1	0.253654	0.424302
226	BFR	1	11	0.221916	4:145937677:T:C	7.77989	6.60435	-	-	-	-	-	-	-	-	-	-	-	-	0.999889	0.919922	0.499825
230	BFR	1	2	0.985613	4:164359678:A:T	7.86455	7.7965	2	0.985408	4:164359678:A:T	7.7965	-	-	-	-	-	-	-	-	0.997686	0.499373	0.499636
234	BFR	1	34	0.133491	5:43155465:G:C	7.74017	7.78672	33	0.131785	5:43160167:G:A	8.24795	-	-	-	-	-	-	-	-	0.999932	0.228577	0.261983
236	BFR	1	39	0.0984596	5:52822089:C:A	8.41714	7.66675	40	0.0447525	5:52830985:C:G	7.9269	-	-	-	-	-	-	-	-	0.999997	0.882824	0.226017
237	BFR	1	18	0.166412	5:55808475:C:T	8.97062	7.18707	20	0.121785	5:55796639:T:C	7.52193	-	-	-	-	-	-	-	-	0.999999	0.275252	0.723122
238	BFR	1	-	-	-	-	-	70	0.0977661	5:59335217:A:T	9.91131	-	-	-	-	-	-	-	-	-	-	-
239	BFR	1	28	0.0821264	5:63023538:T:A	15.4573	14.2224	29	0.0633993	5:63020536:C:T	14.2869	-	-	-	-	-	-	-	-	1	0.26134	0.750848
240	BFR	1	22	0.296265	5:63944519:C:T	11.3504	7.19499	26	0.136418	5:63927239:C:T	8.1693	-	-	-	-	-	-	-	-	1	0.394471	0.998737
241	BFR	1	30	0.106489	5:66200783:C:T	14.231	10.6375	34	0.0839058	5:66200783:C:T	10.6375	-	-	-	-	-	-	-	-	1	0.233162	0.995656
242	BFR	1	1	0.999951	5:67714246:A:G	13.5964	11.8785	1	0.99998	5:67714246:A:G	11.8785	-	-	-	-	-	-	-	-	1	0.2588	0.900782
243	BFR	1	9	0.482109	5:75015242:T:G	28.2988	25.1021	13	0.369214	5:75015242:T:G	25.1021	-	-	-	-	-	-	-	-	1	0.236938	0.98889
243	BFR	2	190	0.031785	5:74560579:G:A	20.7791	15.7648	-	-	-	-	-	-	-	-	-	-	-	-	0.999746	0.329917	0.996546
244	BFR	1	14	0.166331	5:77501557:T:C	8.41195	6.03559	-	-	-	-	-	-	-	-	-	-	-	-	0.997976	0.280578	0.964104
244	BFR	2	-	-	-	-	-	140	0.0518812	5:77389973:G:A	7.48366	-	-	-	-	-	-	-	-	-	-	-
246	BFR	1	4	0.396136	5:82810884:T:C	14.139	14.1074	4	0.407088	5:82810884:T:C	14.1074	-	-	-	-	-	-	-	-	1	0.224075	0.5
247	BFR	1	116	0.101037	5:86759713:A:T	7.85543	8.74931	130	0.0957759	5:86727566:T:C	8.82139	-	-	-	-	-	-	-	-	0.999956	0.393707	0.48913
248	BFR	1	4	0.364068	5:87986314:C:A	31.1306	24.8099	16	0.343133	5:87986314:C:A	24.8099	-	-	-	-	-	-	-	-	1	0.263162	0.999997
248	BFR	2	20	0.142275	5:87682877:C:G	13.7943	13.696	21	0.212777	5:87712913:G:A	11.0469	-	-	-	-	-	-	-	-	1	0.358311	0.450655
248	BFR	3	54	0.286227	5:88005828:G:T	15.1926	11.6752	57	0.125383	5:88005828:G:T	11.6752	-	-	-	-	-	-	-	-	0.999993	0.642541	0.153906
249	BFR	1	35	0.122585	5:92560816:G:A	8.28534	8.7421	36	0.351096	5:92560816:G:A	8.7421	-	-	-	-	-	-	-	-	0.999998	0.237932	0.502193
250	BFR	1	-	-	-	-	-	8	0.267102	5:94212620:A:C	7.68673	-	-	-	-	-	-	-	-	-	-	-
251	BFR	1	31	0.659657	5:95877161:C:T	11.848	12.8076	-	-	-	-	-	-	-	-	64	0.155142	5:95877161:C:T	12.8076	0.892129	0.53205	1
251	BFR	2	35	0.0875982	5:96159523:A:G	12.8827	7.87721	64	0.025704	5:96149206:T:A	7.13896	-	-	-	-	111	0.0304211	5:96159523:A:G	7.87721	0.999995	0.384246	0.999995
251	BFR	3	-	-	-	-	-	48	0.125479	5:95554016:A:G	9.83995	-	-	-	-	-	-	-	-	-	-	-
253	BFR	1	-	-	-	-	-	154	0.0339173	5:103934155:T:C	8.44466	-	-	-	-	-	-	-	-	-	-	-
254	BFR	1	95	0.0546648	5:107354137:C:G	11.511	11.1987	62	0.0438266	5:107496102:T:C	11.375	-	-	-	-	-	-	-	-	1	0.292381	0.767368
255	BFR	1	-	-	-	-	-	78	0.0292587	5:112462449:C:T	8.10338	-	-	-	-	-	-	-	-	-	-	-
256	BFR	1	71	0.182285	5:119318268:C:A	6.29294	8.08339	-	-	-	-	-	-	-	-	-	-	-	-	0.999984	0.864923	0.263145
256	BFR	2	-	-	-	-	-	109	0.0304023	5:119389031:C:G	8.82174	-	-	-	-	-	-	-	-	-	-	-
257	BFR	1	75	0.167982	5:124312209:C:T	9.44466	6.12401	-	-	-	-	-	-	-	-	-	-	-	-	0.997786	0.259209	0.997814
258	BFR	1	17	0.313893	5:127406259:G:T	11.9931	10.1628	18	0.205289	5:127367998:G:C	10.2143	-	-	-	-	-	-	-	-	1	0.34694	0.929106
259	BFR	1	16	0.296641	5:133865452:A:G	8.81023	6.83493	-	-	-	-	-	-	-	-	-	-	-	-	0.999739	0.276513	0.979481
260	BFR	1	9	0.490857	5:139086651:A:T	11.8052	9.41815	-	-	-	-	-	-	-	-	-	-	-	-	1	0.204141	0.983971
261	BFR	1	19	0.310393	5:142634708:T:G	7.33686	6.35069	18	0.300846	5:142652057:T:A	6.83407	-	-	-	-	-	-	-	-	0.999995	0.287918	0.637155
263	BFR	1	17	0.117185	5:153537893:G:T	10.8804	10.0471	17	0.0828384	5:153541904:G:T	10.0649	-	-	-	-	-	-	-	-	0.999969	0.289689	0.430108
263	BFR	2	5	0.384115	5:152661503:G:A	8.54775	8.53861	5	0.358893	5:152661503:G:A	8.53861	-	-	-	-	-	-	-	-	0.996762	0.499117	0.499427
263	BFR	3	69	0.34134	5:153095918:A:G	8.22988	9.53469	72	0.17927	5:153095918:A:G	9.53469	-	-	-	-	-	-	-	-	1	0.317835	0.257223
264	BFR	1	32	0.177902	5:157907974:C:T	18.1793	16.3975	32	0.132353	5:157907974:C:T	16.3975	-	-	-	-	-	-	-	-	1	0.318712	0.394767
264	BFR	2	19	0.569192	5:157983114:T:C	14.5645	10.8306	28	0.331649	5:157983114:T:C	10.8306	-	-	-	-	-	-	-	-	0.999989	0.218289	0.990728
266	BFR	1	2	0.545259	5:165762803:A:T	7.31858	5.05005	-	-	-	-	-	-	-	-	-	-	-	-	0.994821	0.331241	0.986488
267	BFR	1	24	0.0862566	5:170530930:A:G	15.321	12.7172	298	0.0603815	5:170532105:A:G	12.8666	-	-	-	-	-	-	-	-	1	0.341339	0.968956
270	BFR	1	12	0.797897	5:178988608:T:A	9.64111	10.0431	11	0.865942	5:178988608:T:A	10.0431	-	-	-	-	-	-	-	-	0.999965	0.241399	0.30636
271	BFR	1	6	0.210099	5:179599843:T:A	7.41567	8.29607	6	0.208527	5:179597784:A:G	8.33054	-	-	-	-	-	-	-	-	0.997922	0.225103	0.25522
273	BFR	1	30	0.103238	6:12142817:A:G	12.3001	10.0857	30	0.109688	6:12142817:A:G	10.0857	-	-	-	-	-	-	-	-	1	0.32093	0.950223
274	BFR	1	29	0.120805	6:13178259:G:A	9.18549	7.78444	33	0.0713605	6:13178259:G:A	7.78444	-	-	-	-	-	-	-	-	0.999938	0.276247	0.876713
276	BFR	1	58	0.0394661	6:20828334:T:C	11.3156	8.75822	-	-	-	-	-	-	-	-	-	-	-	-	0.999654	0.170043	0.902917
278	BFR	1	6	0.763625	6:24722309:C:T	8.99913	7.82764	8	0.651833	6:24722309:C:T	7.82764	-	-	-	-	-	-	-	-	0.99856	0.351273	0.638347
279	BFR	1	9	0.541291	6:26211146:G:T	28.9948	36.6886	9	0.354857	6:26211146:G:T	36.6886	-	-	-	-	-	-	-	-	1	0.352797	0.185803
279	BFR	2	-	-	-	-	-	23	0.122702	6:26325888:T:C	14.5573	-	-	-	-	-	-	-	-	-	-	-
280	BFR	1	-	-	-	-	-	207	0.070353	6:28296650:C:A	7.73819	-	-	-	-	-	-	-	-	-	-	-
281	BFR	1	223	0.0592756	6:34758940:C:T	27.6444	30.5131	219	0.0299755	6:34758940:C:T	30.5131	-	-	-	-	-	-	-	-	1	0.219667	0.852446
281	BFR	2	106	0.13223	6:33519062:T:C	11.6375	10.2137	-	-	-	-	-	-	-	-	-	-	-	-	1	0.292226	0.980201
281	BFR	3	-	-	-	-	-	4	0.605038	6:33461779:A:G	10.5458	-	-	-	-	-	-	-	-	-	-	-
282	BFR	1	4	0.414344	6:40362023:C:T	20.862	21.7135	4	0.470538	6:40362023:C:T	21.7135	-	-	-	-	-	-	-	-	1	0.271513	0.541594
284	BFR	1	5	0.398038	6:43757896:C:A	9.02342	8.11397	4	0.496427	6:43764551:C:T	8.2975	-	-	-	-	-	-	-	-	0.999727	0.254795	0.619158
285	BFR	1	146	0.0604576	6:46398004:C:G	8.11594	6.57613	-	-	-	-	-	-	-	-	-	-	-	-	0.997907	0.35719	0.963647
286	BFR	1	37	0.311285	6:50816887:G:T	31.0998	25.3319	40	0.249003	6:50816887:G:T	25.3319	-	-	-	-	-	-	-	-	1	0.641927	0.999703
288	BFR	1	115	0.0159243	6:55141019:G:A	9.59619	7.43639	109	0.0148208	6:55100057:A:G	7.66727	-	-	-	-	-	-	-	-	0.99979	0.22596	0.841015
289	BFR	1	51	0.245022	6:66920846:C:T	5.77134	8.38259	35	0.249825	6:66920846:C:T	8.38259	-	-	-	-	-	-	-	-	0.99926	0.264658	0.331082
290	BFR	1	-	-	-	-	-	3	0.978047	6:69785765:C:G	8.15304	-	-	-	-	-	-	-	-	-	-	-
291	BFR	1	4	0.426709	6:73744033:C:T	9.29551	6.87289	6	0.358833	6:73744033:C:T	6.87289	-	-	-	-	-	-	-	-	0.999962	0.294461	0.997346
292	BFR	1	3	0.946589	6:75834971:T:A	9.10991	9.08868	2	0.983389	6:75834971:T:A	9.08868	-	-	-	-	-	-	-	-	0.99989	0.211644	0.499985
294	BFR	1	98	0.0835976	6:80298032:A:G	8.47198	8.4565	99	0.081947	6:80298032:A:G	8.4565	-	-	-	-	-	-	-	-	0.999789	0.263513	0.480539
295	BFR	1	58	0.0404849	6:83433228:G:A	6.76095	7.61736	57	0.0419043	6:83433228:G:A	7.61736	-	-	-	-	-	-	-	-	0.99941	0.244393	0.285586
298	BFR	1	14	0.093547	6:98591622:A:G	22.1745	28.0634	14	0.100575	6:98591622:A:G	28.0634	-	-	-	-	-	-	-	-	1	0.310598	0.288216
299	BFR	1	6	0.361379	6:100610044:A:C	7.68361	7.90529	6	0.50152	6:100629078:T:C	8.79707	-	-	-	-	-	-	-	-	0.999919	0.412711	0.499979
300	BFR	1	3	0.902515	6:105480694:A:T	10.6356	10.5735	3	0.929364	6:105480694:A:T	10.5735	-	-	-	-	-	-	-	-	0.999999	0.294184	0.5001
301	BFR	1	10	0.1848	6:108895386:C:T	12.6469	9.93814	12	0.149945	6:108927842:A:G	10.1413	-	-	-	-	-	-	-	-	1	0.291438	0.984231
302	BFR	1	47	0.0406882	6:111665023:G:A	7.24596	7.21276	46	0.0443755	6:111653167:T:C	7.31108	-	-	-	-	-	-	-	-	0.999999	0.226175	0.964992
304	BFR	1	30	0.222367	6:120173501:C:G	9.32505	8.36958	-	-	-	-	-	-	-	-	-	-	-	-	0.99974	0.411084	0.615871
305	BFR	1	101	0.0294685	6:126767600:C:T	13.9374	13.9052	102	0.0293487	6:126758791:G:T	13.9263	-	-	-	-	-	-	-	-	1	0.239229	0.4964
305	BFR	2	3	0.76679	6:127454893:G:A	10.9158	10.8811	3	0.782787	6:127454893:G:A	10.8811	-	-	-	-	-	-	-	-	0.999999	0.250833	0.5
307	BFR	1	60	0.538112	6:130165691:T:C	8.22775	7.5497	59	0.519334	6:130165691:T:C	7.5497	-	-	-	-	-	-	-	-	0.997499	0.236665	0.631057
308	BFR	1	20	0.185438	6:131924689:G:A	8.86902	7.26465	33	0.113481	6:131931092:T:C	7.2883	-	-	-	-	-	-	-	-	0.999973	0.491627	0.962445
309	BFR	1	70	0.160036	6:134901441:T:C	7.57251	7.58724	66	0.148546	6:134901441:T:C	7.58724	-	-	-	-	-	-	-	-	0.998258	0.263795	0.411564
310	BFR	1	42	0.110815	6:141362282:C:T	6.32587	7.62519	46	0.0603295	6:141362282:C:T	7.62519	-	-	-	-	-	-	-	-	0.999709	0.293738	0.261224
311	BFR	1	47	0.0724197	6:143183596:A:G	8.4958	7.85196	-	-	-	-	-	-	-	-	-	-	-	-	0.999907	0.867875	0.334632
313	BFR	1	83	0.0289159	6:153390797:T:C	10.5441	7.21393	89	0.01403	6:153380228:A:G	7.28519	-	-	-	-	-	-	-	-	0.999991	0.316423	0.993934
314	BFR	1	39	0.443967	6:154333183:T:C	8.68152	8.13232	37	0.469153	6:154333183:T:C	8.13232	-	-	-	-	-	-	-	-	0.999613	0.255673	0.481815
316	BFR	1	46	0.205766	7:2103739:C:T	11.0992	10.7007	61	0.19416	7:2103739:C:T	10.7007	-	-	-	-	-	-	-	-	0.999992	0.28768	0.591707
317	BFR	1	88	0.0635613	7:2780672:C:A	8.48559	9.00212	102	0.0520286	7:2908208:T:C	9.18712	-	-	-	-	-	-	-	-	0.99988	0.368859	0.499937
317	BFR	2	27	0.328858	7:3125220:C:T	8.65758	8.26961	30	0.229512	7:3125220:C:T	8.26961	-	-	-	-	-	-	-	-	0.999524	0.471574	0.292814
320	BFR	1	56	0.0780765	7:14319432:C:T	5.71108	7.38301	54	0.0579556	7:14326327:A:G	7.50395	-	-	-	-	-	-	-	-	0.999488	0.295326	0.247381
321	BFR	1	50	0.114557	7:18301970:A:C	7.57971	7.39433	50	0.123697	7:18301970:A:C	7.39433	-	-	-	-	-	-	-	-	0.99971	0.264036	0.411238
322	BFR	1	17	0.24133	7:21536577:C:A	11.2812	10.6171	-	-	-	-	-	-	-	-	17	0.251451	7:21546118:G:T	10.7492	0.499978	0.340011	0.999997
323	BFR	1	3	0.949907	7:27202289:A:G	14.445	12.9647	-	-	-	-	-	-	-	-	-	-	-	-	0.999958	0.362991	0.952473
324	BFR	1	41	0.117294	7:32350921:G:A	12.9115	12.8651	53	0.121403	7:32378979:G:A	13.03	-	-	-	-	-	-	-	-	1	0.333704	0.366008
325	BFR	1	-	-	-	-	-	75	0.0553291	7:39304027:C:G	8.04583	-	-	-	-	-	-	-	-	-	-	-
327	BFR	1	5	0.543625	7:44804225:C:T	9.94195	12.1878	5	0.594675	7:44804225:C:T	12.1878	-	-	-	-	-	-	-	-	1	0.35019	0.334536
329	BFR	1	8	0.473336	7:50339829:A:C	8.76523	7.35766	-	-	-	-	-	-	-	-	-	-	-	-	0.987184	0.584055	0.608175
329	BFR	2	-	-	-	-	-	8	0.435131	7:50699235:G:C	9.31901	-	-	-	-	-	-	-	-	-	-	-
331	BFR	1	5	0.374138	7:70038969:G:T	14.0487	12.6673	5	0.283241	7:70038969:G:T	12.6673	-	-	-	-	-	-	-	-	1	0.328916	0.931618
331	BFR	2	142	0.0350234	7:69659225:G:A	7.65777	5.83675	168	0.0359388	7:69768425:T:C	6.04155	-	-	-	-	-	-	-	-	0.99987	0.257444	0.996285
334	BFR	1	2	0.985103	7:74489486:T:C	13.5656	13.4851	2	0.96878	7:74489486:T:C	13.4851	-	-	-	-	-	-	-	-	0.999999	0.27643	0.499999
335	BFR	1	29	0.131078	7:75094545:A:C	18.7493	16.7581	30	0.274043	7:75050086:T:C	18.7195	-	-	-	-	-	-	-	-	1	0.42734	0.71654
336	BFR	1	48	0.256333	7:76686511:G:A	10.3597	6.56227	-	-	-	-	-	-	-	-	-	-	-	-	0.999933	0.288756	0.997848
337	BFR	1	12	0.489278	7:77831910:G:A	12.7891	8.72791	-	-	-	-	-	-	-	-	-	-	-	-	0.999997	0.320082	0.999503
337	BFR	2	111	0.0535881	7:77527456:A:G	9.16222	8.47465	-	-	-	-	-	-	-	-	-	-	-	-	0.999978	0.78971	0.77515
338	BFR	1	6	0.448651	7:78120735:C:T	8.4176	8.21251	6	0.215095	7:78120735:C:T	8.21251	-	-	-	-	-	-	-	-	0.999985	0.274432	0.27999
339	BFR	1	9	0.410145	7:94040999:T:C	10.401	8.87518	-	-	-	-	-	-	-	-	-	-	-	-	0.999941	0.349581	0.826505
341	BFR	1	40	0.0804291	7:99023246:C:G	16.1418	10.0806	58	0.0801152	7:99023246:C:G	10.0806	-	-	-	-	238	0.0377189	7:99202373:C:T	8.62816	1	0.268501	0.999996
342	BFR	1	13	0.137899	7:103417134:G:T	7.75129	8.37585	12	0.157334	7:103416541:C:A	8.78218	-	-	-	-	-	-	-	-	0.999934	0.278935	0.301081
344	BFR	1	124	0.0813317	7:112942087:C:T	12.6724	12.3622	122	0.0690611	7:112942087:C:T	12.3622	-	-	-	-	-	-	-	-	1	0.271244	0.59868
345	BFR	1	-	-	-	-	-	1	0.997496	7:114352615:G:A	7.62856	-	-	-	-	-	-	-	-	-	-	-
346	BFR	1	22	0.0836967	7:121964349:C:T	8.1349	8.43981	21	0.070709	7:121964349:C:T	8.43981	-	-	-	-	-	-	-	-	0.999892	0.303205	0.31652
347	BFR	1	28	0.0680038	7:130436459:C:T	27.7075	21.3632	28	0.12062	7:130466854:A:G	21.7615	-	-	-	-	56	0.0552023	7:130423972:A:G	8.54758	1	0.228425	0.999999
348	BFR	1	2	0.68975	7:150542711:G:A	14.8207	12.0759	5	0.592132	7:150542711:G:A	12.0759	-	-	-	-	-	-	-	-	1	0.554933	0.960652
352	BFR	1	12	0.752218	8:9777555:C:T	3.39588	8.45364	-	-	-	-	-	-	-	-	-	-	-	-	0.999786	0.232857	0.998186
354	BFR	1	28	0.695333	8:17901865:G:C	8.78861	6.46583	-	-	-	-	-	-	-	-	-	-	-	-	0.99488	0.270323	0.974624
355	BFR	1	16	0.553773	8:21976006:C:G	12.4579	12.6622	19	0.46485	8:21976006:C:G	12.6622	-	-	-	-	-	-	-	-	1	0.314584	0.446783
356	BFR	1	18	0.310006	8:23388326:A:G	8.9813	11.5323	15	0.355926	8:23388326:A:G	11.5323	-	-	-	-	-	-	-	-	0.999998	0.249655	0.222061
359	BFR	1	23	0.24019	8:28003817:T:G	7.56447	5.6616	-	-	-	-	-	-	-	-	-	-	-	-	0.956645	0.335761	0.991009
360	BFR	1	3	0.364339	8:30854033:A:G	14.517	14.7119	3	0.358883	8:30852826:T:C	14.7119	-	-	-	-	-	-	-	-	1	0.250575	0.500328
364	BFR	1	4	0.734667	8:73435964:G:A	25.4815	21.2764	4	0.662067	8:73435964:G:A	21.2764	-	-	-	-	-	-	-	-	1	0.450846	0.998506
365	BFR	1	34	0.305972	8:77224112:A:G	23.6472	18.231	36	0.100503	8:77224112:A:G	18.231	-	-	-	-	-	-	-	-	1	0.551846	0.99995
365	BFR	2	47	0.0885313	8:76697034:T:C	13.4699	10.9318	-	-	-	-	-	-	-	-	-	-	-	-	0.999889	0.910075	0.903368
365	BFR	3	34	0.211508	8:76316859:A:G	15.8395	13.9658	49	0.30392	8:76314655:A:T	14.4601	-	-	-	-	-	-	-	-	0.99869	0.308552	0.337246
367	BFR	1	27	0.37926	8:81375457:C:T	8.4583	9.67774	-	-	-	-	-	-	-	-	64	0.0932817	8:81375457:C:T	9.67774	0.843952	0.297763	0.999999
369	BFR	1	44	0.069357	8:91827230:T:C	6.63922	7.70802	48	0.0620388	8:91828064:T:G	7.71231	-	-	-	-	-	-	-	-	0.999546	0.325943	0.317758
370	BFR	1	35	0.100071	8:93242986:C:A	7.99913	6.20726	35	0.164156	8:93204442:G:A	6.61945	-	-	-	-	-	-	-	-	0.999992	0.34006	0.876219
371	BFR	1	56	0.0243785	8:106431030:T:C	8.45655	8.76665	56	0.0230149	8:106424074:A:G	8.76941	-	-	-	-	-	-	-	-	0.999999	0.241518	0.326313
373	BFR	1	7	0.264559	8:116671848:A:G	26.0969	20.8648	7	0.284218	8:116671848:A:G	20.8648	-	-	-	-	-	-	-	-	1	0.296983	0.999742
374	BFR	1	19	0.210061	8:126493746:A:G	9.83803	11.4728	20	0.211913	8:126493746:A:G	11.4728	-	-	-	-	-	-	-	-	1	0.299285	0.235491
374	BFR	2	55	0.0534553	8:126328974:T:C	8.84194	10.0005	55	0.0666393	8:126328974:T:C	10.0005	-	-	-	-	-	-	-	-	0.999994	0.260792	0.363063
375	BFR	1	69	0.0478225	8:128140484:G:C	9.02278	7.11894	-	-	-	-	-	-	-	-	74	0.0498271	8:128140484:G:C	7.11894	0.962238	0.345394	0.999947
377	BFR	1	10	0.324091	8:142617096:G:T	9.38838	9.17182	10	0.325783	8:142617096:G:T	9.17182	-	-	-	-	-	-	-	-	0.999996	0.195769	0.344251
378	BFR	1	18	0.901624	8:143300279:G:A	7.59568	10.176	23	0.673481	8:143300279:G:A	10.176	-	-	-	-	-	-	-	-	0.999602	0.419189	0.382995
378	BFR	2	12	0.283522	8:143615502:A:G	6.98885	6.83397	13	0.260425	8:143611456:T:C	10.7535	-	-	-	-	-	-	-	-	0.997211	0.37577	0.467676
379	BFR	1	2	0.917013	8:144937081:A:T	7.6247	7.61342	2	0.926636	8:144937081:A:T	7.61342	-	-	-	-	-	-	-	-	0.997251	0.499164	0.499965
381	BFR	1	4	0.537588	9:3962727:T:C	7.80911	7.44289	5	0.511682	9:3962727:T:C	7.44289	-	-	-	-	-	-	-	-	0.998015	0.213152	0.489027
383	BFR	1	7	0.319726	9:14526116:C:T	9.70686	7.77706	-	-	-	-	-	-	-	-	-	-	-	-	0.999019	0.263809	0.95948
383	BFR	2	-	-	-	-	-	15	0.666839	9:14777395:G:A	11.2645	-	-	-	-	-	-	-	-	-	-	-
384	BFR	1	13	0.321731	9:15880555:A:G	28.5134	32.5077	22	0.46388	9:15880555:A:G	32.5077	-	-	-	-	-	-	-	-	1	0.896357	0.259956
384	BFR	2	58	0.177109	9:15511799:G:T	16.2689	16.4998	54	0.121184	9:15511799:G:T	16.4998	-	-	-	-	-	-	-	-	0.999871	0.231813	0.41917
385	BFR	1	27	0.11306	9:16739763:C:T	17.9527	18.0233	27	0.109222	9:16739763:C:T	18.0233	-	-	-	-	-	-	-	-	1	0.236692	0.473702
385	BFR	2	95	0.345962	9:16595649:C:A	9.8755	11.1862	102	0.190738	9:16595649:C:A	11.1862	-	-	-	-	-	-	-	-	0.999997	0.257646	0.406023
387	BFR	1	33	0.408672	9:23227690:C:G	7.97798	7.14038	-	-	-	-	-	-	-	-	-	-	-	-	0.99793	0.390594	0.369608
389	BFR	1	8	0.248721	9:28411264:T:A	23.0089	18.2603	16	0.138124	9:28414625:C:T	18.4594	-	-	-	-	-	-	-	-	1	0.948488	0.99889
390	BFR	1	149	0.0150486	9:31222764:T:C	9.86487	9.90808	156	0.0133863	9:31210051:T:C	10.1837	-	-	-	-	-	-	-	-	0.999999	0.333995	0.224254
390	BFR	2	1	0.998472	9:30823761:A:G	10.3457	10.1363	1	0.999863	9:30823761:A:G	10.1363	-	-	-	-	-	-	-	-	0.999846	0.262064	0.334547
396	BFR	1	42	0.0508173	9:88943947:T:A	8.60119	6.57445	44	0.0487465	9:88943947:T:A	6.57445	-	-	-	-	-	-	-	-	0.999488	0.298307	0.9701
397	BFR	1	32	0.123119	9:92212610:T:A	15.9007	13.2725	32	0.0997735	9:92191256:C:T	13.526	-	-	-	-	-	-	-	-	1	0.256978	0.968236
398	BFR	1	37	0.152058	9:96219251:C:T	7.68298	5.64049	-	-	-	-	-	-	-	-	-	-	-	-	0.984909	0.386192	0.986915
400	BFR	1	87	0.312585	9:99255608:G:A	8.7612	10.1504	106	0.137828	9:99255608:G:A	10.1504	-	-	-	-	-	-	-	-	0.999999	0.721785	0.499998
402	BFR	1	57	0.029289	9:103119277:T:C	9.29964	9.03971	48	0.0282556	9:103073591:C:A	9.07134	-	-	-	-	-	-	-	-	0.999999	0.57472	0.682892
403	BFR	1	3	0.951022	9:111927723:G:A	7.35144	6.50597	19	0.372945	9:111927723:G:A	6.50597	-	-	-	-	-	-	-	-	0.999979	0.786691	0.931283
404	BFR	1	38	0.0688622	9:116002565:C:T	8.23612	8.58289	36	0.0907106	9:116118717:G:A	9.03351	-	-	-	-	-	-	-	-	0.999969	0.298442	0.315281
405	BFR	1	19	0.111022	9:118484799:T:G	7.42783	7.86622	20	0.0890656	9:118484799:T:G	7.86622	-	-	-	-	-	-	-	-	0.9969	0.45348	0.347418
406	BFR	1	28	0.148536	9:118980297:G:A	8.34659	6.91818	44	0.161962	9:118980297:G:A	6.91818	-	-	-	-	-	-	-	-	0.999926	0.777219	0.705176
407	BFR	1	13	0.160319	9:120377178:T:C	8.35028	7.05638	22	0.136562	9:120377178:T:C	7.05638	-	-	-	-	-	-	-	-	0.999992	0.304049	0.911955
407	BFR	2	14	0.232141	9:120767935:G:C	7.45358	5.02886	-	-	-	-	-	-	-	-	-	-	-	-	0.999055	0.229217	0.998145
408	BFR	1	47	0.761043	9:122957315:A:T	8.61654	6.97973	62	0.0902033	9:122944840:T:C	6.36471	-	-	-	-	-	-	-	-	0.998084	0.254699	0.818991
409	BFR	1	44	0.0777925	9:124627012:A:G	10.8292	10.3703	47	0.158246	9:124630006:C:A	11.1613	-	-	-	-	-	-	-	-	0.999999	0.355478	0.358138
410	BFR	1	1	0.995405	9:129408513:G:A	14.3338	9.66169	-	-	-	-	-	-	-	-	-	-	-	-	1	0.266138	0.999777
410	BFR	2	-	-	-	-	-	121	0.129692	9:129822520:G:A	10.9767	-	-	-	-	-	-	-	-	-	-	-
410	BFR	3	-	-	-	-	-	9	0.160764	9:129373110:G:C	9.19662	-	-	-	-	-	-	-	-	-	-	-
410	BFR	4	-	-	-	-	-	-	-	-	-	-	-	-	-	39	0.217013	9:129418049:T:C	7.8133	-	-	-
411	BFR	1	-	-	-	-	-	11	0.15837	9:132196383:T:A	9.08954	-	-	-	-	-	-	-	-	-	-	-
412	BFR	1	21	0.161477	9:133783566:G:A	9.7778	8.71465	22	0.225445	9:133788465:G:C	8.89143	-	-	-	-	-	-	-	-	0.999952	0.38231	0.652535
413	BFR	1	55	0.100601	9:134849254:G:A	7.89279	5.56388	-	-	-	-	-	-	-	-	-	-	-	-	0.998927	0.228542	0.990077
414	BFR	1	34	0.119498	9:136149500:T:C	8.30601	8.26369	33	0.0898682	9:136149229:T:C	8.33054	-	-	-	-	-	-	-	-	0.999867	0.237701	0.404376
416	BFR	1	22	0.0922419	10:13570312:G:A	8.75671	8.65163	19	0.0829364	10:13570312:G:A	8.65163	-	-	-	-	-	-	-	-	0.999995	0.278099	0.487106
417	BFR	1	24	0.245556	10:16751164:G:T	9.09334	9.03718	26	0.329731	10:16751164:G:T	9.03718	-	-	-	-	-	-	-	-	0.999945	0.207225	0.374213
419	BFR	1	11	0.817999	10:21830104:A:G	26.7272	26.2328	14	0.660274	10:21830104:A:G	26.2328	-	-	-	-	-	-	-	-	1	0.421157	0.485634
423	BFR	1	107	0.236378	10:65340387:A:G	10.1127	6.2165	-	-	-	-	-	-	-	-	-	-	-	-	0.996318	0.402098	0.996541
424	BFR	1	36	0.188986	10:69663885:G:T	7.65837	8.0784	-	-	-	-	-	-	-	-	61	0.0714333	10:69614121:C:T	8.69966	0.365687	0.319624	0.99998
425	BFR	1	47	0.0577513	10:70337590:T:G	9.87128	8.5548	48	0.0671144	10:70337590:T:G	8.5548	-	-	-	-	-	-	-	-	0.999668	0.244606	0.777543
426	BFR	1	11	0.185822	10:72428563:T:C	19.8687	19.7286	38	0.170075	10:72428283:C:T	19.7734	-	-	-	-	-	-	-	-	1	0.275746	0.486425
427	BFR	1	47	0.112529	10:75594486:C:T	7.84619	5.45248	-	-	-	-	-	-	-	-	-	-	-	-	0.999986	0.30682	0.987192
427	BFR	2	1	0.998848	10:75519691:C:A	8.18649	8.20325	1	0.999522	10:75519691:C:A	8.20325	-	-	-	-	-	-	-	-	0.999984	0.499982	0.499996
428	BFR	1	30	0.166262	10:76848524:C:T	11.0511	10.8375	-	-	-	-	-	-	-	-	-	-	-	-	0.999972	0.460359	0.253884
428	BFR	2	-	-	-	-	-	22	0.146083	10:77645229:A:T	8.97024	-	-	-	-	-	-	-	-	-	-	-
430	BFR	1	20	0.0989586	10:88110792:T:C	10.852	8.41936	20	0.0996607	10:88097795:G:A	8.41983	-	-	-	-	-	-	-	-	0.99983	0.276093	0.902848
432	BFR	1	5	0.546982	10:96038686:G:A	23.1333	19.6306	5	0.277576	10:96038686:G:A	19.6306	-	-	-	-	-	-	-	-	1	0.239933	0.999621
433	BFR	1	7	0.515601	10:99772885:A:G	21.3107	19.4722	7	0.236511	10:99772885:A:G	19.4722	-	-	-	-	-	-	-	-	1	0.403818	0.996933
434	BFR	1	1	1	10:102447647:C:A	13.1656	12.9662	1	0.999999	10:102447647:C:A	12.9662	-	-	-	-	-	-	-	-	1	0.488837	0.5
434	BFR	2	1	0.994785	10:102626510:G:T	9.28017	9.28962	1	0.998325	10:102626510:G:T	9.28962	-	-	-	-	-	-	-	-	0.99647	0.219779	0.499661
437	BFR	1	-	-	-	-	-	17	0.313256	10:112532796:G:A	7.78733	-	-	-	-	-	-	-	-	-	-	-
439	BFR	1	49	0.317174	10:118650996:C:T	11.0777	11.8987	45	0.332588	10:118650996:C:T	11.8987	-	-	-	-	-	-	-	-	1	0.283967	0.369978
441	BFR	1	14	0.300496	10:122070020:C:T	7.7716	7.15879	28	0.325769	10:122069448:T:C	7.30775	-	-	-	-	-	-	-	-	0.998509	0.404639	0.589184
442	BFR	1	45	0.126451	10:122903882:T:C	11.1156	8.2837	-	-	-	-	-	-	-	-	54	0.10576	10:122903882:T:C	8.2837	0.984374	0.213674	0.99998
444	BFR	1	37	0.0681958	10:126474200:C:T	9.28971	9.15169	35	0.0803451	10:126474200:C:T	9.15169	-	-	-	-	-	-	-	-	0.99999	0.291763	0.433478
446	BFR	1	22	0.574451	10:130799650:C:G	9.04015	6.46372	-	-	-	-	-	-	-	-	-	-	-	-	0.999682	0.27702	0.994649
447	BFR	1	16	0.2751	10:132954247:C:T	8.25344	8.0984	39	0.187132	10:132955696:T:C	8.19511	-	-	-	-	-	-	-	-	0.999947	0.357148	0.492018
448	BFR	1	20	0.23129	10:133978806:G:T	12.2643	13.083	27	0.196495	10:133978962:T:C	13.2922	-	-	-	-	-	-	-	-	1	0.338743	0.498197
449	BFR	1	-	-	-	-	-	3	0.579585	11:1483177:T:C	8.47657	-	-	-	-	-	-	-	-	-	-	-
450	BFR	1	38	0.0891526	11:8678756:G:A	17.5317	12.309	30	0.109962	11:8690718:T:C	12.7342	-	-	-	-	-	-	-	-	1	0.451861	0.999847
451	BFR	1	71	0.17435	11:10358540:G:A	11.7724	11.2463	68	0.158946	11:10358540:G:A	11.2463	-	-	-	-	-	-	-	-	1	0.211261	0.498606
451	BFR	2	52	0.13281	11:10404382:T:C	8.23307	9.21388	53	0.0721555	11:10404382:T:C	9.21388	-	-	-	-	-	-	-	-	0.99936	0.95467	0.215527
452	BFR	1	71	0.18687	11:12830974:A:G	5.914	7.71342	71	0.109699	11:12824581:A:G	8.67858	-	-	-	-	-	-	-	-	0.999962	0.298441	0.293392
453	BFR	1	53	0.0953821	11:13315205:T:C	10.6334	11.7454	55	0.0544797	11:13349479:C:G	12.4913	-	-	-	-	-	-	-	-	1	0.511769	0.324265
454	BFR	1	5	0.378253	11:27690399:C:T	33.1314	27.2736	-	-	-	-	-	-	-	-	-	-	-	-	1	0.338589	0.999865
454	BFR	2	11	0.430348	11:27653220:A:G	13.7399	14.8351	47	0.172064	11:27653220:A:G	14.8351	-	-	-	-	-	-	-	-	0.999999	0.48222	0.734743
454	BFR	3	-	-	-	-	-	15	0.165212	11:27709630:C:G	29.1514	-	-	-	-	-	-	-	-	-	-	-
454	BFR	4	-	-	-	-	-	-	-	-	-	-	-	-	-	32	0.0957593	11:27677586:G:T	7.8992	-	-	-
455	BFR	1	80	0.0317698	11:30287046:A:G	8.70531	8.09855	76	0.0324656	11:30243795:C:G	8.2212	-	-	-	-	-	-	-	-	0.99998	0.578401	0.365606
456	BFR	1	31	0.113056	11:43660255:G:T	26.3179	23.2493	33	0.126361	11:43692383:T:C	23.4814	-	-	-	-	-	-	-	-	1	0.463091	0.968638
456	BFR	2	21	0.0928002	11:43538772:T:A	9.49336	9.05545	21	0.0911921	11:43538772:T:A	9.05545	-	-	-	-	-	-	-	-	0.999919	0.369231	0.312291
457	BFR	1	10	0.518287	11:47529947:C:A	45.8315	41.8237	10	0.168848	11:47529947:C:A	41.8237	-	-	-	-	-	-	-	-	1	0.391316	0.994952
458	BFR	1	35	0.385758	11:55684028:A:C	7.5862	7.4849	36	0.38288	11:55684028:A:C	7.4849	-	-	-	-	-	-	-	-	0.99728	0.498547	0.499833
460	BFR	1	78	0.0435706	11:57681828:T:G	6.40176	8.21973	77	0.0568213	11:57681828:T:G	8.21973	-	-	-	-	-	-	-	-	0.99995	0.2306	0.306121
461	BFR	1	61	0.242015	11:62381483:T:C	10.0024	9.31277	61	0.246827	11:62380027:C:T	9.4004	-	-	-	-	-	-	-	-	0.999994	0.50247	0.416668
462	BFR	1	19	0.155345	11:64049021:C:T	9.00441	10.0839	19	0.163316	11:64049021:C:T	10.0839	-	-	-	-	-	-	-	-	0.999995	0.250946	0.192408
462	BFR	2	91	0.067646	11:64469393:G:A	8.80743	5.00805	-	-	-	-	-	-	-	-	-	-	-	-	0.970335	0.331229	0.986269
463	BFR	1	10	0.143066	11:65884800:C:T	14.1076	14.9442	10	0.138411	11:65884800:C:T	14.9442	-	-	-	-	-	-	-	-	1	0.228066	0.255521
463	BFR	2	9	0.284786	11:65286516:A:C	9.22731	9.41176	9	0.137175	11:65302893:G:A	9.55232	-	-	-	-	-	-	-	-	0.999934	0.246102	0.24502
464	BFR	1	16	0.279466	11:69084550:T:C	8.1504	5.58963	-	-	-	-	-	-	-	-	-	-	-	-	1	0.241039	0.994322
465	BFR	1	30	0.099657	11:76492195:C:T	7.51784	7.93019	30	0.0657536	11:76473138:A:C	8.07087	-	-	-	-	-	-	-	-	0.999962	0.417901	0.271134
467	BFR	1	10	0.145316	11:89918373:G:A	10.347	6.91354	-	-	-	-	-	-	-	-	-	-	-	-	1	0.335339	0.999321
467	BFR	2	-	-	-	-	-	15	0.966592	11:89922417:A:G	10.945	-	-	-	-	-	-	-	-	-	-	-
469	BFR	1	4	0.987586	11:113234679:T:C	13.2182	12.0088	39	0.943786	11:113234679:T:C	12.0088	-	-	-	-	-	-	-	-	0.999996	0.38239	0.6826
469	BFR	2	5	0.390127	11:112912550:T:C	11.997	9.18782	6	0.275312	11:112832813:C:T	9.21835	-	-	-	-	-	-	-	-	0.999999	0.259309	0.993777
470	BFR	1	230	0.0351095	11:116784692:T:C	11.9618	9.49574	239	0.0218102	11:116765925:A:C	9.7275	-	-	-	-	-	-	-	-	1	0.252135	0.953002
471	BFR	1	44	0.0869799	11:118941596:G:A	11.1942	9.93623	46	0.0654121	11:118941596:G:A	9.93623	-	-	-	-	-	-	-	-	1	0.274574	0.826941
474	BFR	1	34	0.102679	11:122528193:T:C	10.8259	8.95821	47	0.175391	11:122534504:T:C	9.80452	-	-	-	-	-	-	-	-	0.999994	0.254313	0.929834
474	BFR	2	12	0.198873	11:122762432:A:T	10.0184	10.1338	13	0.143787	11:122752954:T:C	10.2215	-	-	-	-	-	-	-	-	0.999989	0.279833	0.298102
475	BFR	1	79	0.127488	11:130817579:T:A	13.5583	11.669	75	0.0624215	11:130850377:T:G	11.9071	-	-	-	-	-	-	-	-	0.999368	0.417738	0.900457
475	BFR	2	-	-	-	-	-	86	0.113103	11:130749059:G:A	12.3457	-	-	-	-	-	-	-	-	-	-	-
476	BFR	1	41	0.384032	11:131449365:A:C	12.2825	9.53886	-	-	-	-	-	-	-	-	-	-	-	-	0.999991	0.373433	0.958252
481	BFR	1	49	0.170264	11:134476352:C:A	13.3958	12.893	52	0.0843896	11:134445972:A:G	12.7067	-	-	-	-	-	-	-	-	1	0.662683	0.501146
482	BFR	1	6	0.686786	12:991306:G:A	10.6103	10.3821	7	0.647024	12:991306:G:A	10.3821	-	-	-	-	-	-	-	-	1	0.297436	0.439404
483	BFR	1	3	0.654906	12:2157925:G:C	9.11776	9.11699	2	0.617942	12:2157925:G:C	9.11699	-	-	-	-	-	-	-	-	0.99999	0.256358	0.486589
484	BFR	1	25	0.139447	12:3350791:G:A	11.8499	11.98	26	0.0671714	12:3350791:G:A	11.98	-	-	-	-	-	-	-	-	1	0.392555	0.313851
484	BFR	2	18	0.285396	12:3367761:A:T	6.31632	8.84746	10	0.30966	12:3367761:A:T	8.84746	-	-	-	-	-	-	-	-	0.999929	0.254239	0.241353
485	BFR	1	-	-	-	-	-	50	0.123857	12:16427314:G:A	7.74541	-	-	-	-	-	-	-	-	-	-	-
486	BFR	1	5	0.677924	12:17007584:A:T	9.21021	8.96335	5	0.773527	12:17007584:A:T	8.96335	-	-	-	-	-	-	-	-	0.998854	0.498154	0.532002
489	BFR	1	19	0.385507	12:23885633:C:T	3.744	7.78926	21	0.194776	12:23899338:C:T	8.33454	-	-	-	-	-	-	-	-	0.999089	0.61225	0.463161
490	BFR	1	1	0.992369	12:27271251:A:G	5.75746	8.82673	1	0.996632	12:27271251:A:G	8.82673	-	-	-	-	-	-	-	-	0.999662	0.24176	0.539868
491	BFR	1	113	0.253389	12:33381732:A:T	7.86934	6.27212	-	-	-	-	-	-	-	-	-	-	-	-	0.998331	0.294765	0.893208
492	BFR	1	10	0.535653	12:39997155:A:G	8.77885	6.79685	-	-	-	-	-	-	-	-	-	-	-	-	0.999518	0.706574	0.456834
493	BFR	1	157	0.0767184	12:41887853:A:T	8.83744	7.69829	157	0.0114809	12:41817259:T:C	8.23878	-	-	-	-	-	-	-	-	0.999975	0.341294	0.587614
494	BFR	1	2	0.98122	12:50263148:G:A	36.3711	31.0763	5	0.443399	12:50263148:G:A	31.0763	-	-	-	-	-	-	-	-	1	0.2816	0.999957
495	BFR	1	-	-	-	-	-	100	0.0308546	12:50896728:C:T	7.74884	-	-	-	-	-	-	-	-	-	-	-
497	BFR	1	20	0.131317	12:54425471:C:T	9.73142	9.90109	20	0.106232	12:54420098:C:T	10.318	-	-	-	-	-	-	-	-	0.999998	0.227289	0.192624
497	BFR	2	18	0.255048	12:54118274:C:T	8.76675	7.55409	21	0.0777382	12:54127379:A:G	7.71188	-	-	-	-	-	-	-	-	0.999846	0.488244	0.690576
498	BFR	1	-	-	-	-	-	25	0.531052	12:56493822:A:C	7.39254	-	-	-	-	-	-	-	-	-	-	-
502	BFR	1	11	0.141198	12:89745477:C:A	22.1213	19.1552	11	0.158705	12:89771903:T:C	19.2638	-	-	-	-	-	-	-	-	1	0.250765	0.986166
502	BFR	2	50	0.279241	12:90444926:T:A	13.8187	13.6418	39	0.160593	12:90444926:T:A	13.6418	-	-	-	-	-	-	-	-	0.99986	0.262314	0.295246
502	BFR	3	75	0.0628025	12:89923376:A:T	13.712	13.1512	-	-	-	-	-	-	-	-	-	-	-	-	0.999977	0.572458	0.355297
503	BFR	1	-	-	-	-	-	34	0.0619565	12:91243910:G:A	9.20233	-	-	-	-	-	-	-	-	-	-	-
504	BFR	1	9	0.431752	12:97945212:G:T	11.4794	8.14782	-	-	-	-	-	-	-	-	-	-	-	-	0.999989	0.375344	0.989938
506	BFR	1	2	0.593537	12:108618630:C:T	25.0799	21.7945	2	0.56807	12:108618630:C:T	21.7945	-	-	-	-	-	-	-	-	1	0.259934	0.996858
506	BFR	2	78	0.0259849	12:108150758:C:A	14.2149	13.8768	78	0.0238957	12:108093596:C:T	14.0738	-	-	-	-	-	-	-	-	0.999998	0.247963	0.254715
506	BFR	3	163	0.0952387	12:108294381:A:G	14.2312	13.8123	167	0.0414582	12:108285600:C:T	13.8443	-	-	-	-	-	-	-	-	0.999999	0.300531	0.455761
507	BFR	1	43	0.0701964	12:110602173:C:T	11.6379	11.3885	41	0.103762	12:110602173:C:T	11.3885	-	-	-	-	-	-	-	-	1	0.443106	0.499999
508	BFR	1	-	-	-	-	-	47	0.112396	12:113179738:G:C	7.85708	-	-	-	-	-	-	-	-	-	-	-
509	BFR	1	15	0.138099	12:114053655:A:G	10.0097	6.33617	-	-	-	-	-	-	-	-	-	-	-	-	0.999827	0.263355	0.999907
509	BFR	2	26	0.0721088	12:114446456:C:T	10.1293	5.81961	-	-	-	-	-	-	-	-	-	-	-	-	0.999954	0.276222	0.999481
510	BFR	1	1	0.990836	12:116450006:T:C	7.27425	8.23271	1	0.999023	12:116450006:T:C	8.23271	-	-	-	-	-	-	-	-	0.999291	0.228507	0.225715
511	BFR	1	8	0.173148	12:118409640:G:A	8.49963	8.2625	9	0.181188	12:118405172:C:G	8.35219	-	-	-	-	-	-	-	-	0.999926	0.267564	0.377868
512	BFR	1	31	0.103523	12:124489142:G:C	31.9706	29.5467	70	0.047359	12:124489142:G:C	29.5467	-	-	-	-	-	-	-	-	1	0.967123	0.78945
512	BFR	2	4	0.41147	12:124508758:A:T	20.2029	21.0654	4	0.402953	12:124508758:A:T	21.0654	-	-	-	-	-	-	-	-	1	0.353747	0.520136
513	BFR	1	73	0.0410147	12:133463086:C:A	7.73707	6.96158	72	0.0254572	12:133404805:C:G	7.25724	-	-	-	-	-	-	-	-	0.999804	0.296266	0.62178
514	BFR	1	130	0.0441516	13:20490316:C:T	9.25673	9.8865	124	0.0991395	13:20490316:C:T	9.8865	-	-	-	-	-	-	-	-	0.999997	0.228026	0.447054
514	BFR	2	1	0.991424	13:20616557:A:C	8.16431	8.19545	1	0.992344	13:20616557:A:C	8.19545	-	-	-	-	-	-	-	-	0.998589	0.198479	0.49983
515	BFR	1	35	0.185726	13:28011963:G:A	12.0355	10.8222	34	0.177065	13:28012527:A:G	10.8222	-	-	-	-	-	-	-	-	0.999997	0.25538	0.659007
516	BFR	1	5	0.867988	13:28674628:T:C	10.2872	8.27735	8	0.835053	13:28674628:T:C	8.27735	-	-	-	-	-	-	-	-	0.999952	0.181449	0.93084
517	BFR	1	18	0.226678	13:31012904:C:T	8.81787	10.3946	16	0.243704	13:31012904:C:T	10.3946	-	-	-	-	-	-	-	-	0.999999	0.240638	0.241295
518	BFR	1	143	0.190938	13:33377830:T:C	12.828	12.5203	137	0.25034	13:33381721:C:T	12.8841	-	-	-	-	-	-	-	-	1	0.486336	0.334555
519	BFR	1	-	-	-	-	-	9	0.494333	13:40788838:T:G	8.07169	-	-	-	-	-	-	-	-	-	-	-
521	BFR	1	12	0.360769	13:53493728:C:T	7.35125	7.3365	15	0.303421	13:53493728:C:T	7.3365	-	-	-	-	-	-	-	-	0.9972	0.277223	0.484636
522	BFR	1	5	0.379258	13:54104968:C:T	18.7156	13.7752	5	0.269896	13:54107352:G:A	13.8325	-	-	-	-	-	-	-	-	1	0.25059	0.999978
522	BFR	2	110	0.294255	13:54505922:A:G	8.61066	9.98902	111	0.261805	13:54505922:A:G	9.98902	-	-	-	-	-	-	-	-	0.999997	0.377632	0.386307
522	BFR	3	113	0.0593545	13:54726653:T:C	7.67448	7.2395	113	0.0259977	13:54695928:C:A	7.38306	-	-	-	-	-	-	-	-	0.999691	0.384575	0.482258
523	BFR	1	35	0.0980415	13:59399034:C:A	9.95001	7.90774	189	0.068134	13:59403551:G:A	7.87894	-	-	-	-	-	-	-	-	0.996623	0.300944	0.801877
523	BFR	2	147	0.148475	13:58335375:G:A	7.85387	9.12249	112	0.0996553	13:58257667:T:A	10.23	-	-	-	-	-	-	-	-	0.999993	0.345739	0.204223
525	BFR	1	1	0.997504	13:66205704:A:G	7.52244	5.81161	4	0.977391	13:66205704:A:G	5.81161	-	-	-	-	-	-	-	-	0.99919	0.36575	0.918723
526	BFR	1	37	0.279854	13:67468100:C:T	8.00687	6.0597	47	0.1689	13:67492419:T:C	6.59814	-	-	-	-	-	-	-	-	0.999998	0.407819	0.99031
528	BFR	1	3	0.531239	13:79580919:G:A	11.8055	12.5076	4	0.451385	13:79580919:G:A	12.5076	-	-	-	-	-	-	-	-	0.999998	0.243307	0.260802
529	BFR	1	71	0.0669653	13:81117825:G:C	10.0448	9.01088	71	0.0504949	13:81104260:T:C	9.12382	-	-	-	-	-	-	-	-	0.999993	0.335507	0.567867
531	BFR	1	39	0.157012	13:92005134:A:G	7.31149	8.48727	33	0.150676	13:92005134:A:G	8.48727	-	-	-	-	-	-	-	-	0.999539	0.222791	0.288944
534	BFR	1	28	0.113	13:99119000:T:G	19.656	19.08	28	0.0971809	13:99113166:A:G	19.173	-	-	-	-	-	-	-	-	1	0.272762	0.763052
535	BFR	1	9	0.82823	13:104092350:T:A	7.58269	7.94478	13	0.514621	13:104092350:T:A	7.94478	-	-	-	-	-	-	-	-	0.999799	0.790563	0.499147
536	BFR	1	6	0.454612	13:111981707:C:G	11.626	12.4118	6	0.458155	13:111982615:A:G	12.416	-	-	-	-	-	-	-	-	0.999996	0.30064	0.310092
537	BFR	1	-	-	-	-	-	6	0.925579	14:23754580:A:G	7.88301	-	-	-	-	-	-	-	-	-	-	-
538	BFR	1	-	-	-	-	-	34	0.105621	14:25930988:C:A	7.95051	-	-	-	-	-	-	-	-	-	-	-
539	BFR	1	6	0.743729	14:29681138:G:C	15.9718	17.5573	6	0.430966	14:29681138:G:C	17.5573	-	-	-	-	-	-	-	-	1	0.377038	0.254635
539	BFR	2	85	0.118042	14:30122409:C:T	9.65738	9.94865	82	0.108978	14:30122409:C:T	9.94865	-	-	-	-	-	-	-	-	0.999999	0.263964	0.231132
539	BFR	3	9	0.332195	14:29818782:T:A	8.30112	9.14413	8	0.32704	14:29818782:T:A	9.14413	-	-	-	-	-	-	-	-	0.999101	0.212941	0.219709
540	BFR	1	-	-	-	-	-	3	0.969641	14:30727033:C:A	10.1209	-	-	-	-	-	-	-	-	-	-	-
541	BFR	1	17	0.897436	14:33302882:G:T	16.4921	13.6993	29	0.394415	14:33292743:A:C	14.1106	-	-	-	-	-	-	-	-	1	0.406087	0.996979
541	BFR	2	4	0.366494	14:33410749:A:C	7.45668	6.52688	-	-	-	-	-	-	-	-	-	-	-	-	0.997923	0.843843	0.496546
542	BFR	1	77	0.0302455	14:36187556:T:A	10.1341	9.82867	-	-	-	-	-	-	-	-	77	0.0285008	14:36187556:T:A	9.82867	0.499997	0.369287	0.999999
543	BFR	1	105	0.0531483	14:41336102:T:A	11.3871	11.3355	107	0.0496727	14:41336102:T:A	11.3355	-	-	-	-	-	-	-	-	1	0.274787	0.491747
544	BFR	1	2	0.654138	14:42885336:A:G	9.29149	7.78029	2	0.553679	14:42939471:T:A	7.8811	-	-	-	-	-	-	-	-	0.999563	0.423918	0.8089
545	BFR	1	21	0.340188	14:47309879:A:G	11.0471	8.7115	-	-	-	-	-	-	-	-	-	-	-	-	0.999952	0.608006	0.908895
546	BFR	1	2	0.907087	14:50655357:G:C	11.5776	11.5776	2	0.922849	14:50655357:G:C	11.5776	-	-	-	-	-	-	-	-	1	0.499984	0.499994
547	BFR	1	2	0.836799	14:52511911:G:C	9.71602	9.97397	-	-	-	-	-	-	-	-	2	0.845668	14:52511911:G:C	9.97397	0.500184	0.499936	0.999992
548	BFR	1	59	0.0859244	14:56441092:T:C	7.31025	7.05859	-	-	-	-	-	-	-	-	-	-	-	-	0.999236	0.274123	0.393671
549	BFR	1	55	0.0646016	14:59378705:A:G	10.3595	10.9579	65	0.0412114	14:59416558:T:C	11.1211	-	-	-	-	-	-	-	-	1	0.323968	0.449796
550	BFR	1	57	0.0447612	14:60137609:G:A	7.94615	7.83835	78	0.0364347	14:60115924:T:A	8.06754	-	-	-	-	-	-	-	-	0.999798	0.276294	0.308925
551	BFR	1	4	0.465878	14:62361021:A:C	12.4657	12.8438	4	0.49594	14:62361021:A:C	12.8438	-	-	-	-	-	-	-	-	1	0.320621	0.347018
552	BFR	1	61	0.0980415	14:63126167:A:C	6.71715	6.79293	59	0.064124	14:63082818:A:C	8.04366	-	-	-	-	-	-	-	-	0.999764	0.278191	0.349563
553	BFR	1	27	0.157223	14:64970462:G:A	8.1323	6.98501	-	-	-	-	-	-	-	-	-	-	-	-	0.99779	0.299981	0.856773
553	BFR	2	1	0.9915	14:65136604:C:T	7.73189	7.7385	-	-	-	-	-	-	-	-	-	-	-	-	0.981855	0.495582	0.497371
554	BFR	1	5	0.379323	14:69754922:T:C	12.2071	11.3377	5	0.318629	14:69753369:T:G	11.5216	-	-	-	-	-	-	-	-	0.999998	0.350549	0.596505
555	BFR	1	-	-	-	-	-	63	0.0560304	14:75282116:T:G	9.53469	-	-	-	-	-	-	-	-	-	-	-
556	BFR	1	3	0.876553	14:77547212:C:T	11.2574	8.43845	9	0.56709	14:77529783:C:T	8.45364	-	-	-	-	-	-	-	-	0.999984	0.674477	0.90513
557	BFR	1	16	0.226584	14:79890677:C:T	22.806	22.5275	16	0.229053	14:79890677:C:T	22.5275	-	-	-	-	-	-	-	-	1	0.28197	0.5
559	BFR	1	27	0.0859043	14:93069989:T:C	12.8768	13.046	27	0.0933398	14:93069989:T:C	13.046	-	-	-	-	-	-	-	-	1	0.284365	0.499966
560	BFR	1	30	0.132064	14:94023972:G:A	13.4909	14.068	-	-	-	-	-	-	-	-	-	-	-	-	1	0.257813	0.286633
561	BFR	1	22	0.333197	14:99670791:G:A	8.38258	8.34758	22	0.244763	14:99670791:G:A	8.34758	-	-	-	-	-	-	-	-	0.999859	0.411739	0.236587
563	BFR	1	32	0.192772	14:102303637:C:T	9.50738	11.9724	27	0.208664	14:102303637:C:T	11.9724	-	-	-	-	-	-	-	-	0.999999	0.248199	0.292863
564	BFR	1	34	0.190448	14:103246470:A:G	13.3178	12.2421	32	0.185263	14:103246470:A:G	12.2421	-	-	-	-	-	-	-	-	0.999998	0.267356	0.7851
566	BFR	1	18	0.222385	15:27189749:G:C	7.4466	5.80918	-	-	-	-	-	-	-	-	-	-	-	-	0.986471	0.321808	0.815154
567	BFR	1	12	0.352516	15:31680016:G:A	11.2556	10.6974	6	0.324611	15:31680016:G:A	10.6974	-	-	-	-	-	-	-	-	0.999974	0.352272	0.571116
568	BFR	1	165	0.050242	15:41732386:C:T	9.92628	10.4013	148	0.0496206	15:41732386:C:T	10.4013	-	-	-	-	-	-	-	-	0.999992	0.275433	0.490053
569	BFR	1	10	0.294573	15:47924289:T:C	6.50224	7.8194	-	-	-	-	-	-	-	-	-	-	-	-	0.999964	0.586525	0.322455
569	BFR	2	-	-	-	-	-	19	0.0665829	15:47739444:T:C	9.56608	-	-	-	-	-	-	-	-	-	-	-
571	BFR	1	5	0.410366	15:52353498:C:G	12.3458	12.3443	5	0.444291	15:52353498:C:G	12.3443	-	-	-	-	-	-	-	-	0.999993	0.252485	0.499999
572	BFR	1	21	0.489052	15:53091896:A:C	14.8404	12.37	30	0.114314	15:53082481:T:G	12.4949	-	-	-	-	-	-	-	-	1	0.25603	0.955181
574	BFR	1	99	0.0864557	15:58879366:C:A	9.31686	6.50409	150	0.0332245	15:59123238:G:A	7.08058	-	-	-	-	-	-	-	-	0.999839	0.436608	0.933444
575	BFR	1	63	0.16748	15:62335763:C:T	8.03012	4.85567	-	-	-	-	-	-	-	-	-	-	-	-	0.983312	0.518734	0.983261
576	BFR	1	34	0.239395	15:68089618:T:C	34.4733	23.6002	52	0.17726	15:68089618:T:C	23.6002	-	-	-	-	42	0.038046	15:68077168:T:C	12.6941	1	0.230524	1
576	BFR	2	-	-	-	-	-	28	0.120293	15:67343265:C:T	9.02253	-	-	-	-	-	-	-	-	-	-	-
576	BFR	3	-	-	-	-	-	77	0.163374	15:66860730:A:G	9.17558	-	-	-	-	-	-	-	-	-	-	-
576	BFR	4	-	-	-	-	-	23	0.884023	15:68580912:A:G	8.43917	-	-	-	-	-	-	-	-	-	-	-
577	BFR	1	25	0.178476	15:73100924:C:G	16.2516	14.9309	29	0.10623	15:73100924:C:G	14.9309	-	-	-	-	-	-	-	-	0.99999	0.210377	0.861274
577	BFR	2	47	0.160076	15:74102450:C:T	8.724	8.81442	46	0.159184	15:74102450:C:T	8.81442	-	-	-	-	-	-	-	-	0.995647	0.235724	0.493151
577	BFR	3	18	0.968388	15:73431600:T:G	14.3925	17.513	6	0.973914	15:73431600:T:G	17.513	-	-	-	-	-	-	-	-	0.999995	0.325837	0.374195
578	BFR	1	41	0.303969	15:75396809:C:T	7.31858	7.48983	-	-	-	-	-	-	-	-	-	-	-	-	0.998584	0.519783	0.434735
579	BFR	1	13	0.385255	15:78012618:C:T	8.59397	8.65175	14	0.360803	15:78012618:C:T	8.65175	-	-	-	-	-	-	-	-	0.999992	0.222317	0.481665
580	BFR	1	5	0.339269	15:80989172:C:T	12.1714	10.2749	20	0.258452	15:80989172:C:T	10.2749	-	-	-	-	-	-	-	-	0.999999	0.261271	0.965191
581	BFR	1	20	0.121206	15:84521398:C:T	33.3323	34.2062	21	0.0858495	15:84539424:G:T	33.8392	-	-	-	-	-	-	-	-	1	0.303844	0.499883
581	BFR	2	6	0.254014	15:84663107:A:G	30.9893	34.8956	6	0.238503	15:84663107:A:G	34.8956	-	-	-	-	-	-	-	-	1	0.224548	0.260597
582	BFR	1	1	0.995872	15:89415247:C:G	14.8948	16.4066	1	0.993657	15:89415247:C:G	16.4066	-	-	-	-	-	-	-	-	1	0.405376	0.275468
583	BFR	1	30	0.0933963	15:92573639:G:A	9.75252	9.33705	30	0.0913781	15:92573639:G:A	9.33705	-	-	-	-	-	-	-	-	1	0.463824	0.5
584	BFR	1	12	0.15585	15:99230035:G:A	11.2673	10.0529	12	0.150909	15:99222509:A:G	10.2555	-	-	-	-	-	-	-	-	0.999954	0.367853	0.571217
585	BFR	1	1	0.999926	15:100692953:G:A	9.70664	9.71564	1	0.999951	15:100692953:G:A	9.71564	-	-	-	-	-	-	-	-	0.999965	0.235061	0.499997
586	BFR	1	-	-	-	-	-	29	0.868436	16:349331:G:A	10.5057	-	-	-	-	-	-	-	-	-	-	-
588	BFR	1	4	0.369042	16:2787062:A:C	10.0199	10.1977	4	0.316546	16:2787062:A:C	10.1977	-	-	-	-	-	-	-	-	0.999998	0.457185	0.5
589	BFR	1	2	0.657936	16:4015729:C:T	27.2302	19.7677	2	0.665806	16:4015729:C:T	19.7677	-	-	-	-	6	0.211927	16:4017392:T:A	9.62268	1	0.253576	1
589	BFR	2	26	0.210715	16:4304237:A:G	11.6509	10.3881	22	0.351171	16:4297651:G:T	10.8778	-	-	-	-	-	-	-	-	0.999996	0.252909	0.495455
590	BFR	1	27	0.28924	16:4949528:G:T	12.3103	11.3029	31	0.274401	16:4949528:G:T	11.3029	-	-	-	-	-	-	-	-	0.999999	0.276686	0.648955
591	BFR	1	-	-	-	-	-	-	-	-	-	-	-	-	-	34	0.181717	16:6190035:C:T	7.35746	-	-	-
592	BFR	1	12	0.259191	16:6502556:C:T	6.51004	7.73338	8	0.23737	16:6502556:C:T	7.73338	-	-	-	-	-	-	-	-	0.999743	0.338705	0.230653
596	BFR	1	11	0.312885	16:19279464:T:G	7.47224	7.59811	11	0.333978	16:19279464:T:G	7.59811	-	-	-	-	-	-	-	-	0.999559	0.203207	0.49984
597	BFR	1	14	0.208153	16:20246313:G:A	16.7506	11.648	32	0.143158	16:20246313:G:A	8.76221	-	-	-	-	42	0.0344539	16:20246313:G:A	11.648	1	0.279411	1
597	BFR	2	13	0.229236	16:20382120:C:T	10.9731	8.72986	13	0.210203	16:20380004:G:C	9.08783	-	-	-	-	-	-	-	-	0.999999	0.272145	0.980539
598	BFR	1	42	0.143259	16:24733751:C:T	18.6467	18.4377	37	0.106716	16:24733751:C:T	18.4377	-	-	-	-	-	-	-	-	1	0.231606	0.38452
599	BFR	1	25	0.665144	16:25660607:G:A	7.54046	6.11577	-	-	-	-	-	-	-	-	-	-	-	-	0.990034	0.681046	0.664182
600	BFR	1	81	0.142616	16:28837515:T:C	45.7484	46.8411	83	0.029938	16:28825953:A:G	46.6862	-	-	-	-	-	-	-	-	1	0.245503	0.708194
601	BFR	1	24	0.103691	16:31070481:A:T	23.0272	21.1278	26	0.0697432	16:31053467:C:T	21.1768	-	-	-	-	-	-	-	-	1	0.299368	0.752588
601	BFR	2	28	0.216231	16:29935505:G:A	20.1513	15.465	-	-	-	-	-	-	-	-	-	-	-	-	1	0.250716	0.999956
604	BFR	1	5	0.374382	16:53806453:A:G	156.708	128.587	6	0.27631	16:53802494:C:T	128.753	-	-	-	-	35	0.423339	16:53800954:T:C	34.2263	1	0.640167	1
606	BFR	1	18	0.49546	16:64716851:T:C	11.6586	8.56058	-	-	-	-	-	-	-	-	-	-	-	-	0.999997	0.78901	0.972599
606	BFR	2	-	-	-	-	-	15	0.332143	16:64717191:C:G	9.17619	-	-	-	-	-	-	-	-	-	-	-
608	BFR	1	4	0.5441	16:69551467:A:T	25.0761	25.5506	6	0.45767	16:69551467:A:T	25.5506	-	-	-	-	-	-	-	-	1	0.382929	0.341192
610	BFR	1	1	1	16:72996162:G:A	9.68487	8.88354	-	-	-	-	-	-	-	-	-	-	-	-	1	0.183447	0.999665
610	BFR	2	-	-	-	-	-	2	0.989383	16:73097029:G:A	9.99632	-	-	-	-	-	-	-	-	-	-	-
612	BFR	1	17	0.346292	16:74658430:A:T	9.78304	8.54674	42	0.225386	16:74658430:A:T	8.54674	-	-	-	-	-	-	-	-	0.999787	0.381137	0.600086
614	BFR	1	25	0.413222	16:82872628:C:G	9.35281	8.78299	24	0.397781	16:82872628:C:G	8.78299	-	-	-	-	-	-	-	-	0.999291	0.448307	0.296859
615	BFR	1	8	0.68213	16:85327902:G:T	9.02798	8.7554	9	0.559181	16:85327902:G:T	8.7554	-	-	-	-	-	-	-	-	0.999876	0.49895	0.49998
618	BFR	1	-	-	-	-	-	9	0.932312	17:429221:G:A	8.4644	-	-	-	-	-	-	-	-	-	-	-
619	BFR	1	2	0.986094	17:1310661:C:T	8.94044	10.0559	3	0.930549	17:1310661:C:T	10.0559	-	-	-	-	-	-	-	-	0.999077	0.593072	0.280409
620	BFR	1	3	0.780417	17:1824305:C:A	21.6229	21.3435	3	0.495975	17:1824305:C:A	21.3435	-	-	-	-	-	-	-	-	1	0.281493	0.475247
623	BFR	1	-	-	-	-	-	11	0.521321	17:7095507:C:T	9.73699	-	-	-	-	-	-	-	-	-	-	-
624	BFR	1	2	0.948413	17:11881356:G:A	7.30199	7.02345	2	0.955531	17:11881356:G:A	7.02345	-	-	-	-	-	-	-	-	0.991378	0.498411	0.499092
625	BFR	1	10	0.496923	17:21279289:C:T	14.7347	13.934	16	0.282955	17:21279289:C:T	13.934	-	-	-	-	-	-	-	-	0.999993	0.381983	0.831394
625	BFR	2	19	0.180539	17:21113822:G:C	8.73921	8.74295	19	0.167616	17:21113822:G:C	8.74295	-	-	-	-	-	-	-	-	0.999908	0.301825	0.394608
626	BFR	1	206	0.0739306	17:28074563:T:G	13.6302	13.6807	-	-	-	-	-	-	-	-	-	-	-	-	1	0.279467	0.444375
626	BFR	2	-	-	-	-	-	4	0.345028	17:28553489:G:A	14.3937	-	-	-	-	-	-	-	-	-	-	-
628	BFR	1	13	0.801371	17:34866546:C:T	15.8268	11.6015	-	-	-	-	-	-	-	-	14	0.21215	17:34937221:T:C	7.37892	1	0.283299	0.999951
628	BFR	2	-	-	-	-	-	45	0.050781	17:34950239:C:T	12.8767	-	-	-	-	-	-	-	-	-	-	-
630	BFR	1	5	0.972387	17:41673845:G:A	7.79642	9.08809	-	-	-	-	-	-	-	-	-	-	-	-	0.99895	0.862202	0.22574
631	BFR	1	15	0.373731	17:42290015:G:A	22.4181	20.0394	14	0.424818	17:42290015:G:A	20.0394	-	-	-	-	-	-	-	-	1	0.470308	0.946259
631	BFR	2	49	0.447677	17:43173273:T:C	12.8564	12.2934	60	0.196207	17:43173273:T:C	12.2934	-	-	-	-	-	-	-	-	0.999999	0.217066	0.410642
632	BFR	1	-	-	-	-	-	9	0.927118	17:44623789:T:C	13.487	-	-	-	-	-	-	-	-	-	-	-
633	BFR	1	48	0.275472	17:46194264:T:C	20.3409	13.5033	4	0.357311	17:46270606:T:C	13.5348	-	-	-	-	-	-	-	-	0.999974	0.401044	1
633	BFR	2	24	0.229858	17:47112117:A:C	16.0715	14.6725	29	0.298913	17:47090785:C:T	16.101	-	-	-	-	-	-	-	-	1	0.754908	0.19708
633	BFR	3	-	-	-	-	-	-	-	-	-	-	-	-	-	137	0.035812	17:46143515:T:C	8.89024	-	-	-
634	BFR	1	29	0.0938321	17:52923383:A:G	9.20094	8.93077	29	0.0751815	17:52926401:C:G	9.04978	-	-	-	-	-	-	-	-	0.99998	0.336472	0.30536
635	BFR	1	76	0.0442215	17:61851588:C:T	10.4564	8.11061	-	-	-	-	-	-	-	-	-	-	-	-	1	0.312148	0.940792
635	BFR	2	-	-	-	-	-	132	0.0306853	17:61692495:C:T	9.33465	-	-	-	-	-	-	-	-	-	-	-
636	BFR	1	110	0.10414	17:65854602:C:T	34.3792	27.1581	119	0.0689609	17:65854602:C:T	27.1581	-	-	-	-	281	0.00814822	17:66004715:G:A	8.29094	1	0.208606	0.999999
637	BFR	1	8	0.500552	17:70721707:A:G	7.56543	7.66543	8	0.425109	17:70721707:A:G	7.66543	-	-	-	-	-	-	-	-	0.999769	0.242803	0.457752
639	BFR	1	23	0.133431	17:78564067:A:G	13.7091	11.2513	24	0.0928801	17:78558411:T:C	11.2845	-	-	-	-	-	-	-	-	1	0.263908	0.994764
641	BFR	1	30	0.304919	17:79992139:C:A	8.24665	7.99099	31	0.271696	17:79992140:T:C	7.9999	-	-	-	-	-	-	-	-	0.999935	0.301517	0.500001
642	BFR	1	25	0.22854	18:1839339:C:T	10.202	9.84548	34	0.279848	18:1839339:C:T	9.84548	-	-	-	-	-	-	-	-	0.999997	0.448736	0.499993
643	BFR	1	3	0.848953	18:2846812:A:T	9.58153	9.83479	3	0.974165	18:2846812:A:T	9.83479	-	-	-	-	-	-	-	-	0.99988	0.248159	0.261185
644	BFR	1	-	-	-	-	-	35	0.270017	18:13182325:A:T	10.5255	-	-	-	-	-	-	-	-	-	-	-
645	BFR	1	25	0.181771	18:21143183:C:T	24.6432	22.6531	57	0.0590514	18:21090023:A:G	23.3119	-	-	-	-	-	-	-	-	1	0.520401	0.733205
646	BFR	1	20	0.224066	18:22205000:C:T	16.2725	16.7577	21	0.177751	18:22204767:C:T	17.0036	-	-	-	-	-	-	-	-	1	0.334039	0.476441
647	BFR	1	5	0.56626	18:22775930:T:C	9.59329	8.22086	9	0.829542	18:22775930:T:C	8.22086	-	-	-	-	-	-	-	-	0.999785	0.521255	0.752979
649	BFR	1	43	0.0753711	18:39064334:T:A	7.90066	8.23177	38	0.0736869	18:39064334:T:A	8.23177	-	-	-	-	-	-	-	-	0.999537	0.232536	0.484647
650	BFR	1	94	0.0260199	18:40744790:C:A	18.9176	15.1785	109	0.0456315	18:40768309:A:T	15.6234	-	-	-	-	-	-	-	-	1	0.358729	0.997777
651	BFR	1	14	0.175387	18:42606091:C:T	9.67592	9.42809	14	0.14244	18:42595076:G:A	9.63971	-	-	-	-	-	-	-	-	0.999996	0.345543	0.427233
652	BFR	1	2	0.903008	18:45921214:G:A	7.74256	6.67945	3	0.875121	18:45921214:G:A	6.67945	-	-	-	-	-	-	-	-	0.997988	0.252317	0.558478
656	BFR	1	2	0.660023	18:57824038:C:G	48.374	36.113	-	-	-	-	-	-	-	-	-	-	-	-	1	0.999402	1
656	BFR	2	9	0.256959	18:58037433:G:C	41.0873	34.617	45	0.0560853	18:58041715:G:A	34.8566	-	-	-	-	13	0.213935	18:58035951:T:C	7.44012	1	0.257567	0.999421
656	BFR	3	34	0.157061	18:57968685:A:G	26.5036	24.9836	43	0.0690437	18:57967681:T:A	25.1074	-	-	-	-	-	-	-	-	0.999999	0.306466	0.935058
656	BFR	4	-	-	-	-	-	18	0.117639	18:57850422:G:T	36.7581	-	-	-	-	81	0.153691	18:57829135:T:C	11.8153	-	-	-
657	BFR	1	86	0.0709041	18:63456733:A:G	10.9281	7.282	-	-	-	-	-	-	-	-	-	-	-	-	0.999932	0.619972	0.979848
658	BFR	1	35	0.435786	19:1860147:G:A	9.46852	8.60182	42	0.206289	19:1860147:G:A	8.60182	-	-	-	-	-	-	-	-	0.999535	0.227932	0.641991
660	BFR	1	14	0.213735	19:4056207:C:A	15.3305	14.1356	14	0.146749	19:4067314:C:T	14.4344	-	-	-	-	-	-	-	-	1	0.845825	0.5
660	BFR	2	3	0.498665	19:4361656:C:T	8.97634	9.0151	3	0.497527	19:4361656:C:T	9.0151	-	-	-	-	-	-	-	-	0.999834	0.499334	0.499996
662	BFR	1	2	0.813096	19:8637832:C:T	7.5394	7.42965	2	0.78166	19:8637832:C:T	7.42965	-	-	-	-	-	-	-	-	0.999598	0.500064	0.49991
663	BFR	1	14	0.472604	19:9999117:T:A	8.21446	6.58689	-	-	-	-	-	-	-	-	-	-	-	-	0.997359	0.545799	0.812539
665	BFR	1	35	0.357992	19:18207397:A:C	25.9727	26.8566	24	0.317898	19:18207397:A:C	26.8566	-	-	-	-	-	-	-	-	1	0.218488	0.28254
665	BFR	2	10	0.277401	19:18812024:A:G	17.3218	14.4859	18	0.224655	19:18812785:A:G	14.699	-	-	-	-	-	-	-	-	1	0.586154	0.968369
665	BFR	3	11	0.211752	19:18471610:C:A	13.7397	14.3626	11	0.205862	19:18469017:T:C	14.3501	-	-	-	-	-	-	-	-	1	0.272578	0.435045
665	BFR	4	15	0.160615	19:18384544:C:T	26.5694	24.2366	16	0.134223	19:18383506:T:C	24.9805	-	-	-	-	-	-	-	-	1	0.577822	0.850559
667	BFR	1	31	0.226268	19:30297919:G:C	14.2712	13.5916	34	0.0745969	19:30300017:G:A	13.7499	-	-	-	-	-	-	-	-	1	0.540046	0.676348
668	BFR	1	52	0.212547	19:32953101:T:A	8.82915	6.38926	-	-	-	-	-	-	-	-	-	-	-	-	0.999105	0.227093	0.991435
669	BFR	1	1	0.999598	19:33880349:A:G	12.8114	19.3856	-	-	-	-	-	-	-	-	-	-	-	-	1	0.304881	0.995276
670	BFR	1	3	0.738327	19:45392254:C:T	16.6162	17.0995	7	0.600085	19:45392254:C:T	17.0995	-	-	-	-	-	-	-	-	1	0.243972	0.244217
670	BFR	2	2	0.68428	19:45412079:C:T	13.633	13.1613	2	0.713853	19:45412079:C:T	13.1613	-	-	-	-	-	-	-	-	0.999992	0.259606	0.524551
671	BFR	1	5	0.480967	19:46182304:T:A	29.3875	24.2029	5	0.391506	19:46182304:T:A	24.2029	-	-	-	-	-	-	-	-	1	0.452967	1
671	BFR	2	-	-	-	-	-	-	-	-	-	-	-	-	-	1	0.99981	19:46178661:T:C	8.3442	-	-	-
672	BFR	1	30	0.194234	19:47571938:G:A	15.9523	12.0311	33	0.199223	19:47571938:G:A	12.0311	-	-	-	-	43	0.0583509	19:47600441:G:A	6.19106	1	0.27333	0.999887
673	BFR	1	6	0.639918	19:51126824:G:C	6.31785	7.55888	6	0.465049	19:51126824:G:C	7.55888	-	-	-	-	-	-	-	-	0.999183	0.419321	0.313207
675	BFR	1	28	0.111105	20:12694373:T:G	7.77937	6.22618	31	0.100091	20:12707201:G:A	6.45759	-	-	-	-	-	-	-	-	0.999112	0.261895	0.792218
676	BFR	1	10	0.286832	20:15816236:T:C	9.03381	8.90905	11	0.257927	20:15816236:T:C	8.90905	-	-	-	-	-	-	-	-	1	0.302402	0.487595
677	BFR	1	22	0.185975	20:16549723:G:A	7.90658	7.95407	22	0.243225	20:16560990:T:C	8.42458	-	-	-	-	-	-	-	-	0.999684	0.325855	0.351382
678	BFR	1	34	0.0511049	20:17091233:A:G	9.80327	6.91557	39	0.0339478	20:17091233:A:G	6.91557	-	-	-	-	-	-	-	-	0.999998	0.228566	0.99268
679	BFR	1	317	0.0221964	20:25328543:A:G	14.3563	13.8098	317	0.0216593	20:25328543:A:G	13.8098	-	-	-	-	-	-	-	-	1	0.241679	0.662148
680	BFR	1	5	0.839305	20:29539588:G:T	8.29482	8.3037	5	0.615222	20:29539588:G:T	8.3037	-	-	-	-	-	-	-	-	0.998932	0.452636	0.499948
681	BFR	1	85	0.252699	20:32904636:T:G	8.44057	9.03318	-	-	-	-	-	-	-	-	-	-	-	-	0.999939	0.401104	0.604631
682	BFR	1	26	0.139848	20:36849088:G:A	7.91222	7.18793	27	0.0586062	20:36849088:G:A	7.18793	-	-	-	-	-	-	-	-	0.999863	0.581162	0.771697
683	BFR	1	114	0.0973147	20:40109760:A:T	10.043	9.62612	-	-	-	-	-	-	-	-	-	-	-	-	0.99998	0.742754	0.436093
684	BFR	1	20	0.271564	20:41990761:T:C	12.6299	10.4972	19	0.298412	20:41990761:T:C	10.4972	-	-	-	-	-	-	-	-	1	0.250391	0.991529
685	BFR	1	6	0.499544	20:46365636:C:T	10.3798	10.2769	6	0.467621	20:46365636:C:T	10.2769	-	-	-	-	-	-	-	-	0.999998	0.337214	0.5
686	BFR	1	26	0.242144	20:47498117:G:A	13.8159	14.1422	25	0.262858	20:47498117:G:A	14.1422	-	-	-	-	-	-	-	-	1	0.338394	0.326943
687	BFR	1	18	0.17335	20:49729130:A:G	8.45643	7.53826	18	0.151506	20:49734175:G:A	7.75241	-	-	-	-	-	-	-	-	0.999476	0.258097	0.581488
688	BFR	1	61	0.101088	20:51100420:T:A	13.0926	15.4068	43	0.085288	20:51100420:T:A	15.4068	-	-	-	-	-	-	-	-	1	0.248892	0.273886
689	BFR	1	63	0.143954	20:51787844:C:T	8.19253	7.61037	63	0.0301844	20:51724231:G:A	7.94989	-	-	-	-	-	-	-	-	0.999972	0.316834	0.450796
690	BFR	1	37	0.148344	20:54149014:T:C	8.43074	6.53424	-	-	-	-	-	-	-	-	58	0.0875085	20:54145086:G:A	6.8667	0.998809	0.296072	0.999971
692	BFR	1	24	0.126124	20:62347191:G:T	12.0297	12.7699	24	0.150341	20:62347191:G:T	12.7699	-	-	-	-	-	-	-	-	1	0.246147	0.270379
693	BFR	1	-	-	-	-	-	13	0.559369	21:16329134:A:G	7.86031	-	-	-	-	-	-	-	-	-	-	-
694	BFR	1	14	0.14493	21:18093210:G:A	9.26011	9.12303	14	0.134047	21:18091050:A:T	9.15763	-	-	-	-	-	-	-	-	0.999972	0.288079	0.495804
695	BFR	1	9	0.283676	21:25103629:A:C	7.56703	8.20969	8	0.281129	21:25101705:G:C	8.38811	-	-	-	-	-	-	-	-	0.999692	0.261612	0.313103
696	BFR	1	29	0.158835	21:29166956:C:T	8.06941	5.79898	31	0.162726	21:29191942:T:C	6.8186	-	-	-	-	-	-	-	-	0.998665	0.212198	0.890039
698	BFR	1	10	0.799721	21:38885506:C:T	10.2708	7.95684	-	-	-	-	-	-	-	-	-	-	-	-	0.998084	0.241689	0.953654
699	BFR	1	14	0.251424	21:40310788:G:A	7.99913	8.35979	-	-	-	-	-	-	-	-	18	0.153333	21:40316451:T:C	8.56621	0.981568	0.261289	0.999965
702	BFR	1	17	0.115345	21:43966144:A:G	7.55486	9.05881	16	0.122105	21:43968859:G:A	9.05881	-	-	-	-	-	-	-	-	0.99997	0.286479	0.297162
703	BFR	1	2	0.851119	21:46488959:G:A	13.0233	13.3754	2	0.788651	21:46488959:G:A	13.3754	-	-	-	-	-	-	-	-	0.999987	0.400415	0.576638
703	BFR	2	54	0.0626769	21:46499256:T:G	6.71988	8.51801	55	0.0539922	21:46510316:G:T	8.62486	-	-	-	-	-	-	-	-	1	0.323646	0.244666
704	BFR	1	91	0.0911678	22:18212923:A:G	7.84558	8.00265	94	0.107223	22:18214192:C:G	8.01985	-	-	-	-	-	-	-	-	0.999304	0.527782	0.496618
705	BFR	1	13	0.511122	22:24152139:C:T	8.09702	5.7269	-	-	-	-	-	-	-	-	-	-	-	-	0.999071	0.530216	0.989629
707	BFR	1	-	-	-	-	-	3	0.975746	22:35924713:T:C	7.70432	-	-	-	-	-	-	-	-	-	-	-
708	BFR	1	15	0.243129	22:38580917:G:T	26.3496	24.989	15	0.157495	22:38599978:G:A	25.9131	-	-	-	-	-	-	-	-	1	0.325325	0.537088
709	BFR	1	311	0.0291429	22:41853117:G:T	13.7752	14.1185	336	0.0199778	22:41867377:C:T	14.5491	-	-	-	-	-	-	-	-	1	0.28294	0.399695
711	BFR	1	1	1	22:48386670:C:T	7.65758	6.39402	1	1	22:48386670:C:T	6.39402	-	-	-	-	-	-	-	-	1	0.488375	0.982188
712	BFR	1	12	0.286532	22:48874412:G:T	9.90413	8.77158	12	0.225804	22:48874412:G:T	8.77158	-	-	-	-	-	-	-	-	0.999949	0.491208	0.66993
1	CR	1	112	0.0474283	1:1833920:G:A	8.83209	8.18909	106	0.0886619	1:1691050:C:T	8.60744	-	-	-	-	-	-	-	-	0.999873	0.255966	0.503878
1	CR	2	-	-	-	-	-	55	0.264081	1:2061969:T:C	15.5752	-	-	-	-	-	-	-	-	-	-	-
2	CR	1	3	0.943417	1:9426027:C:T	7.10679	8.09536	3	0.879	1:9426027:C:T	8.09536	-	-	-	-	-	-	-	-	0.999074	0.425862	0.257648
3	CR	1	34	0.251536	1:10704547:A:T	10.2658	9.88592	34	0.168982	1:10694274:C:G	9.98867	-	-	-	-	-	-	-	-	0.999996	0.327243	0.439345
3	CR	2	3	0.437971	1:10718377:G:A	8.11879	8.13689	3	0.420055	1:10718377:G:A	8.13689	-	-	-	-	-	-	-	-	0.99867	0.247503	0.499796
4	CR	1	11	0.229272	1:15911947:G:T	45.3806	36.8495	55	0.0356884	1:15911947:G:T	17.1575	-	-	-	-	12	0.092862	1:15911349:G:A	36.9528	1	0.232193	1
5	CR	1	16	0.119618	1:18807755:G:A	13.8891	15.1961	16	0.0781259	1:18804620:T:C	15.2049	-	-	-	-	-	-	-	-	1	0.831244	0.254751
6	CR	1	2	0.979081	1:21820042:A:G	12.5907	10.6006	1	0.99376	1:21820042:A:G	10.6006	-	-	-	-	-	-	-	-	1	0.232368	0.945036
7	CR	1	3	0.567992	1:22448128:T:G	7.3244	7.19386	3	0.558613	1:22448128:T:G	7.19386	-	-	-	-	-	-	-	-	0.995468	0.499271	0.499453
8	CR	1	11	0.74839	1:23698120:C:G	27.5931	14.5039	11	0.684935	1:23698120:C:G	14.5039	-	-	-	-	-	-	-	-	1	0.297025	1
8	CR	2	40	0.112076	1:23542242:C:T	17.3624	11.1517	42	0.0524206	1:23536891:C:G	11.1571	-	-	-	-	-	-	-	-	0.999998	0.261378	0.87647
9	CR	1	3	0.931233	1:27180088:A:C	26.0524	26.083	3	0.926125	1:27180088:A:C	26.083	-	-	-	-	-	-	-	-	1	0.5	0.5
9	CR	2	123	0.068572	1:27732910:C:T	9.72862	9.87284	120	0.0236817	1:27820165:G:C	10.068	-	-	-	-	-	-	-	-	0.999929	0.262219	0.359764
9	CR	3	62	0.0709624	1:28564279:A:G	7.57577	7.13662	76	0.0865907	1:28567205:G:A	7.87842	-	-	-	-	-	-	-	-	0.9999	0.879047	0.266955
9	CR	4	23	0.296347	1:26862227:G:C	8.86391	9.06087	22	0.209349	1:26862227:G:C	9.06087	-	-	-	-	-	-	-	-	0.999365	0.217047	0.430858
10	CR	1	86	0.0850303	1:31859959:T:A	10.0294	7.69893	-	-	-	-	-	-	-	-	-	-	-	-	0.999983	0.248752	0.950237
10	CR	2	-	-	-	-	-	103	0.163869	1:31686848:G:A	8.14219	-	-	-	-	-	-	-	-	-	-	-
11	CR	1	36	0.114759	1:33910932:G:C	10.6724	9.88464	36	0.10116	1:33910932:G:C	9.88464	-	-	-	-	-	-	-	-	0.999999	0.25684	0.593439
12	CR	1	2	0.962738	1:41843126:G:A	11.6461	11.5685	2	0.9091	1:41843126:G:A	11.5685	-	-	-	-	-	-	-	-	1	0.48636	0.500011
13	CR	1	14	0.178769	1:43706662:C:T	19.2578	19.0975	14	0.148369	1:43708572:G:T	19.1619	-	-	-	-	-	-	-	-	1	0.301504	0.532501
14	CR	1	5	0.39491	1:46023356:A:T	25.2536	21.1404	5	0.438854	1:46023356:A:T	21.1404	-	-	-	-	-	-	-	-	1	0.248947	0.999982
15	CR	1	2	0.812573	1:53581670:A:G	8.86107	9.29889	2	0.754614	1:53581670:A:G	9.29889	-	-	-	-	-	-	-	-	0.9999	0.260883	0.308873
16	CR	1	1	0.991465	1:54222571:A:G	7.57381	6.50289	-	-	-	-	-	-	-	-	-	-	-	-	0.985193	0.506248	0.891419
17	CR	1	1	0.998568	1:55505647:G:T	8.24458	8.11693	1	0.998741	1:55505647:G:T	8.11693	-	-	-	-	-	-	-	-	0.997217	0.499484	0.499739
18	CR	1	34	0.291146	1:56627805:A:C	23.5921	22.594	32	0.370807	1:56627805:A:C	22.594	-	-	-	-	-	-	-	-	1	0.25861	0.922068
18	CR	2	35	0.39156	1:56924734:C:T	10.0642	7.27808	40	0.0478534	1:56911299:T:C	7.34238	-	-	-	-	-	-	-	-	0.999476	0.259461	0.888218
20	CR	1	246	0.0696322	1:63083289:C:A	7.34979	4.80783	-	-	-	-	-	-	-	-	-	-	-	-	0.973334	0.298715	0.974281
21	CR	1	132	0.0759978	1:67369398:G:A	12.0535	9.5234	119	0.095774	1:67487401:G:C	10.0151	-	-	-	-	-	-	-	-	0.999997	0.416348	0.82818
22	CR	1	25	0.112995	1:68006151:T:G	10.5478	10.6433	25	0.114645	1:68006151:T:G	10.6433	-	-	-	-	-	-	-	-	1	0.268693	0.533818
23	CR	1	5	0.653754	1:78460935:G:A	31.0594	20.9071	9	0.296615	1:78460935:G:A	20.9071	-	-	-	-	10	0.226986	1:78392446:G:A	11.3194	1	0.262151	1
24	CR	1	11	0.172701	1:82957845:T:C	10.5889	21.2621	12	0.173048	1:82957845:T:C	21.2621	-	-	-	-	-	-	-	-	1	0.240428	0.948728
25	CR	1	2	0.550783	1:86048526:C:G	9.56288	9.38127	2	0.550487	1:86048526:C:G	9.38127	-	-	-	-	-	-	-	-	0.999838	0.499984	0.499979
26	CR	1	5	0.441472	1:89322983:T:A	7.74618	7.79656	5	0.442469	1:89322983:T:A	7.79656	-	-	-	-	-	-	-	-	0.999851	0.499981	0.49998
28	CR	1	26	0.749167	1:94051350:A:C	10.513	13.4214	-	-	-	-	-	-	-	-	-	-	-	-	1	0.651461	0.340879
28	CR	2	-	-	-	-	-	32	0.214186	1:94053325:C:T	12.3829	-	-	-	-	-	-	-	-	-	-	-
29	CR	1	2	0.719624	1:94865916:C:T	8.17347	7.53952	-	-	-	-	-	-	-	-	-	-	-	-	0.997698	0.729886	0.528695
30	CR	1	1	0.99368	1:95329435:A:T	7.81333	4.77689	-	-	-	-	-	-	-	-	-	-	-	-	0.986912	0.322896	0.978908
31	CR	1	6	0.418938	1:100818728:T:G	12.3589	11.0656	6	0.688501	1:100818178:G:C	11.8839	-	-	-	-	-	-	-	-	1	0.269333	0.756055
32	CR	1	2	0.624997	1:110022896:A:C	31.0014	26.0635	12	0.467707	1:110022896:A:C	26.0635	-	-	-	-	-	-	-	-	1	0.981209	0.994973
32	CR	2	5	0.328731	1:109817192:A:G	28.6767	26.8547	7	0.313254	1:109818306:G:T	26.9713	-	-	-	-	-	-	-	-	1	0.309399	0.932268
33	CR	1	4	0.379868	1:113258681:T:C	61.3556	60.9549	4	0.323179	1:113255456:C:A	60.9696	-	-	-	-	-	-	-	-	1	0.410895	0.5
33	CR	2	2	0.962117	1:113254648:A:G	9.88207	9.69351	2	0.952808	1:113254648:A:G	9.69351	-	-	-	-	-	-	-	-	1	0.500001	0.5
33	CR	3	2	0.932323	1:113056408:A:G	17.7719	17.7815	2	0.940285	1:113056408:A:G	17.7815	-	-	-	-	-	-	-	-	0.985811	0.497852	0.499045
34	CR	1	2	0.719437	1:115236057:G:A	14.4107	14.4719	2	0.705589	1:115236057:G:A	14.4719	-	-	-	-	-	-	-	-	1	0.242287	0.5
35	CR	1	20	0.0919775	1:117019103:T:G	7.66575	6.21048	23	0.0901086	1:117020344:C:G	6.304	-	-	-	-	-	-	-	-	0.999451	0.407762	0.755801
37	CR	1	3	0.672393	1:150868102:C:A	49.1751	48.6874	3	0.474009	1:150868102:C:A	48.6874	-	-	-	-	-	-	-	-	1	0.215788	0.877136
37	CR	2	1	0.999257	1:150360996:C:T	12.7883	12.7936	1	0.999047	1:150360996:C:T	12.7936	-	-	-	-	-	-	-	-	1	0.22152	0.499999
38	CR	1	7	0.348754	1:155155731:G:A	23.7577	20.546	-	-	-	-	-	-	-	-	13	0.258856	1:155155731:G:A	20.546	1	0.862641	1
38	CR	2	4	0.905592	1:155800679:A:G	21.3067	21.4973	1	0.994176	1:155800679:A:G	21.4973	-	-	-	-	-	-	-	-	0.999999	0.499835	0.5
38	CR	3	1	0.999999	1:155161794:C:T	10.2242	10.0389	-	-	-	-	-	-	-	-	-	-	-	-	1	0.687247	0.5
38	CR	4	-	-	-	-	-	-	-	-	-	-	-	-	-	5	0.537235	1:155734699:T:C	15.9668	-	-	-
39	CR	1	79	0.199372	1:163739717:A:G	9.62452	8.55364	99	0.0555664	1:163739717:A:G	8.55364	-	-	-	-	-	-	-	-	0.999986	0.586702	0.429668
40	CR	1	15	0.248128	1:169075449:T:C	7.30233	5.55072	16	0.104245	1:169073384:T:C	5.70942	-	-	-	-	-	-	-	-	0.999935	0.385579	0.919772
42	CR	1	19	0.0622921	1:171411659:G:C	12.6398	11.8943	21	0.0582766	1:171411659:G:C	11.8943	-	-	-	-	-	-	-	-	0.999997	0.293047	0.805047
42	CR	2	37	0.0635577	1:172333448:A:G	8.25011	6.46984	-	-	-	-	-	-	-	-	-	-	-	-	0.999834	0.272622	0.742105
44	CR	1	1	0.999865	1:180905694:C:T	22.4533	19.1137	1	0.999907	1:180905694:C:T	19.1137	-	-	-	-	-	-	-	-	1	0.259612	0.9991
45	CR	1	45	0.0475866	1:182979546:C:T	10.2011	12.2803	43	0.0553902	1:182979546:C:T	12.2803	-	-	-	-	-	-	-	-	1	0.255258	0.346333
46	CR	1	1	0.999999	1:184672098:G:A	30.7314	30.8677	1	0.999999	1:184672098:G:A	30.8677	-	-	-	-	-	-	-	-	1	0.5	0.5
47	CR	1	50	0.157676	1:186619190:T:C	14.6254	13.9506	54	0.0321222	1:186596922:T:G	14.156	-	-	-	-	-	-	-	-	1	0.467816	0.654035
49	CR	1	1	1	1:201016296:G:A	42.856	42.923	1	1	1:201016296:G:A	42.923	-	-	-	-	-	-	-	-	1	0.20921	0.5
49	CR	2	3	0.730056	1:201046058:C:T	7.98297	7.98288	2	0.733412	1:201046058:C:T	7.98288	-	-	-	-	-	-	-	-	0.983237	0.49692	0.49887
50	CR	1	1	0.999891	1:201437832:C:T	9.95273	10.0928	1	0.999891	1:201437832:C:T	10.0928	-	-	-	-	-	-	-	-	0.999994	0.400852	0.499999
51	CR	1	6	0.404524	1:202012252:C:T	13.1377	11.1397	6	0.373832	1:202012252:C:T	11.1397	-	-	-	-	-	-	-	-	1	0.354017	0.9729
51	CR	2	5	0.417334	1:201889431:G:A	8.36472	12.1367	5	0.543092	1:201889431:G:A	12.1367	-	-	-	-	-	-	-	-	1	0.260552	0.297952
52	CR	1	8	0.439579	1:205542874:C:A	8.16241	7.88659	9	0.308469	1:205537858:G:A	8.14169	-	-	-	-	-	-	-	-	0.997938	0.468506	0.319622
53	CR	1	27	0.206617	1:207217359:T:C	9.70531	10.5822	24	0.632799	1:207217359:T:C	10.5822	-	-	-	-	-	-	-	-	0.99999	0.300692	0.489743
54	CR	1	62	0.0920225	1:208027141:C:A	7.84924	7.53011	62	0.106183	1:208044590:A:G	7.76654	-	-	-	-	-	-	-	-	0.999308	0.372975	0.286831
55	CR	1	40	0.0887197	1:211431105:A:C	11.458	9.52977	44	0.0849247	1:211429592:A:C	9.69076	-	-	-	-	-	-	-	-	0.999999	0.247152	0.928926
56	CR	1	2	0.539386	1:214744893:T:C	10.6434	12.5555	2	0.532016	1:214744893:T:C	12.5555	-	-	-	-	-	-	-	-	1	0.262691	0.398351
57	CR	1	100	0.0478309	1:217538165:T:G	7.85855	5.0702	110	0.0140043	1:217532698:A:T	5.2236	-	-	-	-	-	-	-	-	0.999995	0.45379	0.99521
58	CR	1	38	0.119287	1:220016993:T:A	8.56607	7.53235	-	-	-	-	-	-	-	-	-	-	-	-	0.999699	0.38824	0.770113
59	CR	1	2	0.888119	1:221001142:A:C	23.5305	23.5338	2	0.945338	1:221001142:A:C	23.5338	-	-	-	-	-	-	-	-	1	0.222621	0.500681
60	CR	1	5	0.946916	1:228559994:C:T	11.3474	9.38841	19	0.913014	1:228559994:C:T	9.38841	-	-	-	-	-	-	-	-	0.999967	0.274635	0.935061
61	CR	1	117	0.230568	1:231610039:A:G	8.11402	9.30731	213	0.122806	1:231610039:A:G	9.30731	-	-	-	-	-	-	-	-	0.999992	0.53714	0.411065
62	CR	1	25	0.121782	1:243462417:G:T	16.3426	19.5303	25	0.12594	1:243498533:G:A	19.2571	-	-	-	-	-	-	-	-	1	0.372458	0.381018
63	CR	1	28	0.111075	1:244406046:C:T	6.66154	7.91336	30	0.120057	1:244399214:A:T	8.17353	-	-	-	-	-	-	-	-	0.999917	0.436655	0.352041
64	CR	1	21	0.317648	1:245580080:G:A	7.44394	5.63648	-	-	-	-	-	-	-	-	-	-	-	-	0.994089	0.424246	0.728001
65	CR	1	44	0.107073	2:293688:T:C	13.4553	13.6432	46	0.0499973	2:286756:C:G	13.8162	-	-	-	-	-	-	-	-	1	0.675494	0.569227
69	CR	1	2	0.978175	2:15782471:G:T	43.3569	36.6353	3	0.789105	2:15782471:G:T	36.6353	-	-	-	-	-	-	-	-	1	0.332101	0.999999
69	CR	2	12	0.223967	2:15899188:G:A	7.68655	7.17464	-	-	-	-	-	-	-	-	-	-	-	-	0.999856	0.316581	0.499092
70	CR	1	40	0.120756	2:16656977:G:A	8.28861	8.3755	42	0.064653	2:16656977:G:A	8.3755	-	-	-	-	-	-	-	-	0.999848	0.347105	0.50498
71	CR	1	28	0.0884003	2:18681597:A:G	19.4129	18.4816	28	0.0695136	2:18681597:A:G	18.4816	-	-	-	-	-	-	-	-	1	0.260776	0.633919
72	CR	1	9	0.15006	2:20337144:T:C	10.8598	11.8218	9	0.122436	2:20335614:G:A	11.8947	-	-	-	-	-	-	-	-	0.999789	0.204014	0.307965
73	CR	1	71	0.0259552	2:26053905:T:C	27.2892	27.8509	72	0.0244318	2:26023496:A:G	27.8518	-	-	-	-	-	-	-	-	1	0.267674	0.5
74	CR	1	1	1	2:27730940:T:C	112.987	86.584	1	0.999962	2:27730940:T:C	86.584	-	-	-	-	-	-	-	-	1	0.753088	1
74	CR	2	4	0.303524	2:27750139:C:T	68.1004	46.5437	4	0.337098	2:27750139:C:T	46.5437	-	-	-	-	-	-	-	-	1	0.281593	0.99984
74	CR	3	-	-	-	-	-	-	-	-	-	-	-	-	-	11	0.277847	2:27752463:G:A	27.5328	-	-	-
75	CR	1	14	0.28033	2:32851882:C:G	10.6975	10.6806	15	0.275043	2:32851882:C:G	10.6806	-	-	-	-	-	-	-	-	0.999986	0.499314	0.498519
76	CR	1	1	0.999994	2:40680149:T:G	18.4385	17.7861	1	0.999997	2:40680149:T:G	17.7861	-	-	-	-	-	-	-	-	1	0.257984	0.783098
77	CR	1	11	0.469324	2:43423179:T:C	32.5286	26.7556	12	0.195168	2:43423179:T:C	26.7556	-	-	-	-	41	0.161619	2:43423179:T:C	6.73376	1	0.28925	0.999966
77	CR	2	8	0.442339	2:43464818:G:A	28.6417	28.5825	6	0.443198	2:43464818:G:A	28.5825	-	-	-	-	-	-	-	-	1	0.250689	0.499861
78	CR	1	11	0.284962	2:46529302:G:C	12.1595	12.1839	11	0.35985	2:46529302:G:C	12.1839	-	-	-	-	-	-	-	-	1	0.300868	0.542633
79	CR	1	18	0.176605	2:54582016:C:T	24.182	22.1532	18	0.0965643	2:54572152:A:G	22.1707	-	-	-	-	-	-	-	-	1	0.220773	0.994753
79	CR	2	12	0.649203	2:54871277:T:A	22.2868	17.7476	45	0.486957	2:54871277:T:A	17.7476	-	-	-	-	-	-	-	-	1	0.314627	0.999634
79	CR	3	14	0.13866	2:54773157:T:A	7.72746	8.65227	14	0.284927	2:54845921:G:C	9.10244	-	-	-	-	-	-	-	-	0.999954	0.488065	0.39223
82	CR	1	17	0.343849	2:66656402:T:C	11.281	10.3658	17	0.248943	2:66652982:C:G	10.4092	-	-	-	-	-	-	-	-	0.999996	0.302265	0.912424
82	CR	2	29	0.138264	2:66772000:T:C	9.54975	8.75795	36	0.156081	2:66772000:T:C	8.75795	-	-	-	-	-	-	-	-	0.99923	0.329807	0.547115
83	CR	1	3	0.630806	2:71162773:C:T	8.16147	8.21003	3	0.408316	2:71162773:C:T	8.21003	-	-	-	-	-	-	-	-	0.999922	0.81042	0.318625
84	CR	1	14	0.401951	2:73849861:C:T	96.51	96.5517	6	0.349395	2:73849861:C:T	96.5517	-	-	-	-	-	-	-	-	1	0.61852	0.5
85	CR	1	191	0.0116658	2:99052898:A:C	6.5187	6.87376	190	0.0135061	2:99195111:A:C	7.42253	-	-	-	-	-	-	-	-	0.999894	0.288907	0.255959
86	CR	1	26	0.335526	2:101662338:C:G	15.852	16.2176	25	0.485414	2:101661896:C:T	16.4173	-	-	-	-	-	-	-	-	1	0.280584	0.576274
87	CR	1	46	0.411457	2:103155075:T:C	18.5024	18.2366	47	0.175487	2:103155075:T:C	18.2366	-	-	-	-	-	-	-	-	1	0.375848	0.345017
88	CR	1	9	0.499362	2:112245159:C:T	7.60713	7.76546	10	0.340208	2:112245159:C:T	7.76546	-	-	-	-	-	-	-	-	0.998467	0.210187	0.45818
89	CR	1	4	0.714189	2:113967075:C:T	21.305	18.9706	4	0.711763	2:113967075:C:T	18.9706	-	-	-	-	-	-	-	-	1	0.765085	0.999791
90	CR	1	1	0.990065	2:120848049:C:T	26.4751	26.2994	1	0.993955	2:120848049:C:T	26.2994	-	-	-	-	-	-	-	-	1	0.355534	0.5
90	CR	2	2	0.861695	2:121306440:G:A	25.467	21.1636	2	0.89847	2:121306440:G:A	21.1636	-	-	-	-	-	-	-	-	1	0.244558	0.999866
91	CR	1	12	0.163099	2:121988391:C:T	25.4568	24.5034	18	0.113464	2:121988391:C:T	24.5034	-	-	-	-	-	-	-	-	1	0.795802	0.499979
91	CR	2	-	-	-	-	-	12	0.236815	2:122001267:A:G	22.5944	-	-	-	-	-	-	-	-	-	-	-
92	CR	1	-	-	-	-	-	97	0.0555006	2:135609247:G:A	7.76723	-	-	-	-	-	-	-	-	-	-	-
93	CR	1	14	0.140594	2:137088440:A:G	12.3129	10.8067	-	-	-	-	-	-	-	-	-	-	-	-	0.999997	0.222828	0.945478
94	CR	1	1	0.999644	2:144430256:C:G	8.82391	9.34616	1	0.999534	2:144430256:C:G	9.34616	-	-	-	-	-	-	-	-	1	0.441609	0.499982
95	CR	1	8	0.330741	2:145305459:T:G	8.72011	8.58381	8	0.376786	2:145305459:T:G	8.58381	-	-	-	-	-	-	-	-	0.999962	0.551413	0.499998
96	CR	1	130	0.125897	2:148548683:C:G	24.8887	24.7409	168	0.149149	2:148548683:C:G	24.7409	-	-	-	-	-	-	-	-	1	0.350187	0.44833
96	CR	2	20	0.287177	2:148213403:T:C	4.87257	7.72369	22	0.293787	2:148213911:A:G	7.8881	-	-	-	-	-	-	-	-	0.999785	0.435094	0.464827
96	CR	3	89	0.249044	2:148576732:T:C	22.425	17.7383	134	0.0444747	2:148900148:T:C	18.5243	-	-	-	-	-	-	-	-	0.99981	0.486012	0.944879
97	CR	1	17	0.182455	2:152387553:T:C	21.3161	18.711	40	0.188779	2:152382329:G:A	19.2711	-	-	-	-	-	-	-	-	1	0.265117	0.989162
97	CR	2	37	0.215969	2:152206464:A:G	11.7038	13.9237	35	0.275381	2:152206464:A:G	13.9237	-	-	-	-	-	-	-	-	1	0.290405	0.255612
98	CR	1	6	0.333065	2:159669048:A:C	13.6674	13.7911	-	-	-	-	-	-	-	-	-	-	-	-	1	0.237335	0.784081
98	CR	2	30	0.214497	2:159957945:G:A	13.2751	8.71199	-	-	-	-	-	-	-	-	49	0.0850132	2:159983785:A:G	6.08408	0.976351	0.241248	0.989967
98	CR	3	-	-	-	-	-	62	0.0549778	2:159914228:G:C	9.53775	-	-	-	-	-	-	-	-	-	-	-
98	CR	4	-	-	-	-	-	40	0.10846	2:159679579:A:T	12.2026	-	-	-	-	-	-	-	-	-	-	-
99	CR	1	171	0.0321368	2:161606161:G:A	7.85824	4.90923	-	-	-	-	-	-	-	-	-	-	-	-	0.995673	0.250939	0.989512
100	CR	1	106	0.0461618	2:163055068:T:G	11.4996	10.0771	-	-	-	-	-	-	-	-	116	0.103186	2:163054614:G:A	10.7288	0.75876	0.471701	1
101	CR	1	10	0.419966	2:164443803:A:G	9.8884	6.28446	11	0.143771	2:164444419:A:G	8.57038	-	-	-	-	-	-	-	-	0.999764	0.321782	0.996911
101	CR	2	19	0.152716	2:164575350:T:C	8.87031	8.86467	20	0.106046	2:164592369:C:T	9.1626	-	-	-	-	-	-	-	-	0.999905	0.29008	0.225945
102	CR	1	3	0.536599	2:169399768:C:T	8.9594	9.18825	4	0.482614	2:169399768:C:T	9.18825	-	-	-	-	-	-	-	-	0.999965	0.392827	0.460995
103	CR	1	4	0.497664	2:170200452:A:T	71.4094	48.2696	11	0.265635	2:170204773:T:C	24.7844	-	-	-	-	6	0.278396	2:170205123:C:T	48.3893	1	0.891746	1
103	CR	2	1	1	2:170029657:C:T	28.2884	28.1369	1	1	2:170029657:C:T	28.1369	-	-	-	-	-	-	-	-	1	0.5	0.5
103	CR	3	3	0.470172	2:170008506:T:A	27.8564	30.5081	-	-	-	-	-	-	-	-	-	-	-	-	1	0.432082	1
103	CR	4	-	-	-	-	-	5	0.367538	2:170010985:T:C	31.0638	-	-	-	-	-	-	-	-	-	-	-
104	CR	1	2	0.978908	2:176993583:C:G	49.8752	50.2978	2	0.969761	2:176993583:C:G	50.2978	-	-	-	-	-	-	-	-	1	0.5	0.5
104	CR	2	10	0.577452	2:178121005:C:T	31.724	30.1604	9	0.580308	2:178136077:C:T	31.5772	-	-	-	-	-	-	-	-	1	0.276044	0.863351
104	CR	3	1	1	2:176974104:G:T	24.1637	40.8324	1	1	2:176974104:G:T	40.8324	-	-	-	-	-	-	-	-	1	0.246634	0.147727
104	CR	4	-	-	-	-	-	1	0.992835	2:177351938:G:T	8.19416	-	-	-	-	-	-	-	-	-	-	-
105	CR	1	3	0.479995	2:179672711:T:C	14.7349	14.1578	3	0.412565	2:179673364:C:T	14.0282	-	-	-	-	-	-	-	-	1	0.525664	0.861936
105	CR	2	5	0.592028	2:179581640:T:A	10.8758	9.39542	-	-	-	-	-	-	-	-	-	-	-	-	0.993419	0.606822	0.957699
106	CR	1	31	0.435488	2:183272699:C:T	16.3046	12.7161	26	0.270917	2:183263820:C:T	12.7719	-	-	-	-	-	-	-	-	0.999999	0.53559	0.9587
106	CR	2	11	0.217688	2:183045825:T:C	13.8716	10.2281	-	-	-	-	-	-	-	-	-	-	-	-	0.999723	0.240309	0.970907
107	CR	1	20	0.10882	2:188168567:T:A	17.6349	13.2228	-	-	-	-	-	-	-	-	-	-	-	-	1	0.259244	0.999079
107	CR	2	-	-	-	-	-	112	0.0523889	2:188067903:A:C	13.5359	-	-	-	-	-	-	-	-	-	-	-
108	CR	1	10	0.388969	2:190691664:A:G	10.8633	6.0549	-	-	-	-	-	-	-	-	-	-	-	-	0.999605	0.816033	0.999942
109	CR	1	13	0.210193	2:198689295:A:T	4.85918	7.44311	13	0.266882	2:198689295:A:T	7.44311	-	-	-	-	-	-	-	-	0.998329	0.287291	0.499847
111	CR	1	86	0.153396	2:208465778:A:G	7.17477	7.68534	85	0.113685	2:208465778:A:G	7.68534	-	-	-	-	-	-	-	-	0.999998	0.272574	0.500923
112	CR	1	1	0.999995	2:211540507:C:A	75.0205	73.224	1	0.999759	2:211540507:C:A	73.224	-	-	-	-	-	-	-	-	1	0.41471	0.999989
112	CR	2	30	0.0831579	2:211326134:C:G	15.783	14.5336	40	0.138127	2:211305658:G:A	15.8572	-	-	-	-	-	-	-	-	1	0.330582	0.90418
114	CR	1	1	0.999512	2:214012225:C:T	17.2897	17.3439	1	0.999461	2:214012225:C:T	17.3439	-	-	-	-	-	-	-	-	1	0.5	0.5
114	CR	2	63	0.0575472	2:213111513:T:C	13.6078	11.3094	77	0.0573262	2:213117629:C:T	11.5147	-	-	-	-	-	-	-	-	0.999999	0.235511	0.949085
115	CR	1	3	0.912468	2:217682779:C:A	63.9776	47.531	8	0.465918	2:217665788:T:C	47.8984	-	-	-	-	-	-	-	-	1	0.771603	1
115	CR	2	-	-	-	-	-	-	-	-	-	-	-	-	-	11	0.322256	2:217674989:G:T	17.0541	-	-	-
116	CR	1	8	0.230039	2:217965964:G:T	10.3198	7.71445	8	0.228038	2:217973669:G:A	8.19264	-	-	-	-	-	-	-	-	0.999994	0.542961	0.90441
117	CR	1	63	0.49101	2:219278630:A:G	8.98843	9.2442	82	0.247087	2:219278630:A:G	9.2442	-	-	-	-	-	-	-	-	0.999994	0.664693	0.467719
118	CR	1	6	0.511449	2:220357594:C:A	45.9674	39.8998	7	0.287407	2:220356449:G:C	39.9351	-	-	-	-	-	-	-	-	1	0.622605	0.999989
118	CR	2	2	0.824583	2:220300965:G:A	19.2888	19.041	2	0.889963	2:220300965:G:A	19.041	-	-	-	-	-	-	-	-	0.999999	0.5	0.5
118	CR	3	-	-	-	-	-	-	-	-	-	-	-	-	-	18	0.306363	2:220337196:G:A	8.31118	-	-	-
120	CR	1	2	0.833206	2:227201709:C:G	13.0075	15.6472	2	0.816845	2:227201709:C:G	15.6472	-	-	-	-	-	-	-	-	1	0.22482	0.71924
120	CR	2	10	0.189024	2:227296995:C:T	7.9594	8.47806	10	0.150536	2:227296995:C:T	8.47806	-	-	-	-	-	-	-	-	0.999997	0.437951	0.499998
121	CR	1	66	0.0483902	2:230762549:C:T	12.0517	11.9964	66	0.0552268	2:230684296:T:C	12.5831	-	-	-	-	-	-	-	-	1	0.227037	0.258896
121	CR	2	54	0.0628369	2:231222675:T:C	8.7841	8.9208	61	0.0839714	2:231222675:T:C	8.9208	-	-	-	-	-	-	-	-	0.999712	0.371854	0.518663
122	CR	1	74	0.199102	2:232055684:C:T	6.78915	9.26952	72	0.229983	2:232054897:G:C	9.31716	-	-	-	-	-	-	-	-	0.999957	0.354001	0.249099
123	CR	1	107	0.107827	2:233707891:G:A	16.9401	15.0258	117	0.115126	2:233707891:G:A	15.0258	-	-	-	-	-	-	-	-	1	0.514363	0.966713
125	CR	1	110	0.0359266	2:241813609:C:T	7.4395	7.68057	-	-	-	-	-	-	-	-	119	0.0341885	2:241813187:C:T	7.7069	0.518113	0.455361	0.999861
127	CR	1	11	0.800044	3:4594002:C:G	9.66817	6.65529	-	-	-	-	-	-	-	-	-	-	-	-	0.999319	0.297885	0.985024
128	CR	1	11	0.119145	3:12848491:G:T	14.009	11.3635	12	0.108157	3:12848491:G:T	11.3635	-	-	-	-	-	-	-	-	1	0.292506	0.972778
129	CR	1	-	-	-	-	-	1	0.991902	3:14965507:A:G	8.9801	-	-	-	-	-	-	-	-	-	-	-
131	CR	1	5	0.5319	3:20073193:T:A	12.5586	12.5557	5	0.537635	3:20073193:T:A	12.5557	-	-	-	-	-	-	-	-	1	0.5	0.5
132	CR	1	1	0.993407	3:25424929:T:C	15.6231	16.244	5	0.972442	3:25424929:T:C	16.244	-	-	-	-	-	-	-	-	1	0.228728	0.493682
133	CR	1	12	0.525793	3:30768902:A:G	8.7948	6.64917	-	-	-	-	-	-	-	-	-	-	-	-	0.998542	0.226639	0.748135
134	CR	1	33	0.153344	3:38472654:G:A	44.426	37.0565	-	-	-	-	-	-	-	-	50	0.0341814	3:38444489:T:A	8.43268	1	0.524125	0.999999
134	CR	2	5	0.473185	3:39195260:G:C	11.023	11.2862	5	0.363336	3:39197731:A:G	11.0894	-	-	-	-	-	-	-	-	0.999998	0.24693	0.224739
134	CR	3	-	-	-	-	-	6	0.2278	3:38487802:G:A	38.2868	-	-	-	-	-	-	-	-	-	-	-
134	CR	4	-	-	-	-	-	20	0.525471	3:39510655:G:A	7.3185	-	-	-	-	-	-	-	-	-	-	-
135	CR	1	1	0.999907	3:46843028:T:C	7.96138	9.83748	1	0.999989	3:46843028:T:C	9.83748	-	-	-	-	-	-	-	-	0.999984	0.271854	0.202051
136	CR	1	58	0.0754177	3:49441091:G:A	18.8831	20.8181	94	0.434014	3:49431160:T:A	22.6294	-	-	-	-	-	-	-	-	1	0.897925	0.448497
136	CR	2	1	0.990458	3:52532291:G:C	16.8248	14.4597	-	-	-	-	-	-	-	-	-	-	-	-	1	0.254317	0.980964
136	CR	3	6	0.466567	3:48632756:A:C	7.49322	7.5884	10	0.471162	3:48632756:A:C	7.5884	-	-	-	-	-	-	-	-	1	0.499118	0.5
138	CR	1	33	0.171625	3:63993025:G:A	17.6207	15.044	61	0.0866043	3:63882476:T:C	14.805	-	-	-	-	-	-	-	-	1	0.550237	0.941954
139	CR	1	40	0.0671398	3:67130097:C:T	7.56463	7.49718	47	0.0490534	3:67130097:C:T	7.49718	-	-	-	-	-	-	-	-	0.99905	0.231895	0.630567
141	CR	1	79	0.0433337	3:69797413:G:A	10.1845	10.6335	81	0.027731	3:69845572:C:G	10.5074	-	-	-	-	-	-	-	-	0.999998	0.258765	0.487891
142	CR	1	2	0.979711	3:107358323:A:G	8.29542	8.4019	2	0.982101	3:107358323:A:G	8.4019	-	-	-	-	-	-	-	-	0.999618	0.499932	0.499975
143	CR	1	46	0.297569	3:118655664:G:A	7.49689	7.14053	97	0.252161	3:118691801:T:C	7.16777	-	-	-	-	-	-	-	-	0.997591	0.266371	0.730801
144	CR	1	128	0.0217997	3:121646641:A:G	31.8228	22.1461	135	0.0160706	3:121638290:C:T	22.4803	-	-	-	-	141	0.0125511	3:121650872:C:T	9.44384	1	0.869768	1
145	CR	1	69	0.0266143	3:123103712:C:A	7.34833	7.47605	69	0.0260736	3:123103712:C:A	7.47605	-	-	-	-	-	-	-	-	0.999968	0.245843	0.434928
146	CR	1	41	0.300568	3:125197216:C:G	9.95821	9.44665	47	0.19004	3:125197216:C:G	9.44665	-	-	-	-	-	-	-	-	0.999996	0.552506	0.865781
146	CR	2	27	0.0725471	3:124706862:A:C	7.66354	7.01944	28	0.0770856	3:124692046:G:T	7.28168	-	-	-	-	-	-	-	-	0.999736	0.276118	0.814419
147	CR	1	8	0.15086	3:125909669:T:C	17.8959	15.2284	-	-	-	-	-	-	-	-	-	-	-	-	1	0.248171	0.99366
147	CR	2	3	0.563466	3:125893679:T:C	10.1532	10.1532	3	0.568821	3:125893679:T:C	10.1532	-	-	-	-	-	-	-	-	0.999301	0.499894	0.499917
147	CR	3	-	-	-	-	-	41	0.0497654	3:125906651:A:T	15.6489	-	-	-	-	-	-	-	-	-	-	-
148	CR	1	48	0.129429	3:128079466:C:G	6.86487	8.73065	46	0.164181	3:128079466:C:G	8.73065	-	-	-	-	-	-	-	-	0.99998	0.269944	0.499999
149	CR	1	2	0.981217	3:129723999:T:C	8.744	8.6098	2	0.964253	3:129723999:T:C	8.6098	-	-	-	-	-	-	-	-	0.999867	0.418076	0.499975
150	CR	1	5	0.280807	3:132434156:T:C	14.6857	10.8589	5	0.24614	3:132431380:G:C	10.8589	-	-	-	-	-	-	-	-	0.999834	0.219321	0.964408
150	CR	2	5	0.73889	3:132188163:A:G	13.2955	13.1393	5	0.661348	3:132188163:A:G	13.1393	-	-	-	-	-	-	-	-	1	0.299233	0.5
150	CR	3	16	0.201446	3:132435871:A:G	10.9714	7.42679	-	-	-	-	-	-	-	-	-	-	-	-	0.999516	0.289079	0.950235
151	CR	1	12	0.472764	3:134385789:A:G	8.42713	8.18343	12	0.377362	3:134372486:T:G	9.47441	-	-	-	-	-	-	-	-	1	0.393121	0.362203
152	CR	1	103	0.0612773	3:135980425:T:G	15.6484	14.5815	89	0.0236296	3:136165076:C:A	14.9212	-	-	-	-	-	-	-	-	1	0.62392	0.435306
153	CR	1	13	0.358714	3:141719380:C:T	63.6276	62.5244	13	0.353865	3:141717736:C:G	62.8206	-	-	-	-	-	-	-	-	1	0.252723	0.999909
153	CR	2	13	0.1915	3:141125705:C:G	13.384	10.6343	-	-	-	-	-	-	-	-	20	0.136733	3:141127710:C:G	10.6838	0.999897	0.418548	1
153	CR	3	5	0.467824	3:141857052:T:C	27.2574	27.2127	5	0.554012	3:141857052:T:C	27.2127	-	-	-	-	-	-	-	-	1	0.276585	0.5
153	CR	4	90	0.0734576	3:142720730:T:G	7.71399	5.09083	119	0.0279812	3:142803250:A:G	5.78585	-	-	-	-	-	-	-	-	0.999994	0.460375	0.947411
153	CR	5	37	0.120408	3:141701527:A:G	48.5574	47.6781	37	0.0987687	3:141727844:T:A	47.5341	-	-	-	-	-	-	-	-	1	0.318498	0.144861
155	CR	1	10	0.315318	3:169110314:T:C	23.7978	16.9104	36	0.0991692	3:169092038:A:G	16.9871	-	-	-	-	-	-	-	-	1	0.296064	1
156	CR	1	6	0.981594	3:176868116:G:T	7.58319	6.54203	-	-	-	-	-	-	-	-	-	-	-	-	0.998067	0.914428	0.470065
157	CR	1	3	0.643339	3:184020542:G:T	10.0603	9.91107	3	0.54146	3:184020542:G:T	9.91107	-	-	-	-	-	-	-	-	0.9999	0.231976	0.306979
158	CR	1	31	0.185243	3:185300395:G:A	34.3492	31.0243	31	0.184961	3:185300395:G:A	31.0243	-	-	-	-	-	-	-	-	1	0.224609	0.996369
158	CR	2	14	0.132645	3:185818559:G:A	19.4985	17.1729	14	0.130715	3:185818559:G:A	17.1729	-	-	-	-	-	-	-	-	1	0.210629	0.931173
158	CR	3	-	-	-	-	-	-	-	-	-	-	-	-	-	44	0.0338353	3:185307879:A:T	9.52811	-	-	-
159	CR	1	40	0.0861788	3:186434405:G:T	33.6254	27.0519	41	0.0561121	3:186434405:G:T	27.0519	-	-	-	-	66	0.0461553	3:186445052:T:G	7.74155	1	0.289976	0.969787
159	CR	2	3	0.699633	3:186445052:T:G	24.7773	17.6563	3	0.442185	3:186445052:T:G	17.6563	-	-	-	-	-	-	-	-	1	0.607914	0.994386
160	CR	1	21	0.213911	3:187669234:C:A	8.11413	12.4343	22	0.538657	3:187669234:C:A	12.4343	-	-	-	-	-	-	-	-	0.999999	0.271234	0.363255
161	CR	1	19	0.287089	3:189435816:G:A	10.0333	9.49318	26	0.23064	3:189435858:C:A	9.49318	-	-	-	-	-	-	-	-	0.999994	0.461182	0.814816
163	CR	1	3	0.649617	3:193810750:C:T	17.4806	16.0612	3	0.840389	3:193811168:A:G	16.7983	-	-	-	-	-	-	-	-	1	0.292809	0.928005
164	CR	1	4	0.477771	3:195634993:C:T	23.3771	23.5191	4	0.48474	3:195634993:C:T	23.5191	-	-	-	-	-	-	-	-	1	0.499998	0.5
165	CR	1	50	0.0778455	3:196906074:G:T	14.3185	14.6953	52	0.0434693	3:196971197:G:C	14.8686	-	-	-	-	-	-	-	-	1	0.422125	0.791825
166	CR	1	5	0.697475	4:1010782:C:T	9.20663	8.46344	6	0.63282	4:1010782:C:T	8.46344	-	-	-	-	-	-	-	-	0.999999	0.25501	0.776742
167	CR	1	5	0.74789	4:3473659:A:G	14.0431	14.4229	6	0.261435	4:3469826:A:T	14.0852	-	-	-	-	-	-	-	-	0.999985	0.461787	0.22138
167	CR	2	3	0.841986	4:3446754:G:A	9.05774	8.58679	-	-	-	-	-	-	-	-	-	-	-	-	0.966082	0.858019	0.497473
168	CR	1	2	0.928559	4:5800494:G:A	12.4698	12.3596	2	0.928396	4:5800494:G:A	12.3596	-	-	-	-	-	-	-	-	0.999999	0.5	0.5
169	CR	1	3	0.859378	4:10115703:G:A	10.6428	8.45298	-	-	-	-	-	-	-	-	37	0.530064	4:9929575:A:G	8.97438	1	0.372899	0.999989
169	CR	2	-	-	-	-	-	8	0.260104	4:10107439:C:T	11.7519	-	-	-	-	-	-	-	-	-	-	-
170	CR	1	82	0.130771	4:18339944:A:T	7.01678	7.73693	88	0.0540958	4:18339944:A:T	7.73693	-	-	-	-	-	-	-	-	0.999728	0.50244	0.355589
172	CR	1	11	0.222287	4:23723208:G:A	15.1546	8.68853	10	0.203405	4:23736523:A:G	9.48959	-	-	-	-	-	-	-	-	1	0.345333	0.999984
172	CR	2	15	0.20853	4:23810178:C:T	10.8035	9.37658	14	0.235263	4:23810178:C:T	9.37658	-	-	-	-	-	-	-	-	1	0.275774	0.870344
173	CR	1	1	1	4:24801834:C:G	19.0749	19.1375	1	1	4:24801834:C:G	19.1375	-	-	-	-	-	-	-	-	1	0.5	0.5
174	CR	1	13	0.269174	4:26459962:A:G	6.05061	7.853	14	0.167788	4:26455272:A:C	8.46344	-	-	-	-	-	-	-	-	0.999789	0.443998	0.340618
176	CR	1	-	-	-	-	-	67	0.0345756	4:30922078:A:C	8.40325	-	-	-	-	-	-	-	-	-	-	-
178	CR	1	1	1	4:40428091:C:T	15.0594	15.0594	1	1	4:40428091:C:T	15.0594	-	-	-	-	-	-	-	-	1	0.5	0.5
178	CR	2	9	0.296286	4:40421568:C:T	7.83062	8.6794	10	0.361207	4:40421568:C:T	8.6794	-	-	-	-	-	-	-	-	1	0.256943	0.430435
179	CR	1	17	0.11683	4:41702672:A:G	6.74812	9.17757	16	0.126958	4:41672989:A:G	9.42257	-	-	-	-	-	-	-	-	0.999974	0.300466	0.369444
180	CR	1	-	-	-	-	-	236	0.275004	4:52680665:C:T	8.17075	-	-	-	-	-	-	-	-	-	-	-
181	CR	1	54	0.0673514	4:54308604:G:A	12.5248	10.7937	54	0.0391416	4:54295227:G:C	10.8934	-	-	-	-	-	-	-	-	1	0.298246	0.932877
182	CR	1	59	0.0901548	4:55539253:A:G	5.16469	8.01187	53	0.160717	4:55521017:G:A	8.3879	-	-	-	-	-	-	-	-	0.999776	0.269134	0.47271
183	CR	1	2	0.554596	4:74486834:A:G	9.12154	9.07293	2	0.800527	4:74486834:A:G	9.07293	-	-	-	-	-	-	-	-	1	0.379507	0.5
184	CR	1	5	0.453321	4:77410318:C:A	243.013	231.704	5	0.269176	4:77410318:C:A	231.704	-	-	-	-	5	0.287286	4:77410318:C:A	22.4507	1	0.372074	1
184	CR	2	2	0.978271	4:77379189:G:A	110.959	113.145	2	0.989393	4:77379189:G:A	113.145	-	-	-	-	-	-	-	-	1	0.206322	0.499156
185	CR	1	5	0.804423	4:81181072:A:T	26.6966	17.0542	8	0.400251	4:81181072:A:T	17.0542	-	-	-	-	6	0.587243	4:81181072:A:T	10.6908	1	0.253924	1
186	CR	1	9	0.176966	4:89054667:A:G	2.06672	9.02935	-	-	-	-	-	-	-	-	-	-	-	-	0.157104	0.279677	0.999993
187	CR	1	15	0.38686	4:90278279:A:G	8.04244	4.83486	-	-	-	-	-	-	-	-	-	-	-	-	0.986684	0.379817	0.996816
188	CR	1	41	0.25385	4:95562877:C:T	13.5759	11.7101	43	0.0760079	4:95493246:A:G	11.7947	-	-	-	-	-	-	-	-	1	0.439522	0.881296
189	CR	1	14	0.401595	4:96104799:T:C	9.71988	8.27462	15	0.385542	4:96108829:C:T	8.48647	-	-	-	-	-	-	-	-	0.999992	0.390402	0.69538
191	CR	1	229	0.0612044	4:103757323:T:A	42.1719	35.4828	271	0.0284676	4:103757323:T:A	35.4828	-	-	-	-	359	0.00944596	4:103685471:G:A	7.76056	1	0.258253	0.999616
192	CR	1	9	0.219648	4:106071064:A:G	6.7612	8.09568	9	0.32783	4:106071064:A:G	8.09568	-	-	-	-	-	-	-	-	1	0.325495	0.346469
193	CR	1	1	0.995424	4:106819053:G:A	7.48399	7.4002	1	0.996236	4:106819053:G:A	7.4002	-	-	-	-	-	-	-	-	0.998334	0.289248	0.49996
194	CR	1	17	0.158713	4:109708777:A:G	18.6735	15.4683	21	0.087845	4:109713650:C:T	15.8962	-	-	-	-	-	-	-	-	1	0.292712	0.966329
196	CR	1	7	0.228846	4:124335586:A:C	10.3752	7.6235	7	0.249854	4:124335381:T:C	7.65218	-	-	-	-	-	-	-	-	0.999945	0.214783	0.988136
197	CR	1	74	0.143162	4:128183910:C:T	11.4477	14.4807	67	0.106543	4:128184824:C:T	14.6915	-	-	-	-	-	-	-	-	1	0.276035	0.279692
198	CR	1	52	0.19148	4:129522518:G:A	12.1319	11.6319	53	0.436227	4:129522518:G:A	11.6319	-	-	-	-	-	-	-	-	1	0.223653	0.872803
199	CR	1	35	0.0666467	4:135428504:C:T	7.42759	7.36025	35	0.0602094	4:135428504:C:T	7.36025	-	-	-	-	-	-	-	-	0.999769	0.251021	0.499987
200	CR	1	49	0.0956143	4:139984446:C:G	8.39914	8.31494	49	0.0558732	4:139984446:C:G	8.31494	-	-	-	-	-	-	-	-	0.999898	0.276257	0.352599
201	CR	1	1	1	4:144355290:G:C	19.978	19.9305	1	1	4:144355290:G:C	19.9305	-	-	-	-	-	-	-	-	1	0.5	0.5
201	CR	2	130	0.0647501	4:144074431:C:T	16.957	17.9508	129	0.0814917	4:144074431:C:T	17.9508	-	-	-	-	-	-	-	-	1	0.255654	0.436318
201	CR	3	13	0.344631	4:144359490:C:T	11.282	11.2658	13	0.384728	4:144359490:C:T	11.2658	-	-	-	-	-	-	-	-	0.999508	0.498588	0.499926
203	CR	1	14	0.270222	4:146220802:T:G	7.35922	5.21153	-	-	-	-	-	-	-	-	-	-	-	-	0.991581	0.410225	0.845397
204	CR	1	13	0.376335	4:148982559:G:A	7.56831	6.21314	-	-	-	-	-	-	-	-	-	-	-	-	0.998368	0.501664	0.971449
208	CR	1	1	0.999979	4:179339317:T:C	9.53121	9.627	1	0.999995	4:179339317:T:C	9.627	-	-	-	-	-	-	-	-	0.999957	0.499993	0.499993
210	CR	1	2	0.737418	5:699046:A:G	40.3678	36.7292	2	0.749948	5:699046:A:G	36.7292	-	-	-	-	-	-	-	-	1	0.260999	0.999874
210	CR	2	11	0.306629	5:503369:C:T	12.5761	12.3397	12	0.359512	5:503369:C:T	12.3397	-	-	-	-	-	-	-	-	1	0.633103	0.497931
210	CR	3	1	0.999921	5:1243699:C:T	9.06992	13.9663	1	0.999992	5:1243699:C:T	13.9663	-	-	-	-	-	-	-	-	0.999999	0.22355	0.173161
210	CR	4	-	-	-	-	-	9	0.440026	5:1194030:G:A	12.7534	-	-	-	-	-	-	-	-	-	-	-
212	CR	1	45	0.053743	5:32172493:T:G	8.656	8.62472	45	0.0441334	5:32172493:T:G	8.62472	-	-	-	-	-	-	-	-	0.99997	0.450901	0.499985
213	CR	1	13	0.19116	5:34500013:T:A	20.417	13.3057	14	0.0963789	5:34503352:C:T	13.5963	-	-	-	-	60	0.0375758	5:34510386:C:T	8.24915	1	0.251055	0.999999
213	CR	2	17	0.200511	5:34706321:C:T	8.3193	7.19343	19	0.107167	5:34700704:A:G	7.53684	-	-	-	-	-	-	-	-	0.999924	0.275683	0.358883
214	CR	1	1	0.999935	5:39385641:A:C	98.3915	102.346	10	0.640607	5:39384888:A:C	102.817	-	-	-	-	-	-	-	-	1	0.232124	0.999998
214	CR	2	1	0.99835	5:39437129:G:C	65.3897	68.427	1	0.999359	5:39437129:G:C	68.427	-	-	-	-	-	-	-	-	1	0.74722	0.995773
214	CR	3	2	0.795268	5:39603834:G:T	11.3558	8.63651	-	-	-	-	-	-	-	-	-	-	-	-	0.999887	0.489916	0.967232
216	CR	1	191	0.0988061	5:44249527:C:T	12.6249	8.50946	-	-	-	-	-	-	-	-	-	-	-	-	0.974095	0.27509	0.998347
216	CR	2	166	0.0203268	5:44803749:G:A	10.9017	9.20421	197	0.0113649	5:44795000:A:T	9.1165	-	-	-	-	-	-	-	-	0.999988	0.505033	0.524837
216	CR	3	-	-	-	-	-	10	0.912764	5:43824677:A:G	7.67011	-	-	-	-	-	-	-	-	-	-	-
218	CR	1	7	0.302208	5:53308819:G:A	64.658	64.3176	7	0.289141	5:53308819:G:A	64.3176	-	-	-	-	-	-	-	-	1	0.243589	0.5
218	CR	2	3	0.566946	5:53272664:G:A	42.0759	40.4284	3	0.496012	5:53272664:G:A	40.4284	-	-	-	-	-	-	-	-	1	0.68046	0.882304
218	CR	3	10	0.545566	5:53112624:C:T	9.38743	6.26871	-	-	-	-	-	-	-	-	-	-	-	-	0.999665	0.922337	0.996448
218	CR	4	13	0.181898	5:52791254:T:A	19.2746	13.3246	-	-	-	-	-	-	-	-	-	-	-	-	0.999981	0.22028	0.999504
218	CR	5	-	-	-	-	-	31	0.169994	5:53113091:T:G	10.9668	-	-	-	-	-	-	-	-	-	-	-
219	CR	1	2	0.73513	5:57126161:T:C	8.0135	7.96943	2	0.736565	5:57126161:T:C	7.96943	-	-	-	-	-	-	-	-	0.998805	0.499722	0.499874
220	CR	1	21	0.148581	5:68043900:C:T	35.1472	36.5501	23	0.144271	5:68043900:C:T	36.5501	-	-	-	-	-	-	-	-	1	0.236117	0.838101
220	CR	2	11	0.283452	5:67741066:T:C	32.2218	31.8523	12	0.156401	5:67741066:T:C	31.8523	-	-	-	-	-	-	-	-	1	0.301183	0.487539
221	CR	1	35	0.0960419	5:74877803:T:C	8.72584	4.92142	-	-	-	-	-	-	-	-	-	-	-	-	0.998368	0.276895	0.998665
222	CR	1	38	0.0603642	5:78324799:C:A	11.0248	10.759	37	0.0491163	5:78316188:T:G	11.1605	-	-	-	-	-	-	-	-	1	0.281415	0.265002
223	CR	1	3	0.401631	5:82815158:A:G	7.40483	7.42163	3	0.407064	5:82815158:A:G	7.42163	-	-	-	-	-	-	-	-	0.998593	0.234424	0.499821
224	CR	1	91	0.0259628	5:86307732:C:G	7.338	7.34432	90	0.0269392	5:86307732:C:G	7.34432	-	-	-	-	-	-	-	-	0.99973	0.245255	0.489418
225	CR	1	34	0.147904	5:90606587:C:T	15.3555	8.6928	-	-	-	-	-	-	-	-	-	-	-	-	0.999558	0.327759	0.997443
225	CR	2	18	0.240246	5:90225486:G:A	12.1878	12.1358	18	0.153919	5:90225486:G:A	12.1358	-	-	-	-	-	-	-	-	0.999999	0.27247	0.386109
225	CR	3	34	0.08057	5:90417593:T:C	11.0108	9.96222	36	0.0669752	5:90366005:T:A	10.6137	-	-	-	-	-	-	-	-	0.999673	0.417774	0.377291
227	CR	1	153	0.0561568	5:107571902:C:T	11.5837	8.64177	161	0.0339244	5:107584779:A:G	7.44435	-	-	-	-	-	-	-	-	0.999943	0.326203	0.991111
228	CR	1	6	0.883943	5:123997308:C:T	11.7929	7.79862	-	-	-	-	-	-	-	-	-	-	-	-	0.999993	0.575883	0.996281
230	CR	1	91	0.125988	5:132404947:T:A	13.4595	13.7908	91	0.16199	5:132404947:T:A	13.7908	-	-	-	-	-	-	-	-	1	0.236481	0.474615
230	CR	2	33	0.182769	5:131777234:G:A	5.81759	11.5418	34	0.129733	5:131777234:G:A	11.5418	-	-	-	-	-	-	-	-	0.999886	0.406609	0.429579
230	CR	3	18	0.113954	5:131728435:T:A	12.1324	12.1393	17	0.162495	5:131728435:T:A	12.1393	-	-	-	-	-	-	-	-	0.999952	0.226243	0.523219
231	CR	1	16	0.289727	5:138717277:A:G	10.5694	13.5271	12	0.376207	5:138717277:A:G	13.5271	-	-	-	-	-	-	-	-	1	0.245996	0.306799
232	CR	1	8	0.230676	5:148542270:T:C	12.1399	9.04765	9	0.173589	5:148527101:G:C	9.16077	-	-	-	-	-	-	-	-	1	0.305506	0.997146
233	CR	1	9	0.272627	5:176817583:A:T	128.533	108.492	9	0.285583	5:176819252:C:T	108.343	-	-	-	-	12	0.15465	5:176822512:G:T	21.9249	1	0.26685	1
233	CR	2	1	0.999983	5:176790807:G:A	35.195	35.0125	1	0.999988	5:176790807:G:A	35.0125	-	-	-	-	-	-	-	-	1	0.5	0.5
233	CR	3	1	0.99998	5:176806636:C:T	104.04	92.7794	1	0.999982	5:176806636:C:T	92.7794	-	-	-	-	-	-	-	-	1	0.221245	0.99987
234	CR	1	4	0.865446	5:177640813:C:T	8.62875	7.72094	7	0.741632	5:177640813:C:T	7.72094	-	-	-	-	-	-	-	-	0.997832	0.294513	0.656947
236	CR	1	21	0.193028	6:2503335:C:T	17.1927	15.0552	31	0.17267	6:2503335:C:T	15.0552	-	-	-	-	-	-	-	-	1	0.46748	0.89429
236	CR	2	27	0.190521	6:2515969:G:A	10.6078	9.47885	28	0.178119	6:2522808:A:G	9.49537	-	-	-	-	-	-	-	-	0.99985	0.247813	0.81574
237	CR	1	7	0.544556	6:7109665:C:G	27.279	27.647	8	0.662828	6:7109665:C:G	27.647	-	-	-	-	-	-	-	-	1	0.245505	0.5
237	CR	2	21	0.122317	6:6909520:A:T	8.46916	6.60453	-	-	-	-	-	-	-	-	-	-	-	-	0.999993	0.287395	0.870536
237	CR	3	22	0.235332	6:6773953:T:C	9.53626	5.75068	-	-	-	-	-	-	-	-	-	-	-	-	0.996629	0.239428	0.997857
239	CR	1	113	0.0846643	6:9575334:T:C	7.74184	7.12746	-	-	-	-	-	-	-	-	-	-	-	-	0.99945	0.310984	0.67994
240	CR	1	33	0.130195	6:15449498:C:T	4.85605	8.2731	33	0.0726827	6:15460228:T:C	8.51281	-	-	-	-	-	-	-	-	0.999911	0.234124	0.324315
241	CR	1	-	-	-	-	-	86	0.134477	6:18789964:T:A	8.24523	-	-	-	-	-	-	-	-	-	-	-
242	CR	1	2	0.986881	6:20428432:C:A	16.8548	16.7044	2	0.983677	6:20428432:C:A	16.7044	-	-	-	-	-	-	-	-	1	0.252704	0.886613
242	CR	2	5	0.593144	6:20404420:T:C	14.9914	15.6201	4	0.961025	6:20404420:T:C	15.6201	-	-	-	-	-	-	-	-	0.999831	0.364211	0.846599
243	CR	1	7	0.785619	6:22107290:G:A	7.79534	10.5916	8	0.860028	6:22107290:G:A	10.5916	-	-	-	-	-	-	-	-	0.999995	0.227451	0.353144
244	CR	1	1	0.997934	6:24347883:G:A	15.1722	11.5733	-	-	-	-	-	-	-	-	-	-	-	-	0.999999	0.249054	0.993131
244	CR	2	-	-	-	-	-	24	0.215454	6:24237130:G:T	13.1252	-	-	-	-	-	-	-	-	-	-	-
245	CR	1	15	0.104027	6:25863650:T:C	27.0087	24.7552	16	0.119785	6:25830038:C:A	25.0359	-	-	-	-	-	-	-	-	1	0.245694	0.908558
245	CR	2	28	0.239076	6:25866232:T:A	4.06621	10.3629	-	-	-	-	-	-	-	-	102	0.0471957	6:25812792:G:A	10.7261	1	0.218336	0.99999
245	CR	3	69	0.102378	6:28411941:G:C	13.2332	13.0977	61	0.0934111	6:28411941:G:C	13.0977	-	-	-	-	-	-	-	-	1	0.304256	0.499792
245	CR	4	-	-	-	-	-	13	0.111802	6:26309521:T:C	12.1045	-	-	-	-	-	-	-	-	-	-	-
246	CR	1	40	0.218973	6:34211238:C:T	26.7804	26.8167	41	0.347443	6:34237383:C:G	27.5574	-	-	-	-	-	-	-	-	1	0.487465	0.250791
246	CR	2	25	0.839582	6:34236990:G:A	13.6741	8.53357	-	-	-	-	-	-	-	-	-	-	-	-	1	0.240495	0.999997
246	CR	3	-	-	-	-	-	16	0.275532	6:34378223:T:C	8.76795	-	-	-	-	-	-	-	-	-	-	-
246	CR	4	-	-	-	-	-	-	-	-	-	-	-	-	-	96	0.169167	6:34190935:A:G	9.28464	-	-	-
249	CR	1	9	0.344867	6:39146230:T:C	16.9219	12.0426	20	0.154139	6:39147179:C:T	13.1491	-	-	-	-	-	-	-	-	1	0.520025	0.996929
250	CR	1	3	0.948311	6:40998167:T:C	9.71512	9.66251	3	0.913584	6:40998167:T:C	9.66251	-	-	-	-	-	-	-	-	0.999985	0.547218	0.522337
251	CR	1	3	0.605311	6:41681622:T:A	28.3665	25.2421	3	0.562783	6:41681622:T:A	25.2421	-	-	-	-	-	-	-	-	1	0.294099	0.997468
251	CR	2	11	0.577475	6:41658889:C:T	19.6637	13.2788	18	0.156971	6:41646839:C:T	7.66841	-	-	-	-	-	-	-	-	0.999979	0.43421	0.999587
251	CR	3	-	-	-	-	-	-	-	-	-	-	-	-	-	10	0.24291	6:41651307:G:A	7.98339	-	-	-
252	CR	1	3	0.411039	6:43806609:G:A	79.1305	65.0865	4	0.377865	6:43806335:T:C	65.2481	-	-	-	-	6	0.429323	6:43805502:G:C	15.1523	1	0.288239	1
252	CR	2	14	0.375035	6:43263473:T:G	20.3625	19.7561	15	0.335949	6:43263473:T:G	19.7561	-	-	-	-	-	-	-	-	1	0.962737	0.49007
252	CR	3	1	0.999991	6:44030011:A:G	14.6712	14.6963	1	0.999994	6:44030011:A:G	14.6963	-	-	-	-	-	-	-	-	1	0.201989	0.5
252	CR	4	4	0.549221	6:42905235:A:G	9.22643	9.65737	4	0.522574	6:42904274:G:T	9.68449	-	-	-	-	-	-	-	-	1	0.235305	0.194067
254	CR	1	-	-	-	-	-	28	0.11066	6:46760212:T:C	7.91184	-	-	-	-	-	-	-	-	-	-	-
255	CR	1	2	0.793211	6:51889483:G:A	26.9469	26.9469	2	0.789602	6:51889483:G:A	26.9469	-	-	-	-	-	-	-	-	1	0.5	0.5
255	CR	2	17	0.183736	6:51359803:G:A	20.7582	18.1185	12	0.157938	6:51359803:G:A	18.1185	-	-	-	-	-	-	-	-	1	0.716008	0.959448
255	CR	3	54	0.0313826	6:50885860:T:C	13.2147	10.8288	48	0.0266237	6:50915513:T:C	10.951	-	-	-	-	-	-	-	-	1	0.839019	0.744517
255	CR	4	56	0.0313904	6:51692590:T:C	12.3745	13.2384	54	0.0328861	6:51692590:T:C	13.2384	-	-	-	-	-	-	-	-	1	0.206618	0.284114
256	CR	1	133	0.0401811	6:52666273:T:C	16.6286	15.3664	126	0.0419228	6:52703766:T:C	15.4038	-	-	-	-	-	-	-	-	1	0.252425	0.356774
256	CR	2	-	-	-	-	-	80	0.0337522	6:52646969:G:T	9.44848	-	-	-	-	-	-	-	-	-	-	-
257	CR	1	1	1	6:55033198:T:C	35.1765	35.1765	-	-	-	-	-	-	-	-	1	1	6:55033198:T:C	35.1765	0.5	0.5	1
257	CR	2	58	0.0470407	6:55644002:T:A	13.5327	13.6425	58	0.0463521	6:55644002:T:A	13.6425	-	-	-	-	-	-	-	-	1	0.207743	0.5
257	CR	3	-	-	-	-	-	-	-	-	-	-	-	-	-	1	0.997893	6:54294929:G:T	9.7358	-	-	-
258	CR	1	16	0.130878	6:90081130:C:T	12.8925	11.4158	15	0.157753	6:90081130:C:T	11.4158	-	-	-	-	-	-	-	-	1	0.312129	0.855516
260	CR	1	19	0.096517	6:100827450:T:C	8.4988	5.52896	-	-	-	-	-	-	-	-	-	-	-	-	0.99987	0.31264	0.971074
261	CR	1	8	0.392508	6:107172979:T:C	14.4712	12.3122	-	-	-	-	-	-	-	-	10	0.212375	6:107173804:C:T	12.5832	0.992341	0.324826	1
262	CR	1	7	0.415422	6:108975646:G:A	26.224	22.9862	10	0.231575	6:108952337:G:A	22.909	-	-	-	-	-	-	-	-	1	0.884739	0.947621
263	CR	1	6	0.416533	6:126228512:G:A	9.50612	9.88612	6	0.4777	6:126221008:G:A	10.9368	-	-	-	-	-	-	-	-	1	0.6478	0.803579
264	CR	1	1	0.99667	6:130374461:T:A	33.27	33.1372	1	0.99801	6:130374461:T:A	33.1372	-	-	-	-	-	-	-	-	1	0.42726	0.453551
265	CR	1	13	0.138728	6:131153827:T:G	10.3914	11.8654	12	0.169835	6:131153827:T:G	11.8654	-	-	-	-	-	-	-	-	1	0.243371	0.362988
266	CR	1	24	0.158741	6:131868872:G:A	19.2613	18.168	34	0.205604	6:131881040:C:T	14.1778	-	-	-	-	-	-	-	-	1	0.494239	0.982933
266	CR	2	7	0.25472	6:131885178:C:G	13.4038	18.0019	13	0.238092	6:131888670:C:T	18.038	-	-	-	-	-	-	-	-	1	0.757989	0.219061
266	CR	3	2	0.833655	6:131869914:A:T	10.8511	10.725	2	0.815899	6:131869914:A:T	10.725	-	-	-	-	-	-	-	-	0.999986	0.179485	0.499999
267	CR	1	9	0.459346	6:133812022:T:A	16.7577	10.9833	25	0.282659	6:133816188:T:C	11.1392	-	-	-	-	16	0.241682	6:133842048:A:T	7.28409	1	0.446065	0.999987
267	CR	2	2	0.987417	6:134214525:C:G	12.0869	15.8088	1	0.995876	6:134214525:C:G	15.8088	-	-	-	-	-	-	-	-	1	0.221552	0.169288
268	CR	1	178	0.161356	6:136092167:A:G	7.9024	8.83222	148	0.14238	6:136092167:A:G	8.83222	-	-	-	-	-	-	-	-	0.999887	0.267405	0.404591
269	CR	1	28	0.179853	6:139439018:A:G	7.4045	6.83311	41	0.0590711	6:139437476:A:G	6.86706	-	-	-	-	-	-	-	-	0.999909	0.912459	0.498199
271	CR	1	2	0.949747	6:154983792:C:T	20.1201	13.714	2	0.543623	6:154986664:G:A	14.1024	-	-	-	-	6	0.779113	6:154983792:C:T	7.2942	1	0.243987	0.999994
272	CR	1	3	0.52194	6:160675764:T:C	73.4515	64.9672	4	0.485315	6:160675764:T:C	64.9672	-	-	-	-	6	0.366349	6:160675764:T:C	7.68557	1	0.879979	0.999909
272	CR	2	5	0.907688	6:160666801:G:T	68.2391	54.8862	9	0.191574	6:160666801:G:T	54.8862	-	-	-	-	-	-	-	-	1	0.86887	1
272	CR	3	1	1	6:160567928:G:T	13.8114	19.2783	1	1	6:160567928:G:T	19.2783	-	-	-	-	-	-	-	-	1	0.23224	0.96607
272	CR	4	1	0.997691	6:161168387:A:G	8.02374	8.06524	-	-	-	-	-	-	-	-	-	-	-	-	1	0.5	0.5
272	CR	5	11	0.325818	6:160615007:A:T	8.70642	7.97076	-	-	-	-	-	-	-	-	-	-	-	-	0.999997	0.995806	0.999991
272	CR	6	3	0.553392	6:160566092:T:C	16.1876	17.1728	3	0.538554	6:160566092:T:C	17.1728	-	-	-	-	-	-	-	-	1	0.260162	0.5
272	CR	7	1	0.999998	6:160766334:C:T	34.1337	33.9099	-	-	-	-	-	-	-	-	-	-	-	-	0.999999	0.499999	0.500001
272	CR	8	-	-	-	-	-	-	-	-	-	-	-	-	-	15	0.244849	6:160668389:A:G	13.2494	-	-	-
272	CR	9	-	-	-	-	-	-	-	-	-	-	-	-	-	2	0.867572	6:160646222:T:G	9.6848	-	-	-
273	CR	1	25	0.0572639	6:166517613:G:A	10.1607	11.4381	25	0.0562174	6:166517613:G:A	11.4381	-	-	-	-	-	-	-	-	1	0.287331	0.471139
274	CR	1	42	0.188893	7:650298:C:A	8.82131	8.78088	43	0.197925	7:650298:C:A	8.78088	-	-	-	-	-	-	-	-	1	0.243569	0.490605
275	CR	1	1	0.99976	7:1286567:G:T	168.136	124.356	2	0.788157	7:1286567:G:T	124.356	-	-	-	-	-	-	-	-	1	0.226159	1
275	CR	2	1	1	7:1265682:C:T	10.3688	38.3244	1	1	7:1265682:C:T	0.446514	-	-	-	-	-	-	-	-	1	0.209357	1
275	CR	3	1	0.997082	7:1029585:T:C	12.0147	10.9781	1	0.997339	7:1029585:T:C	10.9781	-	-	-	-	-	-	-	-	0.999799	0.264202	0.557554
275	CR	4	4	0.55165	7:1270198:T:C	62.4136	43.8427	-	-	-	-	-	-	-	-	-	-	-	-	0.999742	0.221582	1
275	CR	5	-	-	-	-	-	4	0.824643	7:1270699:G:A	77.725	-	-	-	-	-	-	-	-	-	-	-
275	CR	6	-	-	-	-	-	-	-	-	-	-	-	-	-	7	0.412038	7:1286244:G:A	46.1433	-	-	-
276	CR	1	14	0.182542	7:2676204:T:C	8.81023	8.60107	14	0.134679	7:2668334:T:C	9.05431	-	-	-	-	-	-	-	-	0.999754	0.268022	0.328887
277	CR	1	4	0.566622	7:17287269:A:T	18.2367	24.4328	4	0.488575	7:17287269:A:T	24.4328	-	-	-	-	-	-	-	-	1	0.413341	0.240085
277	CR	2	6	0.669534	7:17458747:G:A	10.291	13.0366	-	-	-	-	-	-	-	-	-	-	-	-	0.996835	0.586191	0.415312
278	CR	1	1	0.990259	7:20633736:G:A	8.78915	9.19647	2	0.985575	7:20633736:G:A	9.19647	-	-	-	-	-	-	-	-	0.999893	0.280393	0.453642
279	CR	1	38	0.383945	7:25791691:C:T	19.1724	18.1842	-	-	-	-	-	-	-	-	-	-	-	-	1	0.231355	0.951622
279	CR	2	-	-	-	-	-	125	0.0266313	7:25765238:T:C	14.812	-	-	-	-	-	-	-	-	-	-	-
280	CR	1	-	-	-	-	-	2	0.985809	7:26706316:C:T	7.58672	-	-	-	-	-	-	-	-	-	-	-
281	CR	1	7	0.593192	7:27239201:G:T	21.1168	21.7566	6	0.639112	7:27239201:G:T	21.7566	-	-	-	-	-	-	-	-	1	0.260428	0.499999
281	CR	2	7	0.939332	7:27204732:C:A	8.89894	5.04291	-	-	-	-	-	-	-	-	-	-	-	-	0.977229	0.284402	0.987747
283	CR	1	-	-	-	-	-	-	-	-	-	-	-	-	-	64	0.0672256	7:29590944:G:A	7.40041	-	-	-
285	CR	1	28	0.177683	7:32945820:G:T	22.7989	22.5485	27	0.157413	7:32945820:G:T	22.5485	-	-	-	-	-	-	-	-	1	0.244194	0.987791
285	CR	2	99	0.0350752	7:33092349:A:G	10.639	10.9519	107	0.0329877	7:33092349:A:G	10.9519	-	-	-	-	-	-	-	-	1	0.34365	0.900826
286	CR	1	31	0.167343	7:41057773:C:T	26.7073	17.8092	39	0.0805739	7:41057773:C:T	17.8092	-	-	-	-	41	0.0981766	7:41047898:C:A	12.3127	1	0.479733	1
287	CR	1	23	0.103438	7:41761651:C:T	10.473	10.8201	22	0.0921452	7:41761651:C:T	10.8201	-	-	-	-	-	-	-	-	1	0.330822	0.468248
289	CR	1	2	0.532104	7:46753553:C:G	43.172	38.0403	2	0.500877	7:46753684:C:G	38.0403	-	-	-	-	-	-	-	-	1	0.258001	0.999998
289	CR	2	-	-	-	-	-	-	-	-	-	-	-	-	-	8	0.607419	7:46758306:T:A	8.26547	-	-	-
290	CR	1	29	0.279385	7:50743947:C:G	16.7467	14.6267	37	0.0781877	7:50756760:T:C	14.7424	-	-	-	-	-	-	-	-	1	0.6657	0.961808
292	CR	1	39	0.253613	7:56104388:C:T	8.41229	9.55492	43	0.218052	7:56104388:C:T	9.55492	-	-	-	-	-	-	-	-	0.999936	0.261692	0.3433
293	CR	1	26	0.287447	7:66349671:T:C	11.4114	8.72681	-	-	-	-	-	-	-	-	-	-	-	-	0.999999	0.24893	0.953164
293	CR	2	-	-	-	-	-	27	0.0732456	7:66352665:T:C	7.7343	-	-	-	-	-	-	-	-	-	-	-
294	CR	1	28	0.106651	7:72973854:C:A	9.95429	9.02438	28	0.1057	7:72973854:C:A	9.02438	-	-	-	-	-	-	-	-	0.999957	0.248602	0.633854
294	CR	2	-	-	-	-	-	2	0.982505	7:72823777:A:G	7.57325	-	-	-	-	-	-	-	-	-	-	-
296	CR	1	5	0.839675	7:75615006:C:T	17.3707	23.8031	4	0.870981	7:75615006:C:T	23.8031	-	-	-	-	-	-	-	-	1	0.26269	0.290387
297	CR	1	13	0.30025	7:77521947:A:G	67.6803	63.9458	13	0.260327	7:77525387:A:C	63.9783	-	-	-	-	-	-	-	-	1	0.286539	0.999993
297	CR	2	-	-	-	-	-	-	-	-	-	-	-	-	-	27	0.0970227	7:77362504:A:G	10.3745	-	-	-
298	CR	1	45	0.453459	7:97907468:A:G	9.03891	6.07226	-	-	-	-	-	-	-	-	-	-	-	-	0.9957	0.294562	0.962648
299	CR	1	16	0.205201	7:100798728:G:A	8.26193	4.69403	-	-	-	-	-	-	-	-	-	-	-	-	0.98411	0.639509	0.987649
300	CR	1	27	0.315387	7:101824199:G:T	17.4051	17.7048	28	0.302679	7:101824199:G:T	17.7048	-	-	-	-	-	-	-	-	1	0.260473	0.46002
300	CR	2	3	0.603647	7:101231632:G:A	8.43878	6.23653	-	-	-	-	-	-	-	-	-	-	-	-	0.995512	0.471384	0.921428
301	CR	1	10	0.465768	7:105346117:G:A	8.89279	8.57241	-	-	-	-	-	-	-	-	-	-	-	-	0.999716	0.253066	0.70282
303	CR	1	80	0.176967	7:113449822:A:C	10.6474	10.4054	138	0.0703966	7:113449822:A:C	10.4054	-	-	-	-	-	-	-	-	0.999999	0.277513	0.497648
305	CR	1	58	0.0811755	7:127595077:G:C	12.5791	13.9927	58	0.156516	7:127595077:G:C	13.9927	-	-	-	-	-	-	-	-	1	0.253192	0.45449
306	CR	1	18	0.114803	7:128739025:C:A	18.9682	16.9415	18	0.101236	7:128742208:C:T	17.5789	-	-	-	-	-	-	-	-	1	0.360509	0.985259
306	CR	2	1	0.995887	7:128576086:T:C	17.1277	15.3794	8	0.5433	7:128576086:T:C	15.3794	-	-	-	-	-	-	-	-	1	0.97434	0.999616
307	CR	1	194	0.0188304	7:129568043:T:C	21.7042	24.4789	194	0.016029	7:129589868:T:C	24.697	-	-	-	-	-	-	-	-	1	0.274503	0.244732
307	CR	2	2	0.800481	7:129663496:C:T	18.3913	19.2014	2	0.835051	7:129663496:C:T	19.2014	-	-	-	-	-	-	-	-	1	0.225326	0.255745
310	CR	1	-	-	-	-	-	62	0.264592	7:138289154:T:G	7.45104	-	-	-	-	-	-	-	-	-	-	-
311	CR	1	13	0.50354	7:140144929:A:G	7.61834	6.48341	18	0.308401	7:140144929:A:G	6.48341	-	-	-	-	-	-	-	-	0.995783	0.298372	0.745473
312	CR	1	71	0.0934907	7:141657465:C:T	6.87063	7.41517	74	0.125152	7:141657465:C:T	7.41517	-	-	-	-	-	-	-	-	0.999141	0.330194	0.430501
313	CR	1	1	0.999342	7:143092269:G:A	9.9307	9.88486	1	0.99853	7:143092269:G:A	9.88486	-	-	-	-	-	-	-	-	0.999984	0.302999	0.499815
314	CR	1	1	0.999997	7:150690176:C:T	13.1198	13.3139	1	0.999998	7:150690176:C:T	13.3139	-	-	-	-	-	-	-	-	0.999999	0.417913	0.5
314	CR	2	9	0.497534	7:150785321:C:T	11.2747	10.777	9	0.530397	7:150785321:C:T	10.777	-	-	-	-	-	-	-	-	0.999979	0.27609	0.728729
314	CR	3	2	0.526056	7:150497496:C:A	12.6375	12.7277	2	0.524396	7:150497496:C:A	12.7277	-	-	-	-	-	-	-	-	0.999984	0.236787	0.499391
315	CR	1	1	0.996814	7:151414329:T:C	186.458	184.237	-	-	-	-	-	-	-	-	-	-	-	-	1	0.603447	0.995966
315	CR	2	-	-	-	-	-	4	0.756605	7:151413124:T:C	185.355	-	-	-	-	-	-	-	-	-	-	-
316	CR	1	1	0.999165	7:155615627:A:C	25.622	26.6871	1	0.998854	7:155615627:A:C	26.6871	-	-	-	-	-	-	-	-	1	0.351785	0.5
316	CR	2	3	0.406231	7:155662386:C:A	25.1005	21.0037	4	0.395391	7:155662386:C:A	21.0037	-	-	-	-	-	-	-	-	1	0.350103	0.998936
316	CR	3	1	1	7:155670175:T:C	29.2299	29.31	1	1	7:155670175:T:C	29.31	-	-	-	-	-	-	-	-	1	0.5	0.5
316	CR	4	1	0.998907	7:155605071:C:T	21.9987	22.1638	1	0.999539	7:155605071:C:T	22.1638	-	-	-	-	-	-	-	-	1	0.235043	0.5
317	CR	1	9	0.835871	7:156249815:C:T	19.7481	14.2717	-	-	-	-	-	-	-	-	-	-	-	-	0.999628	0.235201	0.995567
317	CR	2	3	0.383003	7:156403979:A:G	14.2561	18.6352	3	0.381526	7:156403979:A:G	18.6352	-	-	-	-	-	-	-	-	1	0.249404	0.154865
317	CR	3	14	0.487162	7:156124437:A:G	20.2267	12.8108	2	0.503035	7:156124437:A:G	12.8108	-	-	-	-	-	-	-	-	1	0.205478	0.999995
317	CR	4	7	0.351315	7:156244519:G:A	16.6688	16.1276	7	0.471218	7:156244519:G:A	16.1276	-	-	-	-	-	-	-	-	1	0.60126	0.395089
317	CR	5	-	-	-	-	-	-	-	-	-	-	-	-	-	33	0.082246	7:156126125:A:G	10.1433	-	-	-
319	CR	1	2	0.513249	8:9173209:G:A	44.8173	45.3834	2	0.511575	8:9173209:G:A	45.3834	-	-	-	-	-	-	-	-	0.999999	0.234371	0.499533
319	CR	2	80	0.0661718	8:8559898:G:A	19.5213	25.9639	80	0.0637261	8:8559898:G:A	25.9639	-	-	-	-	-	-	-	-	1	0.231635	0.287668
319	CR	3	4	0.543643	8:9184231:G:A	18.2781	17.8966	4	0.49555	8:9184231:G:A	17.8966	-	-	-	-	-	-	-	-	1	0.505327	0.47886
319	CR	4	11	0.205082	8:8290514:C:T	23.9485	28.8499	11	0.193682	8:8284832:C:G	28.2799	-	-	-	-	-	-	-	-	1	0.466731	0.352084
321	CR	1	32	0.119144	8:13429365:C:T	8.87713	7.75478	-	-	-	-	-	-	-	-	-	-	-	-	0.999962	0.335131	0.656482
322	CR	1	54	0.0759873	8:21834366:A:C	13.1622	11.3017	57	0.0623427	8:21847235:T:C	11.3941	-	-	-	-	-	-	-	-	1	0.376788	0.918488
322	CR	2	-	-	-	-	-	10	0.438113	8:21945839:G:C	7.89518	-	-	-	-	-	-	-	-	-	-	-
323	CR	1	10	0.895615	8:22519815:A:C	19.6661	16.7561	41	0.203113	8:22477807:T:C	16.8908	-	-	-	-	-	-	-	-	1	0.52356	0.945987
324	CR	1	5	0.292195	8:23735047:G:C	105.419	90.7586	8	0.477521	8:23735047:G:C	90.7586	-	-	-	-	-	-	-	-	1	0.774296	1
324	CR	2	-	-	-	-	-	-	-	-	-	-	-	-	-	55	0.0390037	8:23758329:C:T	17.2874	-	-	-
325	CR	1	1	0.990244	8:25935636:G:A	12.3016	9.16357	1	0.996694	8:25935636:G:A	9.16357	-	-	-	-	-	-	-	-	1	0.267211	0.993479
326	CR	1	21	0.131287	8:27946015:G:A	5.17102	7.68321	21	0.118146	8:27946015:G:A	7.68321	-	-	-	-	-	-	-	-	0.999761	0.205845	0.318413
327	CR	1	4	0.847078	8:30407389:G:A	12.828	12.9626	4	0.850128	8:30407389:G:A	12.9626	-	-	-	-	-	-	-	-	1	0.298525	0.5
327	CR	2	9	0.377902	8:30398842:G:C	9.29022	9.23773	9	0.389406	8:30398842:G:C	9.23773	-	-	-	-	-	-	-	-	0.993023	0.498611	0.499282
328	CR	1	3	0.342012	8:32399290:C:G	27.2529	18.7354	-	-	-	-	-	-	-	-	23	0.182603	8:32437994:G:A	8.23308	1	0.797473	1
328	CR	2	44	0.0716087	8:32423646:G:A	10.8462	9.0932	42	0.0625628	8:32426162:G:T	9.10462	-	-	-	-	-	-	-	-	0.999404	0.491992	0.232225
328	CR	3	-	-	-	-	-	62	0.0353832	8:32399290:C:G	18.7354	-	-	-	-	-	-	-	-	-	-	-
331	CR	1	1	0.999997	8:66692011:C:T	20.6554	20.8331	1	0.999997	8:66692011:C:T	20.8331	-	-	-	-	-	-	-	-	1	0.299239	0.5
332	CR	1	6	0.490853	8:70983934:C:T	7.71625	7.20812	-	-	-	-	-	-	-	-	-	-	-	-	0.997255	0.281256	0.826686
333	CR	1	15	0.154862	8:76483239:T:G	9.96218	7.88947	-	-	-	-	-	-	-	-	-	-	-	-	1	0.277197	0.98021
333	CR	2	-	-	-	-	-	7	0.468349	8:76373469:C:T	8.49674	-	-	-	-	-	-	-	-	-	-	-
334	CR	1	93	0.142789	8:87344470:C:T	26.869	17.1914	149	0.0908458	8:87332545:C:T	17.8766	-	-	-	-	259	0.0208711	8:87324527:C:T	10.8996	1	0.241985	1
335	CR	1	5	0.418353	8:102691931:T:C	16.5251	12.3401	21	0.342403	8:102691931:T:C	12.3401	-	-	-	-	-	-	-	-	1	0.256213	0.999294
335	CR	2	2	0.983743	8:102555474:A:G	10.3847	6.12742	-	-	-	-	-	-	-	-	-	-	-	-	0.997429	0.499706	0.988705
339	CR	1	14	0.376406	8:120992564:T:C	12.6861	10.9588	19	0.564774	8:120992564:T:C	10.9588	-	-	-	-	-	-	-	-	1	0.644356	0.985425
340	CR	1	39	0.096584	8:122635316:G:T	6.39019	7.54707	32	0.0798063	8:122637132:G:A	7.56882	-	-	-	-	-	-	-	-	0.999384	0.22744	0.224717
341	CR	1	1	0.999996	8:126500031:C:G	38.7247	44.7856	1	0.999987	8:126500031:C:G	44.7856	-	-	-	-	-	-	-	-	1	0.423074	0.733272
342	CR	1	16	0.292877	8:129276706:G:A	8.53491	9.81001	11	0.314578	8:129276706:G:A	9.81001	-	-	-	-	-	-	-	-	0.999994	0.24943	0.257691
343	CR	1	36	0.542046	8:129969187:T:C	13.0188	13.9279	-	-	-	-	-	-	-	-	-	-	-	-	1	0.579793	0.361176
343	CR	2	-	-	-	-	-	30	0.163308	8:129916890:A:G	14.5603	-	-	-	-	-	-	-	-	-	-	-
344	CR	1	9	0.180113	8:134332960:C:T	8.85605	10.8201	9	0.192937	8:134332960:C:T	10.8201	-	-	-	-	-	-	-	-	1	0.283575	0.261646
345	CR	1	17	0.203808	8:135624059:G:A	15.1058	10.3095	27	0.0641829	8:135625401:G:A	10.3095	-	-	-	-	-	-	-	-	1	0.771914	0.998163
346	CR	1	32	0.157305	8:142221361:C:G	6.52944	7.56839	32	0.165989	8:142221361:C:G	7.56839	-	-	-	-	-	-	-	-	0.999698	0.237753	0.283141
347	CR	1	1	0.999552	8:145018354:C:T	27.5733	27.6098	1	0.997562	8:145018354:C:T	27.6098	-	-	-	-	-	-	-	-	1	0.499737	0.5
348	CR	1	19	0.32777	9:4278691:G:C	7.8636	8.87902	19	0.391287	9:4278691:G:C	8.87902	-	-	-	-	-	-	-	-	0.99981	0.248831	0.258089
349	CR	1	186	0.069281	9:6524246:C:G	14.8139	16.061	191	0.100827	9:6524246:C:G	16.061	-	-	-	-	-	-	-	-	1	0.281992	0.452653
350	CR	1	21	0.694791	9:15285670:A:G	8.1633	8.15354	18	0.845483	9:15285670:A:G	8.15354	-	-	-	-	-	-	-	-	0.998703	0.283056	0.505332
351	CR	1	26	0.538924	9:33109149:A:C	9.71467	9.53274	23	0.474894	9:33109149:A:C	9.53274	-	-	-	-	-	-	-	-	0.999885	0.303685	0.501607
351	CR	2	4	0.429495	9:33152369:A:T	9.27984	9.33076	4	0.43468	9:33152369:A:T	9.33076	-	-	-	-	-	-	-	-	1	0.24438	0.5
353	CR	1	1	0.997985	9:71434707:A:C	83.4467	67.5382	5	0.686691	9:71434707:A:C	67.5382	-	-	-	-	3	0.710315	9:71434707:A:C	17.5627	1	0.49538	1
353	CR	2	2	0.583621	9:71176227:G:T	20.9987	20.9604	2	0.625984	9:71176227:G:T	20.9604	-	-	-	-	-	-	-	-	1	0.221363	0.999298
354	CR	1	-	-	-	-	-	4	0.371794	9:92268201:T:C	9.88478	-	-	-	-	-	-	-	-	-	-	-
355	CR	1	9	0.439518	9:95887320:G:T	13.0618	12.7326	9	0.39268	9:95887320:G:T	12.7326	-	-	-	-	-	-	-	-	1	0.236227	0.543667
356	CR	1	-	-	-	-	-	19	0.438538	9:97341496:T:C	7.41954	-	-	-	-	-	-	-	-	-	-	-
357	CR	1	3	0.583964	9:101440322:C:T	7.78042	7.77904	3	0.532739	9:101440322:C:T	7.77904	-	-	-	-	-	-	-	-	0.996606	0.183052	0.499769
358	CR	1	13	0.22075	9:103342632:C:G	7.68782	5.69723	20	0.186098	9:103342632:C:G	5.69723	-	-	-	-	-	-	-	-	1	0.461379	0.917425
359	CR	1	1	0.999995	9:104189856:C:G	18.5518	18.5518	1	0.999996	9:104189856:C:G	18.5518	-	-	-	-	-	-	-	-	1	0.5	0.5
360	CR	1	12	0.366492	9:107690057:C:A	7.66314	5.33988	-	-	-	-	-	-	-	-	-	-	-	-	0.991007	0.340036	0.948252
361	CR	1	4	0.935976	9:110242876:T:C	8.03438	8.37731	4	0.862998	9:110242876:T:C	8.37731	-	-	-	-	-	-	-	-	0.99946	0.396184	0.498
362	CR	1	13	0.193017	9:112221510:G:T	20.8184	13.8077	20	0.0833692	9:112218403:T:C	13.8353	-	-	-	-	35	0.0938427	9:112211992:T:G	6.36145	1	0.965859	0.999959
364	CR	1	4	0.705714	9:119324929:G:C	23.608	16.2991	-	-	-	-	-	-	-	-	-	-	-	-	1	0.419359	0.999997
364	CR	2	-	-	-	-	-	25	0.56621	9:119309525:G:C	17.2969	-	-	-	-	-	-	-	-	-	-	-
367	CR	1	44	0.0751942	9:130699917:G:A	9.76371	7.44241	-	-	-	-	-	-	-	-	-	-	-	-	0.999929	0.225073	0.957607
368	CR	1	148	0.181987	9:132629024:T:G	10.39	10.0859	149	0.188657	9:132629186:T:C	10.2075	-	-	-	-	-	-	-	-	0.999989	0.345127	0.499996
369	CR	1	15	0.263164	9:133489452:C:T	8.66898	6.26905	-	-	-	-	-	-	-	-	-	-	-	-	0.999749	0.34982	0.902769
369	CR	2	-	-	-	-	-	27	0.114284	9:133501642:G:A	8.08865	-	-	-	-	-	-	-	-	-	-	-
370	CR	1	23	0.151369	9:135009792:A:G	8.87257	5.97007	-	-	-	-	-	-	-	-	32	0.0885998	9:135011281:A:G	6.11071	0.99605	0.324433	0.999824
371	CR	1	2	0.985078	9:136146597:C:T	22.2211	21.7619	1	0.992994	9:136146597:C:T	21.7619	-	-	-	-	-	-	-	-	1	0.28811	0.960848
372	CR	1	10	0.404917	9:139107230:T:C	17.607	14.3562	12	0.63445	9:139102317:C:G	15.5579	-	-	-	-	-	-	-	-	1	0.387364	0.989797
373	CR	1	1	0.993581	9:140358556:C:T	22.6035	22.0904	1	0.992574	9:140358556:C:T	22.0904	-	-	-	-	-	-	-	-	1	0.573291	0.5
373	CR	2	1	0.999973	9:140130606:A:T	19.176	19.0899	1	0.999976	9:140130606:A:T	19.0899	-	-	-	-	-	-	-	-	1	0.275009	0.5
374	CR	1	1	1	10:899071:A:T	73.0909	64.9612	1	1	10:899071:A:T	64.9612	-	-	-	-	4	0.425689	10:869852:C:G	12.0622	1	0.580947	1
375	CR	1	43	0.0616504	10:13496479:G:A	7.48175	6.24659	50	0.0422967	10:13496244:C:A	6.2765	-	-	-	-	-	-	-	-	0.998831	0.325896	0.815892
379	CR	1	64	0.0658089	10:28240225:A:C	9.35952	7.2801	130	0.0319344	10:28206510:A:T	6.21453	-	-	-	-	-	-	-	-	0.999917	0.26914	0.940451
380	CR	1	47	0.235172	10:28923735:A:G	12.4887	12.8429	43	0.232342	10:28923735:A:G	12.8429	-	-	-	-	-	-	-	-	1	0.278446	0.43962
381	CR	1	101	0.285301	10:29781798:C:G	10.2133	10.1037	110	0.137044	10:29780468:C:T	10.1551	-	-	-	-	-	-	-	-	0.999972	0.279378	0.402756
382	CR	1	90	0.0904401	10:35060341:C:T	8.55752	9.06691	82	0.046992	10:35065245:C:T	9.07139	-	-	-	-	-	-	-	-	0.999993	0.257852	0.4461
384	CR	1	26	0.274791	10:50959682:C:G	17.596	16.1311	26	0.142862	10:50957514:G:A	16.196	-	-	-	-	-	-	-	-	1	0.397975	0.965238
385	CR	1	8	0.448091	10:51777059:C:T	7.93892	7.56053	10	0.432585	10:51777059:C:T	7.56053	-	-	-	-	-	-	-	-	0.999845	0.615079	0.589872
386	CR	1	4	0.448182	10:52648454:C:T	49.3455	47.8416	4	0.374217	10:52646093:G:A	47.8031	-	-	-	-	-	-	-	-	1	0.794482	0.68407
387	CR	1	292	0.0101607	10:60359091:C:T	8.38934	5.364	299	0.0113011	10:60264741:A:T	5.86772	-	-	-	-	-	-	-	-	0.999358	0.380273	0.939675
388	CR	1	8	0.587713	10:63751748:G:A	8.63283	6.01847	-	-	-	-	-	-	-	-	-	-	-	-	0.998969	0.266384	0.977643
389	CR	1	76	0.0516862	10:64547787:T:C	7.71602	5.68405	-	-	-	-	-	-	-	-	-	-	-	-	0.99019	0.380689	0.773919
390	CR	1	34	0.0715158	10:69954290:G:A	37.6238	24.4522	35	0.0674081	10:69941318:A:T	24.7376	-	-	-	-	74	0.0356564	10:69933921:G:A	14.9084	1	0.422369	1
390	CR	2	46	0.178333	10:70389895:G:A	14.6586	13.1197	45	0.0563869	10:70389895:G:A	13.1197	-	-	-	-	-	-	-	-	1	0.36411	0.547265
390	CR	3	48	0.0457376	10:69819627:T:C	8.99654	5.86377	-	-	-	-	-	-	-	-	-	-	-	-	0.999878	0.217517	0.932547
392	CR	1	224	0.253138	10:76243549:C:A	17.9492	12.9206	269	0.0742942	10:76243549:C:A	12.9206	-	-	-	-	-	-	-	-	1	0.431405	0.999464
394	CR	1	15	0.328424	10:81166754:T:C	8.72239	7.46865	-	-	-	-	-	-	-	-	-	-	-	-	0.999687	0.638615	0.521361
396	CR	1	26	0.696116	10:88845190:C:T	11.9087	7.70608	25	0.841365	10:88845190:C:T	7.70608	-	-	-	-	-	-	-	-	0.999991	0.362732	0.999553
397	CR	1	61	0.0656582	10:90187112:A:G	13.1629	10.6191	70	0.0624284	10:90174582:G:C	11.1055	-	-	-	-	-	-	-	-	1	0.367882	0.952747
398	CR	1	5	0.361094	10:91296924:G:A	9.39588	10.8067	5	0.354013	10:91296924:G:A	10.8067	-	-	-	-	-	-	-	-	1	0.221568	0.293917
399	CR	1	82	0.0432704	10:93678430:T:C	13.1955	15.5045	63	0.0444982	10:93678430:T:C	15.5045	-	-	-	-	-	-	-	-	1	0.284028	0.328069
400	CR	1	2	0.789543	10:94839642:G:A	32.4747	37.8143	2	0.809553	10:94839642:G:A	37.8143	-	-	-	-	-	-	-	-	1	0.691305	0.267312
401	CR	1	24	0.112107	10:97289617:G:C	9.98885	11.7855	20	0.131435	10:97289617:G:C	11.7855	-	-	-	-	-	-	-	-	1	0.302315	0.442562
403	CR	1	25	0.0974659	10:101610103:G:A	11.2469	9.84885	50	0.0388667	10:101651635:G:C	9.81876	-	-	-	-	-	-	-	-	1	0.994832	0.5
403	CR	2	14	0.196948	10:101562269:T:C	5.30654	8.5952	-	-	-	-	-	-	-	-	-	-	-	-	0.998907	0.658174	0.183501
404	CR	1	18	0.134876	10:102673842:C:T	8.75449	9.19153	18	0.140597	10:102673842:C:T	9.19153	-	-	-	-	-	-	-	-	0.999988	0.26265	0.5
405	CR	1	1	0.993869	10:103853780:G:A	9.19559	8.09484	-	-	-	-	-	-	-	-	-	-	-	-	0.999999	0.786934	0.365534
405	CR	2	20	0.0938368	10:105055912:A:G	21.2397	15.166	-	-	-	-	-	-	-	-	-	-	-	-	1	0.293532	0.998513
405	CR	3	20	0.0607449	10:104532832:T:C	5.42562	8.52615	-	-	-	-	-	-	-	-	-	-	-	-	0.999998	0.242903	0.491738
405	CR	4	-	-	-	-	-	7	0.516076	10:104573017:G:T	18.6856	-	-	-	-	-	-	-	-	-	-	-
406	CR	1	17	0.108665	10:111992624:G:C	10.2585	7.56061	-	-	-	-	-	-	-	-	-	-	-	-	0.99999	0.267751	0.99039
408	CR	1	12	0.186986	10:120248713:C:T	7.30803	8.04477	9	0.194157	10:120248713:C:T	8.04477	-	-	-	-	-	-	-	-	0.999464	0.227464	0.460602
409	CR	1	9	0.399878	10:123241794:C:T	8.32772	5.70623	-	-	-	-	-	-	-	-	-	-	-	-	0.997837	0.31322	0.972566
411	CR	1	5	0.58565	10:126419743:G:C	28.4608	23.0231	25	0.254953	10:126417914:G:A	22.9292	-	-	-	-	-	-	-	-	1	0.364411	0.999988
411	CR	2	-	-	-	-	-	22	0.52136	10:126484555:G:A	23.1881	-	-	-	-	-	-	-	-	-	-	-
412	CR	1	-	-	-	-	-	43	0.503771	10:131445731:T:C	14.1177	-	-	-	-	-	-	-	-	-	-	-
413	CR	1	3	0.432268	10:134459388:A:G	8.94846	5.70735	-	-	-	-	-	-	-	-	-	-	-	-	0.999756	0.3454	0.998641
414	CR	1	14	0.700168	11:323507:G:A	9.25704	10.7911	-	-	-	-	-	-	-	-	-	-	-	-	0.999891	0.803443	0.327678
414	CR	2	2	0.694051	11:380315:C:T	9.23336	9.18711	2	0.693969	11:380315:C:T	9.18711	-	-	-	-	-	-	-	-	0.99983	0.49993	0.499993
415	CR	1	3	0.545634	11:2179352:G:C	47.6712	42.056	3	0.485762	11:2179352:G:C	42.056	-	-	-	-	-	-	-	-	1	0.244817	0.999984
415	CR	2	1	1	11:2167850:C:T	21.1973	17.4	1	0.999998	11:2167850:C:T	17.4	-	-	-	-	-	-	-	-	1	0.302208	0.996941
415	CR	3	-	-	-	-	-	-	-	-	-	-	-	-	-	43	0.0992042	11:2169540:A:G	11.5516	-	-	-
416	CR	1	12	0.431984	11:2793123:C:T	28.7894	27.0152	16	0.186427	11:2794992:G:C	27.3287	-	-	-	-	-	-	-	-	1	0.27337	0.898956
416	CR	2	12	0.311127	11:2672821:C:T	15.5622	10.8722	6	0.533462	11:2673575:G:A	10.0186	-	-	-	-	-	-	-	-	1	0.262366	0.855768
416	CR	3	12	0.34669	11:2797566:C:T	14.963	17.7408	10	0.237122	11:2797566:C:T	17.7408	-	-	-	-	-	-	-	-	1	0.222657	0.29241
416	CR	4	31	0.496801	11:2994057:A:C	1.92628	7.22257	-	-	-	-	-	-	-	-	31	0.181102	11:2985541:A:G	7.62443	0.415115	0.302233	0.999804
417	CR	1	15	0.454927	11:4499053:G:T	7.18916	8.24795	-	-	-	-	14	0.63568	11:4495939:C:T	8.63525	-	-	-	-	0.359629	0.999361	0.499535
418	CR	1	54	0.0736269	11:5575976:C:T	28.1183	24.1317	55	0.0703195	11:5575976:C:T	24.1317	-	-	-	-	104	0.0210207	11:5569175:G:A	5.08214	1	0.286633	0.999768
418	CR	2	4	0.847216	11:5612240:G:A	9.28937	7.69141	-	-	-	-	-	-	-	-	-	-	-	-	0.9999	0.206197	0.928966
419	CR	1	13	0.176942	11:8046881:C:T	19.4897	20.3148	13	0.145015	11:8046881:C:T	20.3148	-	-	-	-	-	-	-	-	1	0.269478	0.5
421	CR	1	125	0.865372	11:9909127:G:A	10.0006	9.80258	193	0.63237	11:9909127:G:A	9.80258	-	-	-	-	-	-	-	-	1	0.427373	0.433558
422	CR	1	12	0.967198	11:15879946:A:G	19.93	20.5874	17	0.957196	11:15879946:A:G	20.5874	-	-	-	-	-	-	-	-	1	0.211763	0.644903
422	CR	2	37	0.0465735	11:16239376:T:C	9.48745	8.00025	39	0.0494803	11:16252693:C:T	7.42046	-	-	-	-	-	-	-	-	0.996879	0.209422	0.911242
423	CR	1	3	0.479245	11:17025712:G:A	15.1002	9.01162	-	-	-	-	-	-	-	-	30	0.315142	11:17025712:G:A	6.38566	1	0.941863	0.999808
423	CR	2	-	-	-	-	-	71	0.0217999	11:17029152:A:G	9.39151	-	-	-	-	-	-	-	-	-	-	-
424	CR	1	15	0.828064	11:18063977:A:T	10.2034	8.79984	-	-	-	-	-	-	-	-	-	-	-	-	0.999952	0.245726	0.918549
424	CR	2	-	-	-	-	-	16	0.270063	11:18061400:T:C	8.25458	-	-	-	-	-	-	-	-	-	-	-
425	CR	1	164	0.050507	11:28052822:C:A	10.6805	7.74221	258	0.0248152	11:28054287:T:G	7.9247	-	-	-	-	-	-	-	-	0.999974	0.319496	0.956013
426	CR	1	1	1	11:30749090:T:C	133.688	87.2577	1	0.999989	11:30749090:T:C	87.2577	-	-	-	-	1	1	11:30749090:T:C	46.6811	1	0.978811	1
426	CR	2	1	1	11:30754837:G:A	87.7093	87.7434	1	1	11:30754837:G:A	87.7434	-	-	-	-	-	-	-	-	1	0.251553	0.5
426	CR	3	1	0.999999	11:30718534:G:A	42.3435	42.3589	1	0.999905	11:30718534:G:A	42.3589	-	-	-	-	-	-	-	-	0.999999	0.5	0.5
426	CR	4	-	-	-	-	-	2	0.954184	11:30760335:T:C	88.2172	-	-	-	-	-	-	-	-	-	-	-
427	CR	1	2	0.582604	11:33864298:T:C	3.9535	8.1299	2	0.538804	11:33864298:T:C	8.1299	-	-	-	-	-	-	-	-	0.999467	0.228665	0.320606
429	CR	1	29	0.142795	11:47410888:G:T	15.9129	10.0478	28	0.0688737	11:47440758:G:A	10.3425	-	-	-	-	156	0.0832211	11:47509137:G:C	6.78144	1	0.575814	0.999965
431	CR	1	64	0.0550153	11:57608992:A:C	12.9136	12.1101	68	0.0352339	11:57575099:A:G	12.1232	-	-	-	-	-	-	-	-	1	0.3035	0.771916
432	CR	1	5	0.373569	11:61604967:C:T	11.4201	8.49307	6	0.265306	11:61604967:C:T	8.49307	-	-	-	-	-	-	-	-	0.999966	0.432707	0.921898
434	CR	1	30	0.102152	11:65549570:C:G	33.755	31.509	25	0.125103	11:65552118:G:A	31.5994	-	-	-	-	-	-	-	-	1	0.216098	0.861751
434	CR	2	1	1	11:65143892:G:A	33.6931	33.7749	1	1	11:65143892:G:A	33.7749	-	-	-	-	-	-	-	-	1	0.5	0.5
434	CR	3	5	0.42684	11:65147013:C:T	16.9706	17.1757	5	0.403901	11:65147013:C:T	17.1757	-	-	-	-	-	-	-	-	1	0.5	0.5
434	CR	4	3	0.988063	11:65564926:G:A	18.9045	12.4093	-	-	-	-	-	-	-	-	-	-	-	-	0.999379	0.209449	0.997627
435	CR	1	3	0.958438	11:68872843:C:T	16.1081	16.1046	3	0.966002	11:68872843:C:T	16.1046	-	-	-	-	-	-	-	-	1	0.231679	0.5
435	CR	2	1	0.999766	11:68879915:T:C	9.91578	10.1133	1	0.999693	11:68879915:T:C	10.1133	-	-	-	-	-	-	-	-	1	0.5	0.5
436	CR	1	41	0.165351	11:69963048:C:T	6.51258	6.32002	40	0.224026	11:69998224:C:T	7.56968	-	-	-	-	-	-	-	-	0.999808	0.381334	0.292603
437	CR	1	10	0.39232	11:74656658:C:T	7.74425	7.75788	20	0.362713	11:74656658:C:T	7.75788	-	-	-	-	-	-	-	-	0.999661	0.483888	0.499981
438	CR	1	125	0.0397995	11:75473294:T:C	8.64628	8.11868	124	0.0360717	11:75473294:T:C	8.11868	-	-	-	-	-	-	-	-	0.999976	0.300213	0.709542
439	CR	1	312	0.141882	11:78135229:C:T	20.1065	11.0139	285	0.0140145	11:78189558:T:C	11.6517	-	-	-	-	-	-	-	-	1	0.34486	0.999999
439	CR	2	-	-	-	-	-	-	-	-	-	-	-	-	-	333	0.0112345	11:78119822:G:A	10.241	-	-	-
440	CR	1	18	0.134642	11:92570813:C:A	9.40938	7.66887	34	0.130197	11:92570813:C:A	7.66887	-	-	-	-	-	-	-	-	0.999853	0.423668	0.847262
441	CR	1	6	0.444345	11:100679357:C:T	7.69897	6.77682	-	-	-	-	-	-	-	-	-	-	-	-	0.996131	0.303015	0.833905
443	CR	1	36	0.0631615	11:111206898:T:A	13.0843	12.2136	-	-	-	-	-	-	-	-	-	-	-	-	1	0.383699	0.528307
443	CR	2	-	-	-	-	-	15	0.0946674	11:111181649:A:C	12.1425	-	-	-	-	-	-	-	-	-	-	-
444	CR	1	2	0.945991	11:114032484:C:T	9.31399	9.68035	2	0.891215	11:114032484:C:T	9.68035	-	-	-	-	-	-	-	-	0.999981	0.284648	0.428289
446	CR	1	94	0.0298696	11:121632810:G:C	15.1524	11.4847	139	0.036908	11:121597446:C:T	12.5395	-	-	-	-	-	-	-	-	1	0.331496	0.995959
447	CR	1	36	0.12488	11:122611430:G:A	7.73002	6.82211	37	0.112504	11:122609879:A:T	6.94176	-	-	-	-	-	-	-	-	0.99783	0.305808	0.527538
448	CR	1	11	0.374612	11:126223122:A:G	7.71512	6.19881	-	-	-	-	-	-	-	-	-	-	-	-	0.987795	0.379346	0.782696
449	CR	1	4	0.306946	11:128650952:C:T	8.27984	8.23498	4	0.280298	11:128650952:C:T	8.23498	-	-	-	-	-	-	-	-	0.999928	0.32692	0.895528
449	CR	2	15	0.522341	11:128691920:G:A	9.3465	10.463	21	0.540518	11:128691920:G:A	10.463	-	-	-	-	-	-	-	-	0.999996	0.461671	0.220497
449	CR	3	-	-	-	-	-	6	0.221697	11:128379479:C:T	10.9781	-	-	-	-	-	-	-	-	-	-	-
450	CR	1	15	0.934694	11:130029661:T:C	9.065	6.03656	-	-	-	-	-	-	-	-	-	-	-	-	0.997852	0.445189	0.980488
451	CR	1	3	0.688518	12:348785:T:C	66.6696	59.0923	3	0.506019	12:349298:C:T	58.7968	-	-	-	-	12	0.332671	12:351467:G:A	9.49467	1	0.528292	1
451	CR	2	2	0.832847	12:334844:G:A	9.68424	11.6914	2	0.871696	12:334844:G:A	11.6914	-	-	-	-	-	-	-	-	0.999911	0.471167	0.444621
452	CR	1	14	0.319176	12:3364536:G:T	34.7251	34.3576	14	0.293645	12:3364536:G:T	34.3576	-	-	-	-	-	-	-	-	1	0.598894	0.5
452	CR	2	21	0.127942	12:3351844:G:T	21.4181	21.618	23	0.132473	12:3351844:G:T	21.618	-	-	-	-	-	-	-	-	1	0.258655	0.912439
452	CR	3	33	0.0831941	12:3239082:A:C	12.3565	12.6442	35	0.0572986	12:3239100:T:C	12.6643	-	-	-	-	-	-	-	-	1	0.390507	0.534284
452	CR	4	10	0.918146	12:3392351:A:G	28.1623	29.9753	9	0.880034	12:3392351:A:G	29.9753	-	-	-	-	-	-	-	-	0.999779	0.323909	0.479254
453	CR	1	1	0.999998	12:4546565:G:A	10.8965	10.847	1	0.999995	12:4546565:G:A	10.847	-	-	-	-	-	-	-	-	0.999996	0.499999	0.499999
453	CR	2	10	0.613619	12:4375146:C:A	10.1565	7.58898	-	-	-	-	-	-	-	-	-	-	-	-	0.999832	0.231128	0.983234
453	CR	3	5	0.735106	12:4419628:T:C	7.77057	8.0744	5	0.69007	12:4419628:T:C	8.0744	-	-	-	-	-	-	-	-	0.999309	0.487978	0.500224
454	CR	1	9	0.361465	12:11772107:A:T	10.5024	8.87668	8	0.367732	12:11789527:G:A	9.41148	-	-	-	-	-	-	-	-	0.999994	0.275422	0.643599
455	CR	1	6	0.514447	12:12210001:A:C	20.0601	20.1878	6	0.51615	12:12210001:A:C	20.1878	-	-	-	-	-	-	-	-	1	0.293006	0.5
456	CR	1	9	0.320386	12:15325031:A:C	37.7397	32.0083	9	0.301145	12:15321921:T:G	32.2551	-	-	-	-	31	0.0966832	12:15349441:C:G	7.39892	1	0.596061	0.999979
456	CR	2	203	0.0421556	12:15066878:T:G	8.20922	9.35236	205	0.0245212	12:15070656:T:C	9.58105	-	-	-	-	-	-	-	-	0.99991	0.346299	0.165494
457	CR	1	9	0.362457	12:20373541:A:G	7.50293	8.25901	8	0.34104	12:20368269:T:C	8.30752	-	-	-	-	-	-	-	-	0.999845	0.30215	0.395774
459	CR	1	15	0.680537	12:23875372:T:C	11.7585	8.28593	22	0.3009	12:23875372:T:C	8.28593	-	-	-	-	-	-	-	-	0.999994	0.518882	0.982921
460	CR	1	7	0.319759	12:25409069:A:G	10.5414	10.4498	6	0.308471	12:25409069:A:G	10.4498	-	-	-	-	-	-	-	-	0.999999	0.251719	0.496858
461	CR	1	92	0.130314	12:31560061:A:T	8.32652	8.56441	94	0.148784	12:31560061:A:T	8.56441	-	-	-	-	-	-	-	-	0.999554	0.331536	0.488542
462	CR	1	-	-	-	-	-	123	0.135899	12:42870319:T:C	8.17554	-	-	-	-	-	-	-	-	-	-	-
463	CR	1	4	0.453756	12:48746675:T:C	16.4356	13.2627	77	0.068476	12:48746675:T:C	13.2627	-	-	-	-	-	-	-	-	1	0.250204	0.992814
463	CR	2	-	-	-	-	-	17	0.8469	12:48164758:G:C	10.6033	-	-	-	-	-	-	-	-	-	-	-
464	CR	1	1	0.999994	12:50267335:C:T	13.7314	11.8383	1	0.999809	12:50267335:C:T	11.8383	-	-	-	-	-	-	-	-	1	0.502005	0.937553
466	CR	1	18	0.293501	12:52305069:G:T	11.4905	9.90811	-	-	-	-	-	-	-	-	-	-	-	-	0.999997	0.227693	0.962569
467	CR	1	9	0.27552	12:53363015:A:C	14.379	15.0589	9	0.259631	12:53363015:A:C	15.0589	-	-	-	-	-	-	-	-	1	0.342389	0.396346
467	CR	2	54	0.351207	12:54017647:G:A	14.103	13.3034	114	0.288637	12:54072163:T:C	13.24	-	-	-	-	-	-	-	-	1	0.26713	0.599992
468	CR	1	1	0.999825	12:57146069:T:G	11.8088	13.8087	1	0.999628	12:57146069:T:G	13.8087	-	-	-	-	-	-	-	-	1	0.23403	0.478572
468	CR	2	4	0.407584	12:56696386:G:A	9.86012	10.0894	4	0.371029	12:56664041:G:A	10.3257	-	-	-	-	-	-	-	-	1	0.431901	0.5
469	CR	1	9	0.534764	12:57843711:G:A	24.6379	21.7208	19	0.256946	12:57696677:G:A	22.1867	-	-	-	-	-	-	-	-	1	0.207827	0.966591
470	CR	1	42	0.180268	12:66027556:A:C	9.68867	7.42657	-	-	-	-	-	-	-	-	-	-	-	-	0.999864	0.271167	0.92376
470	CR	2	11	0.225805	12:66327028:C:T	9.62709	6.72736	-	-	-	-	-	-	-	-	-	-	-	-	0.974989	0.287179	0.999644
470	CR	3	-	-	-	-	-	-	-	-	-	-	-	-	-	30	0.0860951	12:66239285:G:A	8.83435	-	-	-
471	CR	1	173	0.0315202	12:67729219:T:G	12.2662	8.06854	179	0.0198624	12:67729219:T:G	8.06854	-	-	-	-	-	-	-	-	0.999995	0.28603	0.999174
472	CR	1	40	0.0913721	12:69748397:C:A	6.30954	7.32712	49	0.0655461	12:69773411:G:A	7.64966	-	-	-	-	-	-	-	-	0.999996	0.515513	0.225367
473	CR	1	3	0.906967	12:76271183:G:A	8.29835	6.35734	3	0.61631	12:76271183:G:A	6.35734	-	-	-	-	-	-	-	-	0.999996	0.381219	0.853816
474	CR	1	7	0.470288	12:78811781:T:C	9.3535	10.775	7	0.55635	12:78811781:T:C	10.775	-	-	-	-	-	-	-	-	1	0.325958	0.268769
475	CR	1	77	0.0488999	12:82173251:T:A	14.2854	13.5421	105	0.114848	12:82139955:C:T	14.6654	-	-	-	-	-	-	-	-	1	0.45585	0.521603
477	CR	1	-	-	-	-	-	33	0.115496	12:90346110:T:C	9.98123	-	-	-	-	-	-	-	-	-	-	-
477	CR	2	-	-	-	-	-	27	0.214482	12:89745477:C:A	7.62457	-	-	-	-	-	-	-	-	-	-	-
479	CR	1	85	0.0348943	12:94880097:C:A	7.57235	7.85005	85	0.0358432	12:94875216:C:T	7.84348	-	-	-	-	-	-	-	-	0.999979	0.284306	0.495614
480	CR	1	157	0.0278069	12:102807670:G:A	3.55941	8.01011	163	0.0502228	12:102799598:A:G	8.28076	-	-	-	-	-	-	-	-	0.999951	0.468316	0.456967
481	CR	1	136	0.0724584	12:112518098:A:C	9.21817	9.4891	-	-	-	-	-	-	-	-	-	-	-	-	0.99999	0.413264	0.194512
481	CR	2	13	0.314029	12:112468206:C:T	9.67592	9.63115	-	-	-	-	-	-	-	-	12	0.300262	12:112468206:C:T	9.63115	0.49999	0.499987	0.999948
482	CR	1	8	0.278609	12:115759264:T:G	9.8729	9.49992	7	0.2445	12:115759264:T:G	9.49992	-	-	-	-	-	-	-	-	0.999981	0.209204	0.70517
482	CR	2	2	0.971366	12:115472111:C:T	7.20038	7.60813	2	0.957306	12:115472111:C:T	7.60813	-	-	-	-	-	-	-	-	0.999977	0.257218	0.280037
483	CR	1	1	0.998867	12:121416864:C:T	21.7122	21.8366	1	0.999303	12:121416864:C:T	21.8366	-	-	-	-	-	-	-	-	1	0.5	0.5
483	CR	2	46	0.0608158	12:122388314:A:G	12.574	7.75356	-	-	-	-	-	-	-	-	-	-	-	-	0.999826	0.221164	0.999999
484	CR	1	95	0.0372359	12:124409502:G:A	7.33658	8.40556	-	-	-	-	-	-	-	-	-	-	-	-	0.999828	0.284268	0.413099
486	CR	1	43	0.0688866	13:27804942:G:C	12.9363	12.3176	47	0.0705108	13:27804942:G:C	12.3176	-	-	-	-	-	-	-	-	1	0.390547	0.652113
487	CR	1	63	0.118437	13:32498918:C:T	8.47083	7.05482	-	-	-	-	-	-	-	-	-	-	-	-	0.996605	0.54986	0.891494
488	CR	1	86	0.0431959	13:33198176:A:T	8.41162	7.81232	85	0.0436897	13:33125206:G:A	7.85331	-	-	-	-	-	-	-	-	0.999909	0.274425	0.399612
491	CR	1	15	0.654806	13:42751707:T:C	27.2064	18.9261	21	0.0974577	13:42755838:T:C	18.7974	-	-	-	-	-	-	-	-	1	0.235177	0.999994
491	CR	2	60	0.0574057	13:42953063:T:C	7.74208	5.19299	60	0.0421741	13:42969782:A:G	5.51583	-	-	-	-	-	-	-	-	0.998562	0.341895	0.405143
491	CR	3	-	-	-	-	-	-	-	-	-	-	-	-	-	101	0.0368811	13:42711224:C:T	10.4069	-	-	-
492	CR	1	116	0.104032	13:44017699:A:G	6.3114	7.34937	-	-	-	-	-	-	-	-	-	-	-	-	0.99827	0.314142	0.253229
493	CR	1	19	0.17096	13:48648079:G:A	29.9404	23.4642	20	0.164404	13:48648079:G:A	23.4642	-	-	-	-	-	-	-	-	1	0.448854	0.999999
493	CR	2	33	0.473916	13:48976673:C:T	7.37243	6.01974	37	0.43203	13:48976673:C:T	6.01974	-	-	-	-	-	-	-	-	1	0.242698	0.94255
494	CR	1	34	0.106755	13:51137529:T:C	22.0026	25.0581	34	0.0957741	13:51145981:A:C	24.5751	-	-	-	-	-	-	-	-	1	0.193174	0.274059
494	CR	2	3	0.871895	13:50655989:G:T	22.3494	22.3412	3	0.880991	13:50655989:G:T	22.3412	-	-	-	-	-	-	-	-	1	0.5	0.5
494	CR	3	37	0.14168	13:51392585:A:G	11.3406	10.4648	40	0.0769613	13:51384608:G:A	10.6197	-	-	-	-	-	-	-	-	0.99996	0.201302	0.576338
494	CR	4	8	0.484809	13:50260002:A:G	15.6605	14.9506	8	0.21898	13:50260002:A:G	14.9506	-	-	-	-	-	-	-	-	1	0.513578	0.310429
494	CR	5	7	0.864784	13:51254196:A:G	15.6949	19.7269	7	0.825294	13:51254196:A:G	19.7269	-	-	-	-	-	-	-	-	1	0.19653	0.227645
495	CR	1	5	0.825652	13:72345089:C:T	38.5667	29.9876	-	-	-	-	-	-	-	-	11	0.625382	13:72345089:C:T	10.1173	1	0.250658	1
495	CR	2	-	-	-	-	-	27	0.214244	13:72366166:A:G	30.6046	-	-	-	-	-	-	-	-	-	-	-
497	CR	1	34	0.137967	13:74188673:A:G	8.34505	13.4143	33	0.144823	13:74106939:A:G	13.5872	-	-	-	-	-	-	-	-	1	0.345205	0.420886
498	CR	1	24	0.598484	13:74715428:T:C	9.94731	7.50268	-	-	-	-	-	-	-	-	-	-	-	-	0.999977	0.383665	0.995273
499	CR	1	38	0.0952109	13:96116805:G:A	11.5143	9.76167	38	0.0786266	13:96109784:G:A	9.96485	-	-	-	-	-	-	-	-	1	0.266499	0.822511
499	CR	2	10	0.231611	13:96068204:A:G	9.39297	7.64536	10	0.256413	13:96083329:G:A	7.7219	-	-	-	-	-	-	-	-	0.999995	0.328253	0.992425
501	CR	1	23	0.442419	13:111026734:G:A	15.6904	17.9571	25	0.328672	13:111026734:G:A	17.9571	-	-	-	-	-	-	-	-	1	0.28547	0.551052
501	CR	2	4	0.482116	13:110878775:C:T	9.98255	7.23557	-	-	-	-	-	-	-	-	-	-	-	-	0.988242	0.260436	0.969077
503	CR	1	-	-	-	-	-	10	0.455468	14:24871926:C:T	7.9684	-	-	-	-	-	-	-	-	-	-	-
504	CR	1	27	0.128551	14:31715649:A:G	11.0456	10.5359	32	0.0804764	14:31719957:A:G	10.7827	-	-	-	-	-	-	-	-	1	0.265009	0.497238
505	CR	1	22	0.227514	14:35546757:T:C	9.98088	8.30907	-	-	-	-	-	-	-	-	-	-	-	-	0.998465	0.2322	0.277362
506	CR	1	89	0.135968	14:37913720:T:G	16.8539	17.5439	89	0.118105	14:37913720:T:G	17.5439	-	-	-	-	-	-	-	-	1	0.302016	0.477538
507	CR	1	1	0.993475	14:47612053:G:A	8.33078	8.22225	1	0.992761	14:47612053:G:A	8.22225	-	-	-	-	-	-	-	-	0.998931	0.499685	0.499884
508	CR	1	1	0.998722	14:50655357:G:C	17.1809	17.1809	1	0.999066	14:50655357:G:C	17.1809	-	-	-	-	-	-	-	-	1	0.5	0.5
509	CR	1	4	0.940931	14:54418411:G:A	12.2599	14.4678	4	0.940042	14:54418411:G:A	14.4678	-	-	-	-	-	-	-	-	1	0.345623	0.323956
510	CR	1	16	0.959323	14:60721902:G:T	9.13715	8.97651	-	-	-	-	-	-	-	-	-	-	-	-	1	0.84798	0.548422
511	CR	1	27	0.0979438	14:62262829:G:A	3.04774	7.3809	27	0.104412	14:62262829:G:A	7.3809	-	-	-	-	-	-	-	-	0.99861	0.244694	0.282029
512	CR	1	24	0.251678	14:68117006:C:A	8.24818	8.8948	26	0.236696	14:68177901:G:A	8.89336	-	-	-	-	-	-	-	-	1	0.247228	0.764822
513	CR	1	38	0.0829678	14:69237925:C:T	7.60154	7.42362	37	0.103542	14:69214219:G:A	7.75893	-	-	-	-	-	-	-	-	0.999979	0.357192	0.385786
515	CR	1	30	0.0837143	14:74060508:C:A	14.8438	14.9644	30	0.0649215	14:74048687:A:C	15.9494	-	-	-	-	-	-	-	-	0.999799	0.50388	0.500479
515	CR	2	15	0.317423	14:73081068:A:G	14.9119	14.9999	14	0.26926	14:73081068:A:G	14.9999	-	-	-	-	-	-	-	-	1	0.233193	0.458093
515	CR	3	1	0.993496	14:74250730:T:C	11.1738	12.9528	-	-	-	-	-	-	-	-	-	-	-	-	0.981463	0.972916	0.480527
515	CR	4	7	0.343182	14:73371729:T:C	6.92959	9.52171	10	0.201654	14:73361447:G:T	9.57499	-	-	-	-	-	-	-	-	0.999986	0.657523	0.31264
515	CR	5	64	0.0440011	14:73581265:T:C	11.3458	11.1905	67	0.0342934	14:73581265:T:C	11.1905	-	-	-	-	-	-	-	-	1	0.396924	0.574749
516	CR	1	-	-	-	-	-	18	0.396167	14:77835439:G:A	7.32909	-	-	-	-	-	-	-	-	-	-	-
517	CR	1	5	0.868364	14:80788373:G:C	12.828	12.828	5	0.865548	14:80788373:G:C	12.828	-	-	-	-	-	-	-	-	1	0.5	0.5
518	CR	1	76	0.109629	14:88964576:T:C	9.60801	15.5774	80	0.131907	14:88940500:C:A	16.3873	-	-	-	-	-	-	-	-	1	0.445351	0.21733
518	CR	2	1	0.993083	14:89483782:G:C	8.88572	8.90382	-	-	-	-	-	-	-	-	-	-	-	-	0.994258	0.498119	0.499039
519	CR	1	28	0.102619	14:93111120:C:T	9.96257	10.3044	28	0.107316	14:93108131:A:G	10.323	-	-	-	-	-	-	-	-	0.999995	0.270771	0.499979
520	CR	1	9	0.84672	14:93407481:T:C	11.4084	11.3995	18	0.790982	14:93407481:T:C	11.3995	-	-	-	-	-	-	-	-	0.999971	0.246485	0.485656
520	CR	2	52	0.121854	14:93713984:G:A	10.8722	6.34297	-	-	-	-	-	-	-	-	-	-	-	-	0.99989	0.428526	0.99823
520	CR	3	16	0.984681	14:93570702:C:T	10.6031	12.6929	1	0.995216	14:93570702:C:T	12.6929	-	-	-	-	-	-	-	-	0.99987	0.221856	0.246395
521	CR	1	2	0.969733	14:96659919:G:A	11.6751	8.06154	3	0.716052	14:96659919:G:A	8.06154	-	-	-	-	-	-	-	-	0.999973	0.449806	0.994987
522	CR	1	11	0.519153	14:99750520:C:T	6.81051	8.10123	10	0.542864	14:99750520:C:T	8.10123	-	-	-	-	-	-	-	-	1	0.242177	0.276848
523	CR	1	5	0.523321	14:100772800:G:A	10.9876	13.4087	5	0.463791	14:100771483:T:C	13.4899	-	-	-	-	-	-	-	-	1	0.372691	0.246939
523	CR	2	43	0.135941	14:100845465:C:T	7.23905	8.30095	44	0.120229	14:100818329:C:T	9.16859	-	-	-	-	-	-	-	-	0.99996	0.24068	0.565951
523	CR	3	-	-	-	-	-	12	0.402992	14:101176928:C:T	10.0368	-	-	-	-	-	-	-	-	-	-	-
524	CR	1	28	0.179166	14:102987884:T:C	8.21014	8.7295	-	-	-	-	-	-	-	-	-	-	-	-	0.999677	0.40485	0.442627
525	CR	1	23	0.38836	14:105584431:A:G	9.64995	8.55302	37	0.391842	14:105630976:T:C	7.45967	-	-	-	-	-	-	-	-	0.999993	0.306663	0.986974
526	CR	1	87	0.0854661	15:39278107:C:A	25.9252	24.1344	90	0.0870726	15:39278107:C:A	24.1344	-	-	-	-	-	-	-	-	1	0.25983	0.984858
527	CR	1	36	0.109479	15:41530032:T:C	33.7172	35.14	82	0.0953593	15:41503730:C:T	35.2508	-	-	-	-	-	-	-	-	1	0.715105	0.823842
529	CR	1	20	0.262285	15:45641225:C:A	247.801	243.707	21	0.230821	15:45641225:C:A	243.707	-	-	-	-	24	0.71231	15:45689095:T:A	10.9751	1	0.999662	1
529	CR	2	1	0.999999	15:45642587:C:T	141.554	168.082	1	1	15:45642587:C:T	168.082	-	-	-	-	-	-	-	-	1	0.177002	0.519685
529	CR	3	9	0.396839	15:45611414:T:C	148.192	153.251	14	0.270598	15:45611414:T:C	153.251	-	-	-	-	-	-	-	-	1	0.73736	0.999986
530	CR	1	16	0.564501	15:49699556:T:C	8.39707	11.0985	-	-	-	-	-	-	-	-	-	-	-	-	1	0.25937	0.419673
530	CR	2	-	-	-	-	-	11	0.317151	15:49321529:T:C	9.6478	-	-	-	-	-	-	-	-	-	-	-
531	CR	1	24	0.11936	15:53907948:G:A	40.572	28.3999	32	0.219471	15:53907948:G:A	28.3999	-	-	-	-	43	0.0600857	15:53919226:G:A	13.7562	1	0.312346	1
531	CR	2	20	0.884448	15:54009154:C:T	37.997	34.0744	22	0.897422	15:54009154:C:T	34.0744	-	-	-	-	-	-	-	-	1	0.224775	0.347762
532	CR	1	4	0.978227	15:57697406:G:A	14.9508	10.91	-	-	-	-	-	-	-	-	-	-	-	-	0.999998	0.483767	0.995765
532	CR	2	3	0.960217	15:57789897:G:A	9.98885	6.9101	4	0.91681	15:57789897:G:A	5.03674	-	-	-	-	-	-	-	-	1	0.244491	0.999986
532	CR	3	8	0.51736	15:57846706:A:G	9.37592	8.33996	9	0.481045	15:57846706:A:G	8.33996	-	-	-	-	-	-	-	-	1	0.303098	0.480665
533	CR	1	30	0.534526	15:63598430:T:G	14.5664	14.3699	33	0.774357	15:63598430:T:G	14.3699	-	-	-	-	-	-	-	-	0.999981	0.520446	0.535084
533	CR	2	24	0.417983	15:63369571:A:T	13.4267	13.767	23	0.379361	15:63369571:A:T	13.767	-	-	-	-	-	-	-	-	0.998489	0.253476	0.475519
535	CR	1	11	0.176257	15:67452733:A:T	11.6158	7.98933	-	-	-	-	-	-	-	-	-	-	-	-	0.999941	0.35068	0.995004
535	CR	2	24	0.100871	15:67361774:G:A	10.8891	9.6391	28	0.125201	15:67370506:C:G	8.9144	-	-	-	-	-	-	-	-	0.999998	0.322945	0.785287
535	CR	3	103	0.0477107	15:67640129:T:C	10.6664	6.1504	105	0.0179294	15:67500330:T:C	6.51029	-	-	-	-	116	0.0196134	15:67511389:G:A	5.88561	0.999982	0.509542	0.999986
536	CR	1	4	0.773606	15:69682916:A:G	8.50473	8.5851	5	0.743078	15:69682916:A:G	8.5851	-	-	-	-	-	-	-	-	0.999586	0.497717	0.497052
537	CR	1	3	0.801129	15:76298132:A:G	68.514	53.2595	-	-	-	-	-	-	-	-	9	0.375678	15:76175128:C:A	16.7648	1	0.695391	1
537	CR	2	1	1	15:75027880:C:T	34.8306	34.8417	1	1	15:75027880:C:T	34.8417	-	-	-	-	-	-	-	-	1	0.197499	0.5
537	CR	3	2	0.499722	15:76336622:C:T	28.7206	28.2395	2	0.499806	15:76336622:C:T	28.2395	-	-	-	-	-	-	-	-	1	0.432328	0.5
537	CR	4	1	0.999998	15:76301905:G:A	31.5869	31.6187	1	0.999998	15:76301905:G:A	31.6187	-	-	-	-	-	-	-	-	1	0.5	0.5
537	CR	5	4	0.411359	15:76246609:T:G	59.7622	58.7747	3	0.768644	15:76304503:A:G	59.9954	-	-	-	-	-	-	-	-	1	0.37325	0.5
539	CR	1	20	0.249074	15:80698808:C:T	8.5761	8.1253	-	-	-	-	-	-	-	-	-	-	-	-	0.999848	0.56871	0.496658
540	CR	1	2	0.966723	15:81165842:G:A	22.5532	20.2652	3	0.871252	15:81165842:G:A	20.2652	-	-	-	-	-	-	-	-	1	0.745458	0.759881
540	CR	2	84	0.0930937	15:81301405:G:C	7.62288	5.8962	86	0.0453921	15:81304132:A:G	5.92459	-	-	-	-	-	-	-	-	0.999921	0.333975	0.763252
540	CR	3	10	0.654974	15:81167728:T:C	12.6064	11.4893	12	0.318986	15:81167728:T:C	11.4893	-	-	-	-	-	-	-	-	0.997332	0.770584	0.741648
541	CR	1	66	0.0679132	15:83370070:C:T	15.6788	15.6022	27	0.0818542	15:83351871:C:T	14.2987	-	-	-	-	-	-	-	-	0.997933	0.245278	0.496986
541	CR	2	108	0.0592152	15:85273880:G:A	11.7158	8.72792	-	-	-	-	-	-	-	-	-	-	-	-	0.990676	0.253647	0.997301
541	CR	3	1	0.998724	15:82540174:A:G	14.5265	13.0431	-	-	-	-	-	-	-	-	-	-	-	-	0.999872	0.725988	0.746314
541	CR	4	16	0.169253	15:83479349:T:C	11.7934	13.8703	-	-	-	-	-	-	-	-	-	-	-	-	0.99986	0.888808	0.157168
541	CR	5	-	-	-	-	-	20	0.191093	15:83697176:G:A	8.44938	-	-	-	-	-	-	-	-	-	-	-
542	CR	1	27	0.179546	15:85998246:T:C	8.99353	6.50526	26	0.17284	15:85998246:T:C	6.50526	-	-	-	-	-	-	-	-	1	0.344623	0.98839
543	CR	1	25	0.278296	15:93510243:G:C	11.5022	11.6449	24	0.410693	15:93510243:G:C	11.6449	-	-	-	-	-	-	-	-	1	0.295487	0.543557
544	CR	1	38	0.874751	15:98354473:A:G	14.1182	17.9856	35	0.940284	15:98354473:A:G	17.9856	-	-	-	-	-	-	-	-	1	0.24538	0.290472
545	CR	1	8	0.6502	15:99274326:C:T	30.4263	18.5825	-	-	-	-	-	-	-	-	-	-	-	-	1	0.267773	1
545	CR	2	8	0.86944	15:99186488:G:C	11.4905	8.81332	3	0.87878	15:99186488:G:C	8.81332	-	-	-	-	-	-	-	-	0.999523	0.22592	0.976786
545	CR	3	-	-	-	-	-	30	0.190498	15:99276293:A:G	15.9709	-	-	-	-	-	-	-	-	-	-	-
545	CR	4	-	-	-	-	-	-	-	-	-	-	-	-	-	43	0.236152	15:99256570:A:G	14.3914	-	-	-
546	CR	1	1	0.995334	16:1129010:C:A	8.34113	8.27304	1	0.998192	16:1129010:C:A	8.27304	-	-	-	-	-	-	-	-	0.995371	0.280651	0.49986
547	CR	1	1	1	16:1997004:C:T	23.8489	23.6829	1	1	16:1997004:C:T	23.6829	-	-	-	-	-	-	-	-	1	0.5	0.5
547	CR	2	2	0.968594	16:2569810:G:C	11.4075	11.3344	2	0.968824	16:2569810:G:C	11.3344	-	-	-	-	-	-	-	-	0.999989	0.499989	0.500003
547	CR	3	9	0.23942	16:2161793:G:A	10.406	10.7627	8	0.253505	16:2161793:G:A	10.7627	-	-	-	-	-	-	-	-	0.999966	0.2183	0.500012
547	CR	4	3	0.885846	16:2154537:G:A	10.7762	10.9184	3	0.885956	16:2154537:G:A	10.9184	-	-	-	-	-	-	-	-	0.999973	0.499991	0.500007
548	CR	1	5	0.62716	16:3738887:C:T	9.43604	11.6228	6	0.433795	16:3738887:C:T	11.6228	-	-	-	-	-	-	-	-	0.999999	0.768362	0.332703
549	CR	1	1	0.999801	16:19642524:G:A	8.48519	8.48446	1	0.999886	16:19642524:G:A	8.48446	-	-	-	-	-	-	-	-	0.999486	0.499887	0.499963
550	CR	1	1	1	16:20392332:G:A	203.395	218.111	1	1	16:20392332:G:A	218.111	-	-	-	-	-	-	-	-	1	0.222858	1
550	CR	2	11	0.72777	16:20365654:A:G	167.111	185.304	13	0.274117	16:20365654:A:G	185.304	-	-	-	-	-	-	-	-	1	0.382869	0.737033
550	CR	3	1	0.992733	16:21089489:A:G	18.3239	20.3397	2	0.985517	16:21089489:A:G	20.3397	-	-	-	-	-	-	-	-	1	0.227949	0.555224
550	CR	4	-	-	-	-	-	13	0.408462	16:20382120:C:T	27.078	-	-	-	-	-	-	-	-	-	-	-
550	CR	5	-	-	-	-	-	-	-	-	-	-	-	-	-	11	0.150076	16:20385182:G:C	9.79983	-	-	-
551	CR	1	1	0.999656	16:28593073:C:T	8.00758	7.93024	1	0.999603	16:28593073:C:T	7.93024	-	-	-	-	-	-	-	-	0.999294	0.499833	0.499913
553	CR	1	5	0.378744	16:30788236:T:C	8.17666	8.20882	5	0.380174	16:30788236:T:C	8.20882	-	-	-	-	-	-	-	-	0.999883	0.239104	0.499999
554	CR	1	12	0.438919	16:51205819:T:G	10.7373	11.0426	11	0.713698	16:51205819:T:G	11.0426	-	-	-	-	-	-	-	-	0.999991	0.360345	0.465437
555	CR	1	2	0.567879	16:51755371:C:T	36.0705	22.9227	12	0.414652	16:51754991:T:C	23.0286	-	-	-	-	2	0.629349	16:51755371:C:T	13.8952	1	0.308555	1
556	CR	1	129	0.139518	16:53165035:A:G	23.0216	18.8163	141	0.0428642	16:53165035:A:G	18.8163	-	-	-	-	-	-	-	-	1	0.791637	0.997976
557	CR	1	-	-	-	-	-	39	0.321648	16:64529762:G:A	7.5305	-	-	-	-	-	-	-	-	-	-	-
558	CR	1	13	0.469949	16:68304392:C:A	25.6983	24.5677	20	0.420785	16:68304392:C:A	24.5677	-	-	-	-	-	-	-	-	1	0.365724	0.918005
558	CR	2	36	0.228131	16:69739777:T:A	16.8794	16.1237	37	0.204525	16:69763280:C:T	17.6866	-	-	-	-	-	-	-	-	1	0.343305	0.368716
558	CR	3	-	-	-	-	-	-	-	-	-	-	-	-	-	4	0.55894	16:69554585:T:A	10.2841	-	-	-
559	CR	1	52	0.149736	16:71988383:G:A	11.8508	11.2596	52	0.0834425	16:71978591:A:G	11.2125	-	-	-	-	-	-	-	-	1	0.328254	0.414495
560	CR	1	2	0.897497	16:73024276:C:T	15.2267	17.695	2	0.974057	16:73024276:C:T	17.695	-	-	-	-	-	-	-	-	1	0.625585	0.276616
561	CR	1	57	0.0548548	16:79775314:G:C	9.85949	8.10416	85	0.0302252	16:79786147:T:C	8.42906	-	-	-	-	-	-	-	-	0.999949	0.298104	0.934657
561	CR	2	42	0.166382	16:79927303:A:G	8.92738	7.70727	71	0.104271	16:79927303:A:G	7.70727	-	-	-	-	-	-	-	-	0.999918	0.470876	0.963808
562	CR	1	89	0.0506974	16:81082278:C:A	7.52259	5.44548	159	0.0718163	16:81079241:C:T	5.90865	-	-	-	-	-	-	-	-	1	0.361651	0.999914
564	CR	1	6	0.39034	16:83979322:A:G	8.68571	9.81021	5	0.468817	16:83979322:A:G	9.81021	-	-	-	-	-	-	-	-	0.999995	0.489938	0.282005
565	CR	1	32	0.258738	16:84776286:C:G	10.3072	10.4562	33	0.202741	16:84776286:C:G	10.4562	-	-	-	-	-	-	-	-	0.999948	0.243725	0.431477
565	CR	2	-	-	-	-	-	11	0.772237	16:84856532:G:A	8.38698	-	-	-	-	-	-	-	-	-	-	-
566	CR	1	109	0.147133	16:88023556:A:G	8.06951	9.13092	111	0.117656	16:88023556:A:G	9.13092	-	-	-	-	-	-	-	-	0.999971	0.399455	0.343054
567	CR	1	9	0.223381	16:89709019:G:A	38.2517	39.013	9	0.213074	16:89709019:G:A	39.013	-	-	-	-	-	-	-	-	1	0.230619	0.495787
567	CR	2	3	0.553144	16:89338420:G:C	12.2948	17.9404	3	0.519987	16:89338420:G:C	17.9404	-	-	-	-	-	-	-	-	1	0.791711	0.355801
567	CR	3	11	0.212629	16:89569827:G:C	9.17393	9.65867	11	0.239622	16:89571815:C:G	9.74494	-	-	-	-	-	-	-	-	1	0.324227	0.373777
568	CR	1	2	0.975503	17:1529662:A:G	12.1827	12.0993	2	0.976414	17:1529662:A:G	12.0993	-	-	-	-	-	-	-	-	0.999984	0.499991	0.499998
568	CR	2	23	0.203658	17:1994071:C:G	11.0191	9.41491	34	0.190884	17:1995218:C:T	9.86802	-	-	-	-	-	-	-	-	0.999999	0.323751	0.968412
568	CR	3	-	-	-	-	-	6	0.432991	17:1618135:G:A	7.77004	-	-	-	-	-	-	-	-	-	-	-
569	CR	1	5	0.767967	17:7185779:C:A	11.1332	11.1931	6	0.582971	17:7185779:C:A	11.1931	-	-	-	-	-	-	-	-	1	0.430827	0.5
570	CR	1	22	0.0883274	17:7821692:A:C	7.5318	7.10472	-	-	-	-	-	-	-	-	-	-	-	-	0.999361	0.490634	0.499399
571	CR	1	15	0.357144	17:12121310:T:C	8.98548	5.13003	-	-	-	-	-	-	-	-	-	-	-	-	0.999571	0.313694	0.999014
572	CR	1	-	-	-	-	-	28	0.168374	17:12620897:G:A	7.71321	-	-	-	-	-	-	-	-	-	-	-
573	CR	1	-	-	-	-	-	7	0.812603	17:14820660:T:C	9.03365	-	-	-	-	-	-	-	-	-	-	-
574	CR	1	37	0.14691	17:17573187:C:G	11.0297	11.4001	30	0.129037	17:17573037:C:T	11.4936	-	-	-	-	-	-	-	-	0.999998	0.259363	0.224391
575	CR	1	1	1	17:19474875:C:T	127.225	127.267	1	1	17:19474875:C:T	127.267	-	-	-	-	-	-	-	-	1	0.5	0.5
575	CR	2	9	0.412625	17:19438321:T:C	69.5516	64.7132	13	0.220965	17:19438321:T:C	64.7132	-	-	-	-	16	0.191481	17:19442432:T:C	7.03322	1	0.894503	0.999998
576	CR	1	2	0.936069	17:29886340:C:T	8.16153	8.32965	2	0.935733	17:29886340:C:T	8.32965	-	-	-	-	-	-	-	-	0.999337	0.499856	0.499923
577	CR	1	51	0.136687	17:34904985:A:C	9.93855	6.55186	-	-	-	-	-	-	-	-	64	0.22044	17:34904985:A:C	6.55186	0.999702	0.311387	0.999426
578	CR	1	6	0.477311	17:36101633:G:T	11.3243	9.5356	6	0.724645	17:36101633:G:T	9.5356	-	-	-	-	-	-	-	-	1	0.293044	0.940736
578	CR	2	4	0.538301	17:36059246:A:C	9.95546	5.8481	-	-	-	-	-	-	-	-	-	-	-	-	0.999869	0.288387	0.999505
579	CR	1	88	0.132111	17:37571925:T:C	102.445	86.1192	-	-	-	-	-	-	-	-	-	-	-	-	1	0.914317	1
579	CR	2	4	0.867951	17:37483977:G:A	68.4742	54.3258	-	-	-	-	-	-	-	-	6	0.348528	17:37461149:A:T	15.9958	1	0.193989	0.999998
579	CR	3	1	0.999867	17:37768684:G:A	25.4664	25.6759	1	0.999635	17:37768684:G:A	25.6759	-	-	-	-	-	-	-	-	1	0.5	0.5
579	CR	4	13	0.316858	17:37071995:T:C	11.5981	11.4746	14	0.162372	17:37071995:T:C	11.4746	-	-	-	-	-	-	-	-	0.999429	0.218328	0.4296
579	CR	5	-	-	-	-	-	155	0.0275971	17:37505421:C:T	87.1672	-	-	-	-	325	0.0387361	17:37573065:A:C	17.2712	-	-	-
579	CR	6	-	-	-	-	-	1	1	17:37879588:A:G	46.6769	-	-	-	-	-	-	-	-	-	-	-
580	CR	1	24	0.929171	17:40508541:G:A	11.9516	9.33388	-	-	-	-	-	-	-	-	-	-	-	-	0.999915	0.243318	0.990354
580	CR	2	2	0.986479	17:41023343:A:G	7.34853	7.40943	5	0.982869	17:41023343:A:G	7.40943	-	-	-	-	-	-	-	-	0.993915	0.498657	0.499619
582	CR	1	5	0.497451	17:42338945:T:C	7.11907	8.27486	4	0.603128	17:42338945:T:C	8.27486	-	-	-	-	-	-	-	-	0.999376	0.324399	0.480146
583	CR	1	7	0.371569	17:43361491:G:A	10.2208	6.51379	-	-	-	-	-	-	-	-	-	-	-	-	0.99988	0.619487	0.999749
585	CR	1	25	0.123039	17:46126116:G:A	7.13484	9.48334	25	0.0711482	17:46126116:G:A	9.48334	-	-	-	-	-	-	-	-	1	0.345879	0.236404
585	CR	2	8	0.298994	17:46194264:T:C	3.49201	7.67082	6	0.380625	17:46194264:T:C	7.67082	-	-	-	-	-	-	-	-	1	0.267739	0.288456
586	CR	1	20	0.0912629	17:48628470:T:A	9.84832	11.128	20	0.0709032	17:48628470:T:A	11.128	-	-	-	-	-	-	-	-	1	0.432769	0.319995
587	CR	1	5	0.389068	17:54773238:T:G	16.6981	16.187	5	0.439266	17:54776955:A:T	16.234	-	-	-	-	-	-	-	-	1	0.272214	0.848627
588	CR	1	-	-	-	-	-	4	0.909103	17:55415796:T:C	7.63172	-	-	-	-	-	-	-	-	-	-	-
589	CR	1	1	1	17:59456589:C:T	184.08	143.072	3	0.622118	17:59456589:C:T	143.072	-	-	-	-	1	0.999844	17:59456589:C:T	48.0374	1	0.839171	1
589	CR	2	3	0.727362	17:59239149:T:A	105.863	93.9017	7	0.433769	17:59239221:A:G	94.041	-	-	-	-	8	0.301412	17:59239149:T:A	16.2999	1	0.683544	1
589	CR	3	14	0.444422	17:59484316:A:G	121.517	87.4853	-	-	-	-	-	-	-	-	18	0.534822	17:59485393:C:T	35.812	1	0.242705	1
589	CR	4	8	0.2603	17:57484275:T:C	8.37986	5.48276	-	-	-	-	-	-	-	-	-	-	-	-	0.991398	0.229012	0.986965
589	CR	5	-	-	-	-	-	17	0.192616	17:59478354:G:C	89.6721	-	-	-	-	-	-	-	-	-	-	-
591	CR	1	13	0.372279	17:65390645:A:G	7.09528	8.83618	11	0.332877	17:65390645:A:G	8.83618	-	-	-	-	-	-	-	-	0.999868	0.378512	0.265792
592	CR	1	28	0.123965	17:66453305:C:G	15.096	16.4499	26	0.116914	17:66453305:C:G	16.4499	-	-	-	-	-	-	-	-	1	0.232933	0.767357
592	CR	2	-	-	-	-	-	269	0.0328788	17:66058780:A:T	7.63971	-	-	-	-	-	-	-	-	-	-	-
594	CR	1	77	0.0362182	17:73364625:T:G	7.5499	7.57182	72	0.0331618	17:73364625:T:G	7.57182	-	-	-	-	-	-	-	-	0.999992	0.262574	0.435816
595	CR	1	20	0.150363	17:79634162:T:G	15.8002	16.259	19	0.147445	17:79634162:T:G	16.259	-	-	-	-	-	-	-	-	1	0.240704	0.5
596	CR	1	16	0.427731	18:5585826:G:T	27.1612	23.0491	20	0.304184	18:5585826:G:T	23.0491	-	-	-	-	-	-	-	-	1	0.526618	0.998283
597	CR	1	-	-	-	-	-	5	0.539129	18:15263544:C:A	7.53687	-	-	-	-	-	-	-	-	-	-	-
598	CR	1	-	-	-	-	-	66	0.161836	18:19274488:T:A	11.6917	-	-	-	-	-	-	-	-	-	-	-
599	CR	1	1	0.999858	18:24449049:G:T	22.994	22.2004	1	0.995865	18:24449049:G:T	22.2004	-	-	-	-	-	-	-	-	1	0.257576	0.9987
599	CR	2	3	0.975647	18:24393213:C:A	10.0085	6.75965	-	-	-	-	-	-	-	-	-	-	-	-	0.999081	0.424842	0.999646
600	CR	1	20	0.279853	18:32624667:A:G	8.39179	7.54302	26	0.460737	18:32624667:A:G	7.54302	-	-	-	-	-	-	-	-	0.99953	0.343496	0.7056
601	CR	1	17	0.183085	18:42784049:G:T	16.9805	13.0377	48	0.128163	18:42782952:G:A	13.0815	-	-	-	-	-	-	-	-	1	0.254673	0.992327
601	CR	2	25	0.287675	18:42896817:G:C	7.48294	5.43376	-	-	-	-	-	-	-	-	-	-	-	-	0.979196	0.340982	0.960916
603	CR	1	4	0.479366	18:46465540:A:C	23.9991	20.766	4	0.597363	18:46465540:A:C	20.766	-	-	-	-	-	-	-	-	1	0.204134	0.998719
603	CR	2	6	0.402417	18:46295787:G:T	8.15833	8.96993	8	0.261325	18:46293749:G:A	9.00463	-	-	-	-	-	-	-	-	0.999868	0.524901	0.499965
603	CR	3	-	-	-	-	-	-	-	-	-	-	-	-	-	6	0.497213	18:46468356:G:A	7.98141	-	-	-
604	CR	1	14	0.122877	18:53373610:G:A	12.6162	12.8285	15	0.0989023	18:53205938:G:A	12.8322	-	-	-	-	-	-	-	-	1	0.445834	0.5
605	CR	1	20	0.158828	18:59332029:G:A	25.3818	22.8343	33	0.149053	18:59359219:C:T	23.403	-	-	-	-	-	-	-	-	1	0.511056	0.974612
606	CR	1	1	0.999993	18:60960310:C:T	10.4892	10.2226	1	0.999997	18:60960310:C:T	10.2226	-	-	-	-	-	-	-	-	0.999999	0.634428	0.5
607	CR	1	43	0.157045	18:71956830:T:A	10.9382	7.21621	-	-	-	-	-	-	-	-	-	-	-	-	0.999948	0.238989	0.994805
608	CR	1	1	0.999788	18:77160235:A:C	124.896	105.706	1	0.998484	18:77160235:A:C	105.706	-	-	-	-	4	0.436093	18:77160235:A:C	19.3999	1	0.979774	1
609	CR	1	2	0.668418	19:1230677:G:A	10.8413	6.05079	-	-	-	-	-	-	-	-	-	-	-	-	0.997136	0.575885	0.998776
610	CR	1	49	0.109216	19:2103255:G:A	7.12563	7.00696	55	0.226247	19:2105855:G:A	7.46193	-	-	-	-	-	-	-	-	0.99864	0.435983	0.499044
611	CR	1	1	0.998087	19:3369753:C:G	8.37253	8.5528	1	0.99776	19:3369753:C:G	8.5528	-	-	-	-	-	-	-	-	0.999126	0.418102	0.499938
612	CR	1	11	0.230579	19:3954627:G:A	12.1052	11.8752	12	0.176312	19:3954627:G:A	11.8752	-	-	-	-	-	-	-	-	1	0.583423	0.5
613	CR	1	21	0.659842	19:4502201:T:C	10.3626	7.02299	-	-	-	-	-	-	-	-	23	0.210998	19:4502201:T:C	7.02299	0.998799	0.306885	0.999958
614	CR	1	15	0.308934	19:5842220:A:T	8.09496	7.56182	15	0.31248	19:5842220:A:T	7.56182	-	-	-	-	-	-	-	-	0.999149	0.246536	0.617483
615	CR	1	7	0.269465	19:6752434:T:C	6.26817	7.65935	-	-	-	-	-	-	-	-	-	-	-	-	0.999684	0.248296	0.277663
616	CR	1	127	0.140114	19:7503745:G:A	6.78304	9.68835	119	0.0628694	19:7498799:A:G	9.996	-	-	-	-	-	-	-	-	0.999948	0.298303	0.294159
616	CR	2	8	0.233866	19:7295964:T:C	8.96859	5.89792	-	-	-	-	-	-	-	-	-	-	-	-	0.976624	0.435729	0.964571
617	CR	1	2	0.657438	19:11525472:C:T	7.37665	7.50869	2	0.532653	19:11526182:G:A	7.57005	-	-	-	-	-	-	-	-	0.997073	0.412966	0.499638
618	CR	1	13	0.17693	19:14175226:C:T	13.1671	13.6404	14	0.180794	19:14175889:C:A	13.8054	-	-	-	-	-	-	-	-	1	0.271197	0.504263
618	CR	2	3	0.915522	19:14585746:T:C	7.35008	5.60467	-	-	-	-	-	-	-	-	-	-	-	-	0.99265	0.796866	0.980554
619	CR	1	2	0.590029	19:18575193:A:G	16.8837	16.8621	2	0.589741	19:18575193:A:G	16.8621	-	-	-	-	-	-	-	-	1	0.217103	0.5
619	CR	2	21	0.269057	19:18408519:C:A	12.2658	9.82366	21	0.116655	19:18388037:C:T	10.905	-	-	-	-	-	-	-	-	0.999991	0.257737	0.881917
619	CR	3	1	0.99991	19:18883783:G:A	14.1495	10.6153	-	-	-	-	-	-	-	-	-	-	-	-	0.999972	0.893798	0.989089
620	CR	1	5	0.676794	19:19477877:A:C	18.782	16.841	19	0.666671	19:19477877:A:C	16.841	-	-	-	-	-	-	-	-	1	0.228705	0.950876
622	CR	1	4	0.599084	19:33360369:C:A	102.767	96.7054	4	0.45569	19:33360369:C:A	96.7054	-	-	-	-	17	0.184114	19:33360369:C:A	12.6328	1	0.245197	1
622	CR	2	2	0.77292	19:33231025:A:G	55.9508	80.281	-	-	-	-	-	-	-	-	-	-	-	-	0.999432	0.287389	0.12228
622	CR	3	1	0.999817	19:33353427:C:T	15.7528	15.7529	1	0.999787	19:33353427:C:T	15.7529	-	-	-	-	-	-	-	-	1	0.5	0.5
622	CR	4	10	0.284804	19:33365186:T:C	22.6038	19.6239	10	0.518993	19:33407656:C:T	18.0912	-	-	-	-	-	-	-	-	1	0.288786	0.129761
622	CR	5	8	0.594055	19:33375021:C:T	29.9226	30.0795	7	0.568927	19:33375021:C:T	30.0795	-	-	-	-	-	-	-	-	1	0.499967	0.5
623	CR	1	21	0.0956179	19:35485019:A:G	12.8827	8.12481	22	0.0926563	19:35485019:A:G	8.12481	-	-	-	-	36	0.112376	19:35480974:T:G	6.57018	1	0.255087	0.999915
624	CR	1	2	0.972758	19:36342212:C:T	12.739	11.4042	2	0.89077	19:36342212:C:T	11.4042	-	-	-	-	-	-	-	-	1	0.594587	0.815539
624	CR	2	13	0.163433	19:36219209:A:G	11.2998	7.37964	-	-	-	-	-	-	-	-	-	-	-	-	1	0.90305	0.992756
625	CR	1	45	0.153586	19:38389550:G:A	35.3834	35.5929	-	-	-	-	-	-	-	-	-	-	-	-	1	0.229868	0.315706
625	CR	2	4	0.701424	19:39241924:T:C	13.5693	13.0057	4	0.963106	19:39241924:T:C	13.0057	-	-	-	-	-	-	-	-	1	0.396049	0.92252
625	CR	3	-	-	-	-	-	45	0.243035	19:38188233:T:G	35.7132	-	-	-	-	-	-	-	-	-	-	-
626	CR	1	31	0.121953	19:40759660:T:C	13.2906	12.1445	31	0.0893056	19:40797631:G:C	12.2973	-	-	-	-	-	-	-	-	1	0.418056	0.714394
626	CR	2	1	0.996045	19:40911152:G:A	10.1591	10.5931	2	0.985796	19:40911152:G:A	10.5931	-	-	-	-	-	-	-	-	0.999999	0.497807	0.5
626	CR	3	2	0.989554	19:41353107:T:C	10.3039	9.81241	4	0.980815	19:41353107:T:C	9.81241	-	-	-	-	-	-	-	-	0.999775	0.293307	0.741731
627	CR	1	1	1	19:45411941:T:C	32.2887	32.5156	1	1	19:45411941:T:C	32.5156	-	-	-	-	-	-	-	-	1	0.253677	0.880409
628	CR	1	5	0.259879	19:46180414:G:T	13.9389	14.4803	5	0.270758	19:46180414:G:T	14.4803	-	-	-	-	-	-	-	-	1	0.254243	0.665566
629	CR	1	1	0.999996	19:49236465:G:A	16.3842	11.8491	1	0.999934	19:49236465:G:A	11.8491	-	-	-	-	-	-	-	-	0.999999	0.213351	0.999601
629	CR	2	21	0.693552	19:49214066:G:A	13.957	11.5946	-	-	-	-	-	-	-	-	-	-	-	-	0.999401	0.271829	0.878817
630	CR	1	8	0.622381	19:49578960:G:A	11.9017	10.4522	8	0.597925	19:49578960:G:A	10.4522	-	-	-	-	-	-	-	-	1	0.26822	0.905628
630	CR	2	2	0.897419	19:49636166:G:A	9.94462	9.93096	2	0.896453	19:49636166:G:A	9.93096	-	-	-	-	-	-	-	-	0.999835	0.499556	0.499986
631	CR	1	19	0.209878	19:50315423:G:A	7.6216	6.21479	21	0.23187	19:50301152:A:T	6.43959	-	-	-	-	-	-	-	-	0.997937	0.386311	0.665321
632	CR	1	1	1	19:53357172:C:T	22.0721	12.2781	1	0.999999	19:53357172:C:T	12.2781	-	-	-	-	3	0.666785	19:53357172:C:T	10.3258	1	0.705197	1
632	CR	2	21	0.418266	19:53464864:C:G	8.80052	6.51511	23	0.235742	19:53446974:C:T	7.40927	-	-	-	-	-	-	-	-	0.998862	0.268938	0.978811
633	CR	1	9	0.845418	20:798333:G:T	9.24818	10.2434	12	0.450679	20:798333:G:T	10.2434	-	-	-	-	-	-	-	-	0.999998	0.564755	0.499998
634	CR	1	11	0.192972	20:1340244:A:G	12.3991	11.7055	12	0.18161	20:1332957:C:T	11.8839	-	-	-	-	-	-	-	-	1	0.640544	0.499999
635	CR	1	121	0.0269232	20:3224819:C:T	12.0189	7.22374	-	-	-	-	-	-	-	-	-	-	-	-	0.999989	0.721815	0.999437
638	CR	1	-	-	-	-	-	69	0.922907	20:31313737:G:A	9.57718	-	-	-	-	-	-	-	-	-	-	-
639	CR	1	35	0.139436	20:33449769:T:C	45.5352	39.666	52	0.147698	20:33441257:C:T	39.4398	-	-	-	-	-	-	-	-	1	0.201904	0.999999
639	CR	2	261	0.0243667	20:34309016:A:C	10.512	11.2149	-	-	-	-	-	-	-	-	-	-	-	-	0.999996	0.199002	0.23974
641	CR	1	25	0.123784	20:36849007:C:T	8.04755	8.64375	27	0.067092	20:36849007:C:T	8.64375	-	-	-	-	-	-	-	-	0.999918	0.611163	0.273152
644	CR	1	1	0.999983	20:52732362:T:C	38.31	34.0997	1	0.999651	20:52732362:T:C	34.0997	-	-	-	-	-	-	-	-	1	0.442984	0.998221
644	CR	2	2	0.899943	20:52788925:G:A	22.9442	23.1162	2	0.677009	20:52788925:G:A	23.1162	-	-	-	-	-	-	-	-	1	0.253726	0.5
644	CR	3	1	0.999668	20:52737123:C:G	24.9427	31.3349	1	0.99999	20:52737123:C:G	31.3349	-	-	-	-	-	-	-	-	1	0.517215	0.206183
645	CR	1	13	0.231591	20:56137895:G:C	17.7375	14.3428	14	0.246051	20:56131562:A:G	14.4635	-	-	-	-	-	-	-	-	0.999992	0.214667	0.993731
645	CR	2	3	0.799877	20:55986326:G:A	8.83268	8.94457	3	0.786744	20:55986326:G:A	8.94457	-	-	-	-	-	-	-	-	0.999974	0.499987	0.500008
645	CR	3	6	0.863081	20:56126962:A:C	11.8477	10.7288	-	-	-	-	-	-	-	-	-	-	-	-	0.999973	0.240532	0.502602
645	CR	4	-	-	-	-	-	3	0.382709	20:56324085:T:C	7.43674	-	-	-	-	-	-	-	-	-	-	-
645	CR	5	-	-	-	-	-	5	0.280425	20:56136954:G:C	14.283	-	-	-	-	-	-	-	-	-	-	-
646	CR	1	4	0.67209	20:57458104:G:T	22.3891	12.7409	4	0.541301	20:57458104:G:T	11.9209	-	-	-	-	-	-	-	-	1	0.466227	1
646	CR	2	-	-	-	-	-	-	-	-	-	-	-	-	-	21	0.209408	20:57459811:C:T	13.9063	-	-	-
647	CR	1	17	0.307888	20:60895697:C:T	17.2977	14.3006	-	-	-	-	-	-	-	-	-	-	-	-	0.999998	0.249112	0.979649
647	CR	2	67	0.0753263	20:60552129:A:G	14.3498	11.8941	74	0.0601248	20:60586790:A:C	12.063	-	-	-	-	-	-	-	-	1	0.535475	0.995723
648	CR	1	57	0.0787873	20:62362850:A:T	15.0823	17.3177	58	0.109176	20:62362850:A:T	17.3177	-	-	-	-	-	-	-	-	1	0.253827	0.613032
648	CR	2	22	0.357704	20:62917143:T:C	10.1441	10.0105	19	0.24137	20:62912463:G:A	10.0192	-	-	-	-	-	-	-	-	0.999507	0.21918	0.380145
648	CR	3	56	0.184081	20:62383074:G:T	17.9859	18.3189	34	0.175197	20:62383074:G:T	18.3189	-	-	-	-	-	-	-	-	1	0.253315	0.522465
649	CR	1	3	0.945103	21:16576783:G:A	32.0396	34.1841	3	0.975093	21:16576783:G:A	34.1841	-	-	-	-	-	-	-	-	1	0.260631	0.623119
649	CR	2	46	0.134865	21:16794505:A:G	20.4177	20.1977	49	0.0941501	21:16794505:A:G	20.1977	-	-	-	-	-	-	-	-	1	0.21246	0.866742
650	CR	1	1	0.99857	21:35356706:G:A	34.3901	31.0189	2	0.986819	21:35356706:G:A	31.0189	-	-	-	-	-	-	-	-	1	0.748045	0.960572
651	CR	1	17	0.192775	21:37834641:A:G	20.3423	21.0241	17	0.217848	21:37834641:A:G	21.0241	-	-	-	-	-	-	-	-	1	0.226202	0.499999
651	CR	2	86	0.0329801	21:37924298:C:G	7.88472	5.16648	-	-	-	-	-	-	-	-	-	-	-	-	0.997101	0.217365	0.974475
651	CR	3	-	-	-	-	-	4	0.776717	21:38168446:T:C	8.84542	-	-	-	-	-	-	-	-	-	-	-
652	CR	1	2	0.986046	21:46931109:G:A	13.333	13.0663	3	0.984105	21:46931109:G:A	13.0663	-	-	-	-	-	-	-	-	0.999999	0.334377	0.5
652	CR	2	1	0.994816	21:46807807:C:G	8.12761	8.10226	1	0.995211	21:46807807:C:G	8.10226	-	-	-	-	-	-	-	-	0.990089	0.498737	0.499397
653	CR	1	6	0.217182	22:18915347:C:T	8.07381	8.8031	6	0.223414	22:18910844:A:G	8.81239	-	-	-	-	-	-	-	-	1	0.241467	0.5
654	CR	1	30	0.200725	22:24134758:G:A	13.0494	10.8074	59	0.0507407	22:24142330:T:A	11.074	-	-	-	-	-	-	-	-	1	0.800285	0.969786
656	CR	1	5	0.255979	22:27978888:C:G	9.3807	8.09797	5	0.255097	22:27978888:C:G	8.09797	-	-	-	-	-	-	-	-	0.999949	0.271025	0.883015
657	CR	1	65	0.155823	22:30388302:G:A	21.0922	17.0237	75	0.110315	22:30405151:T:C	17.5737	-	-	-	-	-	-	-	-	1	0.257424	0.969449
657	CR	2	-	-	-	-	-	1	0.993033	22:29621128:C:G	9.58729	-	-	-	-	-	-	-	-	-	-	-
659	CR	1	11	0.519408	22:36545826:T:C	13.4676	12.3858	13	0.537117	22:36543898:A:T	13.0969	-	-	-	-	-	-	-	-	1	0.50917	0.473576
660	CR	1	12	0.147029	22:38595260:A:T	22.197	23.4006	13	0.187588	22:38595260:A:T	23.4006	-	-	-	-	-	-	-	-	1	0.204944	0.727763
661	CR	1	93	0.0334907	22:40866656:G:A	38.4639	24.3111	94	0.0213684	22:40879105:G:A	24.3237	-	-	-	-	166	0.0161782	22:40864848:G:C	15.4196	1	0.226198	1
661	CR	2	138	0.275401	22:42553582:G:T	14.0537	12.3738	138	0.0644461	22:42386949:G:T	15.6095	-	-	-	-	-	-	-	-	1	0.502887	0.559046
661	CR	3	32	0.254608	22:43112475:C:T	11.1221	10.5778	27	0.131299	22:43106189:G:C	10.9777	-	-	-	-	-	-	-	-	0.999982	0.352987	0.702332
661	CR	4	-	-	-	-	-	9	0.195179	22:40419816:G:A	17.1683	-	-	-	-	-	-	-	-	-	-	-
662	CR	1	4	0.42261	22:46398526:G:A	9.71693	9.49146	-	-	-	-	-	-	-	-	-	-	-	-	0.999969	0.44827	0.499993
663	CR	1	3	0.87539	22:50885495:A:G	14.5297	14.5858	3	0.928412	22:50885495:A:G	14.5858	-	-	-	-	-	-	-	-	1	0.499999	0.499996
1	DBP	1	24	0.319867	1:1681265:A:G	14.5385	11.8198	59	0.197496	1:1687152:G:A	12.0657	-	-	-	-	-	-	-	-	0.999998	0.336496	0.854608
1	DBP	2	22	0.12658	1:1590575:G:A	3.85418	8.95694	29	0.118431	1:1590575:G:A	8.95694	-	-	-	-	-	-	-	-	0.999782	0.225638	0.972687
2	DBP	1	10	0.271975	1:3327032:C:T	14.3281	15.4643	10	0.177756	1:3327032:C:T	15.4643	-	-	-	-	-	-	-	-	1	0.464783	0.5
2	DBP	2	26	0.28051	1:3219901:A:G	8.00454	5.09886	-	-	-	-	-	-	-	-	-	-	-	-	0.885953	0.338063	0.998372
2	DBP	3	9	0.280764	1:3316013:C:G	10.7747	7.07586	-	-	-	-	-	-	-	-	-	-	-	-	0.967322	0.447181	0.994951
3	DBP	1	-	-	-	-	-	35	0.0948067	1:6683240:G:A	7.63583	-	-	-	-	-	-	-	-	-	-	-
4	DBP	1	10	0.295403	1:8481016:T:G	12.4094	12.6406	9	0.21063	1:8481016:T:G	12.6406	-	-	-	-	-	-	-	-	1	0.333507	0.475324
5	DBP	1	17	0.402389	1:9439983:T:G	8.12779	11.0152	17	0.273089	1:9439983:T:G	11.0152	-	-	-	-	-	-	-	-	1	0.271182	0.38071
6	DBP	1	2	0.777902	1:10796547:G:A	25.9382	16.859	6	0.476819	1:10798489:C:G	17.1405	-	-	-	-	2	0.588887	1:10796866:T:C	9.34802	1	0.970757	1
7	DBP	1	19	0.175258	1:11895795:G:A	34.5378	45.2734	20	0.142825	1:11895795:G:A	45.2734	-	-	-	-	-	-	-	-	1	0.228349	0.365612
7	DBP	2	1	1	1:11908146:C:G	11.2424	11.346	1	1	1:11908146:C:G	11.346	-	-	-	-	-	-	-	-	1	0.5	0.5
7	DBP	3	-	-	-	-	-	16	0.355414	1:11873512:A:G	42.0722	-	-	-	-	-	-	-	-	-	-	-
7	DBP	4	-	-	-	-	-	2	0.668365	1:11851927:C:T	10.8589	-	-	-	-	-	-	-	-	-	-	-
7	DBP	5	-	-	-	-	-	21	0.18996	1:11906981:T:C	8.92413	-	-	-	-	-	-	-	-	-	-	-
8	DBP	1	158	0.0377131	1:15968610:C:G	8.79806	8.01628	172	0.0134406	1:15950055:A:C	8.12072	-	-	-	-	-	-	-	-	0.999952	0.516497	0.453904
9	DBP	1	64	0.117959	1:25040315:C:T	8.10414	6.94762	73	0.108284	1:25022314:G:A	7.46922	-	-	-	-	-	-	-	-	0.998955	0.243595	0.695034
14	DBP	1	12	0.644282	1:42389815:C:T	15.1691	15.2318	14	0.633386	1:42389815:C:T	15.2318	-	-	-	-	-	-	-	-	1	0.236607	0.263028
15	DBP	1	95	0.148191	1:43761651:C:T	10.6107	12.7482	90	0.128797	1:43761651:C:T	12.7482	-	-	-	-	-	-	-	-	1	0.233222	0.319303
16	DBP	1	60	0.192564	1:47933038:C:T	7.60067	7.64045	-	-	-	-	-	-	-	-	66	0.123437	1:47924371:A:G	7.70441	0.780536	0.315297	0.999789
17	DBP	1	38	0.2456	1:56617947:T:G	11.1671	11.8775	39	0.103014	1:56615809:G:A	12.1424	-	-	-	-	-	-	-	-	1	0.459659	0.300499
18	DBP	1	25	0.401887	1:59646524:G:A	11.1524	15.6447	25	0.0762805	1:59681252:A:G	15.5942	-	-	-	-	-	-	-	-	1	0.421263	0.807344
19	DBP	1	55	0.447377	1:67007389:G:A	11.3102	11.8266	15	0.507315	1:67007389:G:A	11.8266	-	-	-	-	-	-	-	-	0.999999	0.193518	0.201228
20	DBP	1	39	0.150544	1:89332099:T:C	16.9551	18.0194	34	0.196782	1:89332099:T:C	18.0194	-	-	-	-	-	-	-	-	1	0.293303	0.561314
21	DBP	1	5	0.241406	1:113051730:C:G	20.6073	13.0639	5	0.230038	1:113051730:C:G	13.0639	-	-	-	-	44	0.193629	1:113050985:C:T	9.18977	1	0.243999	0.999999
21	DBP	2	18	0.711349	1:113458987:G:A	12.2077	9.15052	27	0.0971276	1:113424101:G:C	8.51793	-	-	-	-	-	-	-	-	1	0.228186	0.917003
22	DBP	1	10	0.399996	1:115826700:T:G	13.6379	13.6943	13	0.357621	1:115826700:T:G	13.6943	-	-	-	-	-	-	-	-	0.999996	0.477437	0.498837
22	DBP	2	16	0.102387	1:115825531:G:A	10.8665	12.1594	18	0.107676	1:115825531:G:A	12.1594	-	-	-	-	-	-	-	-	0.999994	0.30057	0.487664
23	DBP	1	1	0.999999	1:153662423:G:A	17.9367	17.7909	1	0.999999	1:153662423:G:A	17.7909	-	-	-	-	-	-	-	-	1	0.5	0.5
24	DBP	1	6	0.614596	1:156074845:T:C	7.78463	8.24676	5	0.647007	1:156074845:T:C	8.24676	-	-	-	-	-	-	-	-	0.999346	0.25499	0.346865
25	DBP	1	39	0.275063	1:184737925:G:A	9.37458	7.7649	-	-	-	-	-	-	-	-	-	-	-	-	0.997566	0.845178	0.630538
26	DBP	1	47	0.0774323	1:197126649:G:A	7.79048	8.50696	48	0.0705038	1:197126649:G:A	8.50696	-	-	-	-	-	-	-	-	0.999883	0.364686	0.372217
27	DBP	1	3	0.648909	1:204038145:G:A	7.17509	8.39049	-	-	-	-	-	-	-	-	-	-	-	-	0.996386	0.759596	0.239702
29	DBP	1	9	0.343588	1:219519821:A:C	7.48585	7.35191	9	0.335851	1:219519821:A:C	7.35191	-	-	-	-	-	-	-	-	0.996495	0.499047	0.499642
30	DBP	1	4	0.436043	1:224649695:T:A	3.41117	8.42194	4	0.627436	1:224649695:T:A	8.42194	-	-	-	-	-	-	-	-	0.999737	0.268148	0.625261
31	DBP	1	41	0.0800141	1:228119604:A:G	9.92996	11.2694	35	0.102671	1:228119604:A:G	11.2694	-	-	-	-	-	-	-	-	1	0.203551	0.387906
32	DBP	1	11	0.155983	1:230845794:A:G	17.7978	17.2233	12	0.166455	1:230845794:A:G	17.2233	-	-	-	-	-	-	-	-	0.999995	0.260076	0.553667
32	DBP	2	13	0.295682	1:230843714:C:T	15.2382	15.4257	13	0.182859	1:230843714:C:T	15.4257	-	-	-	-	-	-	-	-	0.99968	0.321572	0.623466
33	DBP	1	4	0.585425	1:236326005:C:G	11.9859	8.49777	-	-	-	-	-	-	-	-	6	0.399397	1:236326005:C:G	8.49777	0.999533	0.47901	0.999991
34	DBP	1	4	0.947207	1:242047847:A:G	8.12148	7.08979	-	-	-	-	-	-	-	-	-	-	-	-	0.997399	0.306559	0.840648
35	DBP	1	1	0.998427	1:249191706:G:A	9.09066	10.0185	1	0.998849	1:249191706:G:A	10.0185	-	-	-	-	-	-	-	-	0.999995	0.325173	0.352899
36	DBP	1	197	0.11226	2:651407:T:C	12.2915	12.0789	201	0.0748467	2:651407:T:C	12.0789	-	-	-	-	-	-	-	-	1	0.47794	0.360115
37	DBP	1	20	0.1038	2:7385993:C:T	7.78542	7.7004	21	0.112574	2:7385993:C:T	7.7004	-	-	-	-	-	-	-	-	0.999729	0.267616	0.499237
38	DBP	1	23	0.382877	2:19730845:A:G	11.7016	15.0136	23	0.231277	2:19729795:C:A	15.0589	-	-	-	-	-	-	-	-	1	0.369762	0.383548
39	DBP	1	1	0.997174	2:20878820:T:C	9.49255	9.62073	1	0.997375	2:20878820:T:C	9.62073	-	-	-	-	-	-	-	-	0.999958	0.338389	0.326871
40	DBP	1	67	0.183961	2:24243127:T:C	6.1408	7.49273	66	0.10174	2:24240996:G:T	8.60552	-	-	-	-	-	-	-	-	0.999991	0.251164	0.171719
40	DBP	2	-	-	-	-	-	33	0.178078	2:25262928:C:T	10.4083	-	-	-	-	-	-	-	-	-	-	-
41	DBP	1	12	0.347122	2:26911745:C:T	38.719	29.1882	12	0.116642	2:26919089:C:T	29.2379	-	-	-	-	25	0.108068	2:26932031:C:T	9.34443	1	0.886473	1
45	DBP	1	11	0.391122	2:37993052:A:G	8.24344	8.6173	11	0.428007	2:37993052:A:G	8.6173	-	-	-	-	-	-	-	-	0.999628	0.205692	0.353755
46	DBP	1	5	0.390014	2:43196694:A:T	12.2177	11.9683	12	0.449796	2:43196694:A:T	11.9683	-	-	-	-	-	-	-	-	0.999999	0.632897	0.497885
47	DBP	1	31	0.0996253	2:55757885:T:C	10.9747	8.23078	-	-	-	-	-	-	-	-	-	-	-	-	1	0.234095	0.999137
47	DBP	2	38	0.136516	2:56181155:G:T	7.21738	8.98017	21	0.729696	2:56181155:G:T	8.98017	-	-	-	-	-	-	-	-	0.99997	0.28797	0.218529
47	DBP	3	-	-	-	-	-	31	0.965719	2:55878927:A:T	10.9542	-	-	-	-	-	-	-	-	-	-	-
48	DBP	1	28	0.0989414	2:59302877:T:C	8.30972	8.0164	26	0.169835	2:59294558:T:C	8.62021	-	-	-	-	-	-	-	-	0.999928	0.264375	0.334428
49	DBP	1	14	0.175155	2:65287896:A:G	8.95039	10.7327	12	0.172068	2:65279414:A:G	10.9063	-	-	-	-	-	-	-	-	1	0.347475	0.30697
50	DBP	1	75	0.1406	2:69675468:G:A	7.62617	6.59839	86	0.0656971	2:69696001:G:A	7.24205	-	-	-	-	-	-	-	-	0.998977	0.30884	0.560187
51	DBP	1	12	0.256655	2:85491747:T:C	6.26841	7.97805	14	0.163139	2:85491747:T:C	7.97805	-	-	-	-	-	-	-	-	0.999872	0.51593	0.27618
52	DBP	1	40	0.33192	2:86427821:G:A	7.82857	7.70997	31	0.296543	2:86427821:G:A	7.70997	-	-	-	-	-	-	-	-	0.99693	0.263525	0.520153
53	DBP	1	11	0.387852	2:97526963:C:T	9.37872	9.51963	-	-	-	-	-	-	-	-	-	-	-	-	0.999938	0.499966	0.499965
54	DBP	1	-	-	-	-	-	89	0.080668	2:112744260:C:T	8.59535	-	-	-	-	-	-	-	-	-	-	-
55	DBP	1	33	0.0705508	2:114403586:G:A	7.93479	7.97842	32	0.073211	2:114423065:A:G	8.19568	-	-	-	-	-	-	-	-	0.99997	0.260236	0.328901
56	DBP	1	9	0.188295	2:126038422:T:G	7.66115	7.93305	7	0.19102	2:126038422:T:G	7.93305	-	-	-	-	-	-	-	-	0.999913	0.226781	0.499467
58	DBP	1	163	0.0652448	2:128855501:T:C	9.31542	7.57802	162	0.0362186	2:128903979:A:G	7.63078	-	-	-	-	-	-	-	-	0.99988	0.298591	0.812617
59	DBP	1	56	0.1001	2:138377815:T:C	8.5779	8.43659	51	0.0705249	2:138386595:G:A	8.46435	-	-	-	-	-	-	-	-	0.999841	0.257914	0.359578
62	DBP	1	224	0.0287062	2:162685238:C:T	9.92812	9.64005	227	0.0212954	2:162685238:C:T	9.64005	-	-	-	-	-	-	-	-	0.999985	0.421102	0.515213
63	DBP	1	1	0.999967	2:165008166:C:G	44.9796	28.0588	-	-	-	-	-	-	-	-	6	0.525799	2:165008166:C:G	19.8393	1	0.231133	1
63	DBP	2	10	0.257635	2:164463486:T:A	19.5683	11.0078	7	0.262886	2:164456639:C:T	9.65771	-	-	-	-	-	-	-	-	1	0.49212	1
63	DBP	3	5	0.318068	2:165508389:C:T	8.22141	7.23279	5	0.290785	2:165513091:T:C	7.29313	-	-	-	-	-	-	-	-	0.999999	0.483443	0.135737
63	DBP	4	23	0.329928	2:164903143:C:T	19.4323	17.7174	-	-	-	-	-	-	-	-	-	-	-	-	0.999418	0.236611	0.362015
63	DBP	5	-	-	-	-	-	49	0.0693205	2:165083414:T:G	31.6593	-	-	-	-	-	-	-	-	-	-	-
63	DBP	6	-	-	-	-	-	6	0.210932	2:164934709:G:A	29.363	-	-	-	-	-	-	-	-	-	-	-
63	DBP	7	-	-	-	-	-	-	-	-	-	-	-	-	-	24	0.129924	2:164445099:A:G	12.3491	-	-	-
66	DBP	1	96	0.0336607	2:172638720:C:T	8.53195	8.07576	95	0.0314149	2:172560729:A:C	8.45472	-	-	-	-	-	-	-	-	1	0.480842	0.259479
67	DBP	1	122	0.0379979	2:174953295:C:T	8.72886	9.09818	131	0.0286341	2:174953295:C:T	9.09818	-	-	-	-	-	-	-	-	0.999983	0.32261	0.404203
68	DBP	1	25	0.0936504	2:177027292:G:A	11.2114	11.5085	27	0.080054	2:177027292:G:A	11.5085	-	-	-	-	-	-	-	-	0.999999	0.272175	0.287927
69	DBP	1	24	0.191018	2:182996188:A:G	13.3361	9.57569	39	0.0873574	2:182996188:A:G	9.57569	-	-	-	-	-	-	-	-	1	0.223174	0.999753
69	DBP	2	12	0.147712	2:183240857:G:T	10.5089	7.84836	-	-	-	-	-	-	-	-	-	-	-	-	0.999997	0.3812	0.997599
69	DBP	3	-	-	-	-	-	-	-	-	-	-	-	-	-	37	0.0906355	2:183280294:T:A	10.9334	-	-	-
70	DBP	1	89	0.165141	2:185145397:G:A	8.57577	6.00688	-	-	-	-	-	-	-	-	-	-	-	-	0.999161	0.251807	0.986694
72	DBP	1	-	-	-	-	-	63	0.0623381	2:191532789:A:G	10.8062	-	-	-	-	-	-	-	-	-	-	-
73	DBP	1	6	0.478508	2:205084439:C:T	10.8557	9.06168	7	0.568249	2:205084439:C:T	9.06168	-	-	-	-	-	-	-	-	0.999953	0.497756	0.90522
74	DBP	1	19	0.397448	2:208499512:G:A	11.527	8.40548	28	0.248104	2:208402750:T:C	8.8052	-	-	-	-	-	-	-	-	0.999995	0.296171	0.972862
75	DBP	1	13	0.421163	2:216300482:T:A	17.119	17.2993	12	0.458996	2:216300482:T:A	17.2993	-	-	-	-	-	-	-	-	1	0.256963	0.408396
76	DBP	1	107	0.0556958	2:219157692:C:T	5.51513	7.422	113	0.0330885	2:219122780:A:T	7.49029	-	-	-	-	-	-	-	-	0.999812	0.61345	0.254265
76	DBP	2	14	0.659421	2:218680529:T:G	8.73424	7.2605	18	0.642338	2:218683154:A:G	7.95186	-	-	-	-	-	-	-	-	0.999132	0.266779	0.789849
77	DBP	1	-	-	-	-	-	3	0.78013	2:225942369:C:T	8.56627	-	-	-	-	-	-	-	-	-	-	-
78	DBP	1	4	0.841826	2:242466277:C:T	11.4307	11.6303	4	0.83758	2:242466277:C:T	11.6303	-	-	-	-	-	-	-	-	1	0.5	0.5
79	DBP	1	40	0.0802873	3:7489621:G:A	8.82974	8.9964	37	0.0881427	3:7489611:G:A	8.9964	-	-	-	-	-	-	-	-	0.999989	0.349373	0.361206
80	DBP	1	130	0.0644727	3:11550505:C:G	9.33951	9.78886	-	-	-	-	-	-	-	-	-	-	-	-	1	0.311541	0.43241
81	DBP	1	55	0.0794063	3:14945186:G:T	12.8456	12.5075	-	-	-	-	-	-	-	-	-	-	-	-	0.999999	0.365246	0.271106
83	DBP	1	28	0.82649	3:27562988:C:T	15.1647	18.0189	20	0.93659	3:27562988:C:T	18.0189	-	-	-	-	-	-	-	-	1	0.240002	0.256818
84	DBP	1	-	-	-	-	-	69	0.107231	3:37598382:C:T	9.11363	-	-	-	-	-	-	-	-	-	-	-
85	DBP	1	314	0.0842884	3:41868154:G:A	4.21325	11.7608	592	0.0974117	3:41868154:G:A	11.7608	-	-	-	-	-	-	-	-	1	0.220899	0.999468
86	DBP	1	63	0.0425549	3:49809063:G:T	15.9194	14.1889	71	0.0205573	3:49773236:G:A	14.2182	-	-	-	-	-	-	-	-	1	0.279755	0.868525
86	DBP	2	82	0.134754	3:48188261:T:C	12.0279	8.78703	-	-	-	-	-	-	-	-	-	-	-	-	0.999672	0.252017	0.99589
86	DBP	3	-	-	-	-	-	105	0.16165	3:49631221:G:T	10.6793	-	-	-	-	-	-	-	-	-	-	-
87	DBP	1	51	0.250446	3:53144363:T:C	6.34872	9.77672	97	0.135772	3:53144363:T:C	9.77672	-	-	-	-	-	-	-	-	0.999986	0.271255	0.828571
88	DBP	1	2	0.712424	3:53558012:G:A	17.0392	10.4051	3	0.577924	3:53558012:G:A	10.4051	-	-	-	-	6	0.457743	3:53553923:G:T	7.89189	1	0.293039	0.999999
90	DBP	1	15	0.637554	3:70266538:T:C	8.089	8.16575	15	0.664948	3:70266538:T:C	8.16575	-	-	-	-	-	-	-	-	0.99938	0.305324	0.487837
93	DBP	1	-	-	-	-	-	176	0.0210828	3:121696515:C:T	7.60261	-	-	-	-	-	-	-	-	-	-	-
94	DBP	1	31	0.151196	3:124561848:C:T	13.9094	11.7949	35	0.0741202	3:124614317:C:T	11.9546	-	-	-	-	-	-	-	-	1	0.886507	0.762945
95	DBP	1	2	0.808411	3:128202943:G:C	10.1276	10.0714	2	0.800074	3:128202943:G:C	10.0714	-	-	-	-	-	-	-	-	0.999973	0.499987	0.499998
99	DBP	1	12	0.401789	3:169096900:C:T	23.8353	22.4288	15	0.156844	3:169100886:T:C	21.5655	-	-	-	-	-	-	-	-	1	0.240586	0.812704
99	DBP	2	11	0.184873	3:168842429:G:T	18.2791	10.4557	-	-	-	-	-	-	-	-	15	0.220574	3:168785191:T:C	9.34264	1	0.260021	0.999999
99	DBP	3	1	0.992404	3:169831268:T:C	7.65365	7.65368	1	0.996547	3:169831268:T:C	7.65368	-	-	-	-	-	-	-	-	0.98781	0.496993	0.497524
99	DBP	4	-	-	-	-	-	37	0.0438672	3:168700605:G:A	11.0065	-	-	-	-	-	-	-	-	-	-	-
99	DBP	5	-	-	-	-	-	45	0.282093	3:169481271:C:G	7.71568	-	-	-	-	-	-	-	-	-	-	-
100	DBP	1	24	0.889775	3:183435713:G:A	10.2101	9.71635	-	-	-	-	-	-	-	-	-	-	-	-	0.99961	0.236161	0.554116
101	DBP	1	7	0.461384	3:186177114:G:A	10.3771	10.1516	8	0.342685	3:186177114:G:A	10.1516	-	-	-	-	-	-	-	-	0.999973	0.520987	0.46831
102	DBP	1	5	0.502206	4:2694773:G:C	9.66776	7.85154	9	0.432531	4:2694773:G:C	7.85154	-	-	-	-	-	-	-	-	0.999949	0.272997	0.95374
103	DBP	1	1	0.990872	4:3451109:G:A	9.84285	9.89946	1	0.997064	4:3451109:G:A	9.89946	-	-	-	-	-	-	-	-	0.999519	0.179725	0.499981
104	DBP	1	4	0.366595	4:11283298:G:C	8.64474	5.56033	-	-	-	-	-	-	-	-	-	-	-	-	0.998664	0.547846	0.995557
106	DBP	1	221	0.154097	4:17877487:A:G	11.8225	9.40712	-	-	-	-	-	-	-	-	-	-	-	-	0.9985	0.501777	0.849937
106	DBP	2	20	0.0815132	4:17901679:C:T	10.291	10.76	20	0.0914116	4:17901679:C:T	10.76	-	-	-	-	-	-	-	-	0.999448	0.360284	0.223002
107	DBP	1	10	0.439303	4:26812737:C:T	8.65541	6.0228	-	-	-	-	-	-	-	-	-	-	-	-	0.99853	0.286336	0.963723
108	DBP	1	40	0.103735	4:38402183:G:A	12.5153	11.9505	40	0.052555	4:38387900:C:G	12.1228	-	-	-	-	-	-	-	-	1	0.269524	0.275323
111	DBP	1	4	0.744673	4:54801549:A:G	5.97347	11.8905	4	0.754108	4:54801549:A:G	11.8905	-	-	-	-	-	-	-	-	1	0.325976	0.538271
111	DBP	2	5	0.379879	4:54978607:C:G	9.22717	9.22717	5	0.380237	4:54978607:C:G	9.22717	-	-	-	-	-	-	-	-	0.998062	0.499574	0.499838
112	DBP	1	178	0.0482714	4:56442023:G:A	8.59261	5.91164	-	-	-	-	-	-	-	-	-	-	-	-	0.998308	0.73681	0.938131
113	DBP	1	2	0.557716	4:81182554:T:C	98.0915	58.4584	7	0.280116	4:81174592:G:A	49.439	-	-	-	-	2	0.533193	4:81182554:T:C	58.4584	1	0.666796	1
114	DBP	1	14	0.65425	4:86747929:A:G	18.1663	18.4073	18	0.338679	4:86747929:A:G	18.4073	-	-	-	-	-	-	-	-	1	0.480921	0.60408
116	DBP	1	77	0.139942	4:96040704:C:T	8.68382	5.50763	-	-	-	-	-	-	-	-	-	-	-	-	0.997352	0.396734	0.954176
117	DBP	1	1	1	4:100239319:T:C	3.529	20.2443	1	1	4:100239319:T:C	20.2443	-	-	-	-	-	-	-	-	1	0.242381	0.482693
118	DBP	1	1	0.995799	4:103188709:C:T	15.2721	15.2433	1	0.995456	4:103188709:C:T	15.2433	-	-	-	-	-	-	-	-	1	0.236389	0.5
119	DBP	1	2	0.507736	4:106910958:C:T	20.8356	13.7725	2	0.522973	4:106910958:C:T	13.7725	-	-	-	-	54	0.26012	4:106910958:C:T	8.04925	1	0.274798	0.999995
120	DBP	1	19	0.156284	4:111338277:T:C	18.1735	12.0821	24	0.0949097	4:111337864:A:G	8.93861	-	-	-	-	32	0.0698025	4:111335722:C:T	12.1527	1	0.249513	1
120	DBP	2	2	0.989513	4:111431444:G:A	10.4035	10.3882	1	0.990962	4:111431444:G:A	10.3882	-	-	-	-	-	-	-	-	0.999997	0.5	0.499999
122	DBP	1	22	0.154625	4:138441530:A:G	9.41409	8.473	-	-	-	-	-	-	-	-	-	-	-	-	0.998002	0.284816	0.838624
123	DBP	1	113	0.0525807	4:144066730:T:C	13.3309	9.54103	-	-	-	-	-	-	-	-	-	-	-	-	0.999914	0.851924	0.939398
123	DBP	2	-	-	-	-	-	10	0.596229	4:143876049:C:T	7.51002	-	-	-	-	-	-	-	-	-	-	-
124	DBP	1	14	0.354736	4:146796087:A:G	11.6478	11.1737	16	0.33703	4:146821725:T:C	12.5366	-	-	-	-	-	-	-	-	1	0.773179	0.824583
125	DBP	1	17	0.6696	4:150185467:T:A	7.13436	7.39911	18	0.259806	4:150185467:T:A	7.39911	-	-	-	-	-	-	-	-	0.998701	0.5393	0.306546
126	DBP	1	1	0.9985	4:156391307:A:G	17.4421	17.9435	5	0.963069	4:156391307:A:G	17.9435	-	-	-	-	-	-	-	-	1	0.618251	0.497913
126	DBP	2	13	0.182826	4:156639846:A:G	11.8972	11.5411	20	0.117201	4:156639846:A:G	11.5411	-	-	-	-	-	-	-	-	1	0.404687	0.888492
126	DBP	3	51	0.1763	4:156487119:T:G	17.6753	12.8135	-	-	-	-	-	-	-	-	-	-	-	-	0.999987	0.22448	0.999991
126	DBP	4	-	-	-	-	-	38	0.256619	4:156468422:C:T	9.16452	-	-	-	-	-	-	-	-	-	-	-
127	DBP	1	10	0.266907	4:169726027:C:T	9.20363	9.88317	12	0.626405	4:169726027:C:T	9.88317	-	-	-	-	-	-	-	-	0.999993	0.329545	0.256254
130	DBP	1	3	0.685384	5:32830521:T:C	73.1015	63.5098	6	0.243	5:32830521:T:C	63.5098	-	-	-	-	27	0.243942	5:32830521:T:C	9.32057	1	0.995691	1
130	DBP	2	36	0.069285	5:33274441:A:G	7.66535	7.03754	36	0.0744489	5:33280964:C:T	7.15166	-	-	-	-	-	-	-	-	0.99997	0.265988	0.337498
130	DBP	3	-	-	-	-	-	25	0.318098	5:32713108:G:C	38.9543	-	-	-	-	-	-	-	-	-	-	-
131	DBP	1	16	0.264373	5:50857325:T:A	9.96819	6.20926	-	-	-	-	-	-	-	-	-	-	-	-	0.999896	0.956266	0.993504
132	DBP	1	5	0.314755	5:53274467:G:A	8.54348	6.84356	-	-	-	-	-	-	-	-	-	-	-	-	0.998442	0.631641	0.777678
133	DBP	1	18	0.206137	5:55807370:C:T	6.66414	7.60939	19	0.200931	5:55807370:C:T	7.60939	-	-	-	-	-	-	-	-	0.999995	0.279074	0.329533
135	DBP	1	26	0.448595	5:58172533:C:T	7.36967	6.78984	27	0.213736	5:58172533:C:T	6.78984	-	-	-	-	-	-	-	-	0.997637	0.300181	0.410146
136	DBP	1	145	0.0874914	5:61944322:A:G	11.013	11.2077	146	0.085614	5:61944322:A:G	11.2077	-	-	-	-	-	-	-	-	1	0.238333	0.49835
137	DBP	1	14	0.18869	5:68006046:T:G	7.72862	8.02204	13	0.202028	5:68006046:T:G	8.02204	-	-	-	-	-	-	-	-	0.999486	0.25835	0.270444
139	DBP	1	116	0.0332603	5:77857705:G:A	8.96577	8.72761	115	0.06858	5:77828816:G:A	9.31486	-	-	-	-	-	-	-	-	0.999998	0.29158	0.305418
140	DBP	1	92	0.143859	5:87497612:T:C	13.408	13.7842	94	0.0388337	5:87497612:T:C	13.7842	-	-	-	-	-	-	-	-	1	0.247386	0.4016
140	DBP	2	72	0.0946226	5:87803605:T:C	8.76145	5.91304	-	-	-	-	-	-	-	-	-	-	-	-	0.989281	0.488513	0.822014
143	DBP	1	71	0.0849945	5:107422495:C:T	6.61154	8.80655	70	0.0645513	5:107422495:C:T	8.80655	-	-	-	-	-	-	-	-	0.99996	0.299635	0.339517
145	DBP	1	144	0.0226165	5:114396550:C:G	8.61798	6.95847	148	0.0211865	5:114430610:A:G	7.04369	-	-	-	-	-	-	-	-	0.999919	0.196915	0.899867
146	DBP	1	5	0.269552	5:122470209:C:T	22.4326	19.0754	5	0.259004	5:122471989:T:C	19.0905	-	-	-	-	-	-	-	-	1	0.256946	0.996844
147	DBP	1	12	0.642223	5:127859574:G:T	12.6194	14.0454	-	-	-	-	-	-	-	-	-	-	-	-	1	0.944186	0.542079
147	DBP	2	-	-	-	-	-	34	0.0755528	5:127857493:A:G	14.4118	-	-	-	-	-	-	-	-	-	-	-
148	DBP	1	26	0.0933283	5:148361622:A:C	16.0477	9.64874	-	-	-	-	-	-	-	-	36	0.050761	5:148385937:T:A	7.44978	0.999998	0.680603	0.999999
148	DBP	2	35	0.221752	5:148048215:C:T	8.32643	6.70683	30	0.127926	5:148098444:G:T	6.59935	-	-	-	-	-	-	-	-	1	0.235617	0.997418
148	DBP	3	-	-	-	-	-	108	0.0324891	5:147682118:C:T	7.32716	-	-	-	-	-	-	-	-	-	-	-
149	DBP	1	6	0.609725	5:158271680:T:C	13.4168	14.7982	-	-	-	-	-	-	-	-	-	-	-	-	1	0.467277	0.51475
149	DBP	2	17	0.277584	5:157931833:T:C	14.6627	11.1752	18	0.0737777	5:157938870:C:G	11.3288	-	-	-	-	-	-	-	-	1	0.327567	0.93847
149	DBP	3	50	0.088649	5:157494859:C:T	9.55222	7.28289	-	-	-	-	-	-	-	-	-	-	-	-	0.999698	0.198757	0.996038
149	DBP	4	56	0.114473	5:157817634:T:C	16.078	13.2908	123	0.0462488	5:157804457:C:T	12.9633	-	-	-	-	-	-	-	-	1	0.783075	0.581619
149	DBP	5	-	-	-	-	-	4	0.959415	5:158261163:C:T	15.7314	-	-	-	-	-	-	-	-	-	-	-
150	DBP	1	3	0.427887	5:159554093:G:A	8.40782	8.42165	3	0.426767	5:159554093:G:A	8.42165	-	-	-	-	-	-	-	-	0.99979	0.499956	0.499989
151	DBP	1	62	0.039236	5:173306058:G:A	9.92227	8.86044	63	0.0317182	5:173356752:G:C	8.99634	-	-	-	-	-	-	-	-	0.999991	0.509628	0.548473
152	DBP	1	3	0.835847	5:179499103:T:C	8.18595	8.31225	3	0.779498	5:179499103:T:C	8.31225	-	-	-	-	-	-	-	-	0.999823	0.307565	0.4999
153	DBP	1	1	0.999254	6:12903957:A:G	9.06656	9.23022	1	0.999102	6:12903957:A:G	9.23022	-	-	-	-	-	-	-	-	0.999991	0.661424	0.366369
154	DBP	1	26	0.262352	6:22136160:C:T	10.0271	8.3591	-	-	-	-	-	-	-	-	-	-	-	-	0.999943	0.227028	0.884243
154	DBP	2	-	-	-	-	-	19	0.924128	6:22392260:A:G	10.0648	-	-	-	-	-	-	-	-	-	-	-
155	DBP	1	34	0.192323	6:26091336:T:C	10.8911	14.7653	33	0.694017	6:26091336:T:C	14.7653	-	-	-	-	-	-	-	-	0.999984	0.47216	0.257837
156	DBP	1	13	0.613441	6:35385243:C:T	8.82478	10.8976	13	0.609649	6:35385243:C:T	10.8976	-	-	-	-	-	-	-	-	0.999991	0.365874	0.368118
157	DBP	1	3	0.544218	6:39248533:T:C	8.01764	8.01764	3	0.543876	6:39248533:T:C	8.01764	-	-	-	-	-	-	-	-	0.996925	0.499185	0.500148
158	DBP	1	10	0.199841	6:43349795:G:A	18.3419	11.7764	11	0.2011	6:43349795:G:A	11.7764	-	-	-	-	51	0.047704	6:43276390:G:A	8.74062	1	0.232908	1
159	DBP	1	53	0.0511933	6:50862554:G:T	3.07608	7.70727	60	0.035717	6:50785297:G:T	7.89507	-	-	-	-	-	-	-	-	0.999975	0.565335	0.734394
160	DBP	1	62	0.103343	6:56068918:C:T	6.69293	9.99399	-	-	-	-	-	-	-	-	-	-	-	-	0.999681	0.225371	0.605253
160	DBP	2	-	-	-	-	-	223	0.0322473	6:56057665:G:A	9.58588	-	-	-	-	-	-	-	-	-	-	-
162	DBP	1	25	0.257105	6:73471683:T:C	7.99097	8.2173	27	0.189501	6:73471683:T:C	8.2173	-	-	-	-	-	-	-	-	0.999667	0.272605	0.424907
163	DBP	1	148	0.0250088	6:79665210:T:A	12.0304	10.7941	117	0.0168591	6:79665210:T:A	10.7941	-	-	-	-	-	-	-	-	1	0.257965	0.880081
166	DBP	1	160	0.0282078	6:97039757:T:C	11.309	13.4619	159	0.0611841	6:97035418:C:T	13.5342	-	-	-	-	-	-	-	-	1	0.272305	0.343648
167	DBP	1	37	0.0778252	6:98316008:A:G	9.66154	10.5366	37	0.0669477	6:98312143:T:G	10.9196	-	-	-	-	-	-	-	-	0.999998	0.424884	0.406911
170	DBP	1	122	0.0551237	6:127182811:C:A	33.5299	30.0409	135	0.0246134	6:127182820:C:A	30.1693	-	-	-	-	-	-	-	-	1	0.887027	0.993023
174	DBP	1	79	0.18968	6:147699123:C:A	10.8182	9.57495	-	-	-	-	-	-	-	-	-	-	-	-	0.999985	0.225362	0.680666
175	DBP	1	5	0.680218	6:151004770:G:C	32.4455	20.6342	19	0.262807	6:151004770:G:C	20.6342	-	-	-	-	18	0.197984	6:150997401:C:T	11.6422	1	0.839502	1
176	DBP	1	162	0.0217387	6:152405608:A:G	2.88174	9.16131	177	0.0227128	6:152342779:G:C	9.79324	-	-	-	-	-	-	-	-	1	0.669491	0.878086
177	DBP	1	63	0.0607054	6:159711515:A:G	11.9101	11.3166	70	0.0647679	6:159724297:G:A	11.6214	-	-	-	-	-	-	-	-	1	0.414461	0.499953
178	DBP	1	13	0.213738	6:161710713:A:G	6.98255	7.18564	14	0.238255	6:161707111:T:A	7.81406	-	-	-	-	-	-	-	-	0.999609	0.235396	0.250309
179	DBP	1	37	0.619547	6:166180947:C:G	11.1259	7.10196	-	-	-	-	-	-	-	-	-	-	-	-	0.999941	0.664016	0.980234
180	DBP	1	2	0.514689	6:169633917:A:G	7.75449	7.7127	2	0.541607	6:169633917:A:G	7.7127	-	-	-	-	-	-	-	-	1	0.217011	0.499926
181	DBP	1	5	0.593152	7:1195692:A:G	13.281	13.1852	5	0.555026	7:1195692:A:G	13.1852	-	-	-	-	-	-	-	-	1	0.499902	0.5
182	DBP	1	7	0.949868	7:2529623:C:T	12.2235	11.8563	9	0.949574	7:2529623:C:T	11.8563	-	-	-	-	-	-	-	-	1	0.42942	0.499202
182	DBP	2	58	0.145141	7:1989888:C:G	9.18555	10.4778	56	0.15691	7:2018037:C:T	10.6393	-	-	-	-	-	-	-	-	0.999999	0.284112	0.274182
184	DBP	1	2	0.621803	7:19049388:G:A	9.73095	21.0576	2	0.715354	7:19049388:G:A	21.0576	-	-	-	-	-	-	-	-	1	0.353206	0.974631
185	DBP	1	2	0.650764	7:22156538:C:G	7.33819	7.75118	2	0.672514	7:22156538:C:G	7.75118	-	-	-	-	-	-	-	-	0.998932	0.357201	0.368674
187	DBP	1	58	0.306211	7:24592815:A:G	5.8274	8.47295	65	0.187593	7:24590331:A:G	8.51306	-	-	-	-	-	-	-	-	0.999837	0.311455	0.626429
188	DBP	1	3	0.536495	7:27245996:C:T	27.2842	24.3951	-	-	-	-	-	-	-	-	-	-	-	-	1	0.975187	0.999984
188	DBP	2	23	0.0949085	7:27324369:G:A	9.12954	6.6624	-	-	-	-	-	-	-	-	-	-	-	-	0.996725	0.627701	0.992732
188	DBP	3	-	-	-	-	-	12	0.172526	7:27243221:C:T	24.7596	-	-	-	-	-	-	-	-	-	-	-
190	DBP	1	39	0.111726	7:40430299:G:C	5.23351	9.80503	40	0.0520682	7:40427617:T:C	9.99497	-	-	-	-	-	-	-	-	0.999997	0.260995	0.354174
191	DBP	1	27	0.373478	7:45987430:G:C	9.58872	14.8216	26	0.280033	7:45987430:G:C	14.8216	-	-	-	-	-	-	-	-	1	0.260686	0.760506
193	DBP	1	-	-	-	-	-	185	0.0515667	7:69719408:A:G	8.27711	-	-	-	-	-	-	-	-	-	-	-
195	DBP	1	28	0.208981	7:75147124:T:C	12.8474	11.1387	31	0.116297	7:75094545:A:C	11.3975	-	-	-	-	-	-	-	-	1	0.283182	0.727805
197	DBP	1	6	0.66784	7:92243719:C:T	21.2883	19.974	7	0.374855	7:92243719:C:T	19.974	-	-	-	-	-	-	-	-	1	0.878192	0.241403
198	DBP	1	50	0.0800741	7:96465530:T:C	7.59602	5.30855	-	-	-	-	-	-	-	-	-	-	-	-	0.996763	0.382825	0.973729
199	DBP	1	4	0.432619	7:106414069:T:G	53.7115	65.7454	4	0.437589	7:106414069:T:G	65.7454	-	-	-	-	-	-	-	-	1	0.266361	0.228918
200	DBP	1	1	0.999153	7:109627172:T:C	7.34582	7.3996	1	0.99923	7:109627172:T:C	7.3996	-	-	-	-	-	-	-	-	0.997518	0.49939	0.499835
201	DBP	1	15	0.237325	7:116238042:C:A	2.90101	8.23016	12	0.503306	7:116228454:C:T	8.76686	-	-	-	-	-	-	-	-	0.999999	0.238757	0.718613
202	DBP	1	25	0.0707256	7:130434529:G:A	7.75671	4.6748	-	-	-	-	-	-	-	-	-	-	-	-	0.997591	0.481838	0.992397
203	DBP	1	38	0.108568	7:130989335:T:G	17.3557	16.1124	-	-	-	-	-	-	-	-	-	-	-	-	0.999999	0.246474	0.769938
203	DBP	2	23	0.317971	7:131350784:A:T	6.5688	7.35074	24	0.115265	7:131361319:A:G	7.45242	-	-	-	-	-	-	-	-	0.998449	0.320742	0.329862
204	DBP	1	35	0.0890076	7:139439007:A:G	13.978	11.3245	53	0.0795487	7:139439007:A:G	11.3245	-	-	-	-	-	-	-	-	1	0.240907	0.989939
205	DBP	1	11	0.370275	7:149472854:A:G	8.01189	7.93473	-	-	-	-	-	-	-	-	-	-	-	-	0.999579	0.28011	0.489831
206	DBP	1	1	0.999998	7:150704843:G:A	17.9401	16.5358	1	0.999946	7:150704843:G:A	16.5358	-	-	-	-	-	-	-	-	1	0.411382	0.866963
207	DBP	1	13	0.358007	7:151413124:T:C	15.2709	15.7199	13	0.357312	7:151413124:T:C	15.7199	-	-	-	-	-	-	-	-	1	0.284071	0.45904
208	DBP	1	2	0.981088	8:6360289:G:T	8.21947	8.5181	2	0.981058	8:6360289:G:T	8.5181	-	-	-	-	-	-	-	-	0.998919	0.499793	0.499828
209	DBP	1	58	0.135103	8:10637552:G:A	26.0392	24.8436	69	0.184465	8:10637552:G:A	24.8436	-	-	-	-	-	-	-	-	1	0.419588	0.952715
211	DBP	1	28	0.0953723	8:25894275:T:G	19.7867	15.6022	28	0.0750269	8:25889267:C:T	15.6741	-	-	-	-	-	-	-	-	1	0.245507	0.999667
211	DBP	2	-	-	-	-	-	-	-	-	-	-	-	-	-	59	0.178684	8:25917406:G:A	7.35546	-	-	-
212	DBP	1	1	0.994726	8:42324765:T:C	8.17581	9.1958	2	0.98681	8:42324765:T:C	9.1958	-	-	-	-	-	-	-	-	0.999827	0.374373	0.245405
213	DBP	1	71	0.0441015	8:51939376:A:T	13.9172	15.8671	73	0.0389843	8:51947549:C:T	15.947	-	-	-	-	-	-	-	-	1	0.374929	0.335474
214	DBP	1	-	-	-	-	-	16	0.129435	8:64501744:A:C	9.2665	-	-	-	-	-	-	-	-	-	-	-
216	DBP	1	29	0.0985062	8:81407869:T:G	12.2634	10.9873	33	0.0734462	8:81401331:A:T	10.8019	-	-	-	-	-	-	-	-	1	0.292053	0.944882
217	DBP	1	-	-	-	-	-	28	0.102875	8:82777716:G:A	7.89616	-	-	-	-	-	-	-	-	-	-	-
219	DBP	1	20	0.18977	8:95256726:G:T	7.75895	10.1108	20	0.166367	8:95256726:G:T	10.1108	-	-	-	-	-	-	-	-	0.999989	0.269109	0.23348
220	DBP	1	17	0.442126	8:101675872:G:A	8.81844	6.42751	-	-	-	-	-	-	-	-	-	-	-	-	0.998026	0.259767	0.972134
221	DBP	1	40	0.0884782	8:106656381:A:G	7.14819	8.00796	40	0.226518	8:106656381:A:G	8.00796	-	-	-	-	-	-	-	-	0.999269	0.370252	0.303511
222	DBP	1	148	0.0202251	8:120358445:C:T	15.6902	15.7681	133	0.0199451	8:120358445:C:T	15.7681	-	-	-	-	-	-	-	-	1	0.265762	0.499738
223	DBP	1	2	0.573603	8:135573096:G:A	10.1183	10.118	2	0.574761	8:135573096:G:A	10.118	-	-	-	-	-	-	-	-	0.999978	0.499995	0.499997
224	DBP	1	2	0.929476	8:140797139:G:A	8.18296	8.4407	2	0.87861	8:140797139:G:A	8.4407	-	-	-	-	-	-	-	-	0.999955	0.486011	0.499997
225	DBP	1	302	0.129741	8:141692020:A:G	8.56051	6.11318	308	0.0134544	8:141692020:A:G	6.11318	-	-	-	-	-	-	-	-	1	0.268933	0.831601
225	DBP	2	-	-	-	-	-	25	0.650261	8:142247539:T:G	7.80619	-	-	-	-	-	-	-	-	-	-	-
226	DBP	1	79	0.0776655	8:143455701:C:A	8.79263	7.49475	-	-	-	-	-	-	-	-	-	-	-	-	0.99891	0.244687	0.713176
227	DBP	1	143	0.03415	8:144031769:A:G	8.67531	8.49838	153	0.12942	8:144059713:T:C	9.76129	-	-	-	-	-	-	-	-	1	0.292759	0.952119
227	DBP	2	17	0.294763	8:143963283:A:G	8.95078	8.10272	-	-	-	-	-	-	-	-	-	-	-	-	0.958527	0.859414	1
228	DBP	1	47	0.0827693	9:9354905:C:T	12.0764	8.3986	57	0.0698571	9:9338146:T:A	8.78298	-	-	-	-	-	-	-	-	0.999999	0.253274	0.99411
229	DBP	1	-	-	-	-	-	43	0.20091	9:19370718:T:C	8.18781	-	-	-	-	-	-	-	-	-	-	-
230	DBP	1	89	0.0709304	9:34416203:A:T	7.62709	7.69275	89	0.139894	9:34416203:A:T	7.69275	-	-	-	-	-	-	-	-	0.999907	0.291098	0.559808
231	DBP	1	34	0.135153	9:38080799:A:T	4.61279	7.51742	34	0.123151	9:38080799:A:T	7.51742	-	-	-	-	-	-	-	-	1	0.345306	0.519376
233	DBP	1	39	0.249462	9:112351266:C:T	8.9024	6.26874	-	-	-	-	-	-	-	-	-	-	-	-	0.998436	0.285427	0.97898
234	DBP	1	35	0.270244	9:113249071:T:C	11.5654	10.6706	38	0.197891	9:113198891:A:C	10.9036	-	-	-	-	-	-	-	-	1	0.410202	0.499998
237	DBP	1	67	0.0624304	9:127856566:A:G	14.0034	13.768	66	0.0796906	9:127844779:G:A	14.3561	-	-	-	-	-	-	-	-	0.999996	0.356855	0.369264
237	DBP	2	53	0.188268	9:127182293:C:G	6.67428	9.43422	61	0.150382	9:127182293:C:G	9.43422	-	-	-	-	-	-	-	-	0.999785	0.375369	0.270842
238	DBP	1	24	0.189972	9:130586621:C:G	7.5382	7.11359	-	-	-	-	-	-	-	-	23	0.143588	9:130579904:A:G	7.16637	0.464283	0.437065	0.998901
239	DBP	1	2	0.550068	9:136522274:C:T	7.26592	7.46317	2	0.709094	9:136522274:C:T	7.46317	-	-	-	-	-	-	-	-	0.999309	0.623238	0.49996
240	DBP	1	8	0.197504	9:139519486:C:T	8.39924	8.03302	8	0.159668	9:139520789:A:G	8.10138	-	-	-	-	-	-	-	-	0.999967	0.425014	0.500006
241	DBP	1	34	0.0909575	10:4130066:C:T	7.67985	6.38736	38	0.072917	10:4160469:A:C	6.58915	-	-	-	-	-	-	-	-	0.997173	0.264947	0.718379
243	DBP	1	1	1	10:18727959:C:G	41.3846	41.5188	1	1	10:18727959:C:G	41.5188	-	-	-	-	-	-	-	-	1	0.269545	0.5
243	DBP	2	11	0.298374	10:18451836:A:G	21.3517	15.6112	27	0.218854	10:18451836:A:G	15.6112	-	-	-	-	19	0.114284	10:18459147:T:C	7.2212	1	0.226766	0.999997
243	DBP	3	13	0.330306	10:18348030:T:G	8.40121	6.89647	-	-	-	-	-	-	-	-	-	-	-	-	0.999229	0.246276	0.961746
244	DBP	1	1	0.992379	10:21764469:C:A	5.13324	9.13636	-	-	-	-	-	-	-	-	-	-	-	-	0.999857	0.337748	0.708535
246	DBP	1	1	0.998761	10:48411796:G:T	11.8333	7.90651	1	0.99734	10:48411796:G:T	7.90651	-	-	-	-	-	-	-	-	0.999658	0.278953	0.995732
247	DBP	1	39	0.138151	10:53668890:T:C	7.67757	6.42717	-	-	-	-	-	-	-	-	-	-	-	-	0.998427	0.260573	0.891862
248	DBP	1	264	0.021411	10:60343030:A:G	10.197	7.1367	273	0.0150324	10:60365755:A:G	7.5661	-	-	-	-	-	-	-	-	0.999993	0.676358	0.967799
249	DBP	1	17	0.513205	10:63551773:G:A	24.7812	25.2165	18	0.169903	10:63551773:G:A	25.2165	-	-	-	-	-	-	-	-	1	0.347061	0.5
250	DBP	1	5	0.495312	10:64564934:C:G	18.0504	17.0292	5	0.550703	10:64564934:C:G	17.0292	-	-	-	-	-	-	-	-	1	0.244362	0.790523
251	DBP	1	45	0.673263	10:69551141:C:G	6.4786	8.54265	-	-	-	-	-	-	-	-	-	-	-	-	0.999995	0.617404	0.256941
252	DBP	1	57	0.224751	10:75843100:T:A	12.3184	12.0409	20	0.0989973	10:75822074:C:T	12.1368	-	-	-	-	-	-	-	-	0.999997	0.349377	0.318725
253	DBP	1	37	0.157316	10:78224404:A:G	7.72102	6.11994	38	0.0553914	10:78225284:A:C	6.22311	-	-	-	-	-	-	-	-	0.999944	0.257656	0.94497
254	DBP	1	2	0.914472	10:82039316:C:T	10.8268	10.1415	2	0.783235	10:82039316:C:T	10.1415	-	-	-	-	-	-	-	-	0.999998	0.598382	0.49978
255	DBP	1	4	0.55509	10:89614816:C:T	9.91829	9.99634	4	0.57444	10:89614816:C:T	9.99634	-	-	-	-	-	-	-	-	0.99999	0.499993	0.500005
257	DBP	1	5	0.246553	10:96038686:G:A	41.5797	35.5435	5	0.313936	10:96038686:G:A	35.5435	-	-	-	-	-	-	-	-	1	0.257811	0.999999
257	DBP	2	7	0.224473	10:95899646:G:C	24.6992	24.1024	7	0.237556	10:95899646:G:C	24.1024	-	-	-	-	-	-	-	-	1	0.702932	0.871545
258	DBP	1	13	0.207951	10:102552752:G:T	19.5294	19.4259	13	0.232506	10:102552752:G:T	19.4259	-	-	-	-	-	-	-	-	1	0.28481	0.5
259	DBP	1	40	0.118448	10:104897901:T:C	49.2904	37.8454	40	0.141206	10:104897901:T:C	37.8454	-	-	-	-	114	0.0309866	10:104913940:T:C	14.8041	1	0.242321	1
259	DBP	2	32	0.105112	10:105639611:T:C	7.38849	11.1356	31	0.217243	10:105639611:T:C	11.1356	-	-	-	-	-	-	-	-	1	0.330314	0.398386
260	DBP	1	1	0.990184	10:106520975:A:C	10.5259	10.526	4	0.977763	10:106520975:A:C	10.526	-	-	-	-	-	-	-	-	0.999994	0.496512	0.5
261	DBP	1	3	0.585064	10:115801253:T:C	14.8453	12.0217	-	-	-	-	-	-	-	-	-	-	-	-	1	0.23271	0.999984
261	DBP	2	4	0.382289	10:115725280:A:G	20.4684	11.9759	16	0.0925487	10:115721605:G:A	8.96071	-	-	-	-	-	-	-	-	1	0.95263	1
261	DBP	3	-	-	-	-	-	2	0.708645	10:115781527:T:C	18.2145	-	-	-	-	-	-	-	-	-	-	-
261	DBP	4	-	-	-	-	-	-	-	-	-	-	-	-	-	24	0.178747	10:115740703:C:T	11.9309	-	-	-
262	DBP	1	29	0.0768739	10:121708332:G:A	6.66294	8.19372	27	0.0930196	10:121708332:G:A	8.19372	-	-	-	-	-	-	-	-	1	0.239492	0.266387
264	DBP	1	61	0.0648759	10:124205304:A:G	8.84285	8.86948	61	0.0659614	10:124205304:A:G	8.86948	-	-	-	-	-	-	-	-	0.999973	0.25721	0.468353
265	DBP	1	26	0.0959633	10:130823467:T:C	5.20572	7.46839	25	0.0999742	10:130823467:T:C	7.46839	-	-	-	-	-	-	-	-	0.999613	0.518289	0.213452
266	DBP	1	6	0.327492	10:134477720:A:G	10.8268	10.8239	6	0.312006	10:134477720:A:G	10.8239	-	-	-	-	-	-	-	-	0.999994	0.22983	0.481078
268	DBP	1	2	0.516933	11:1887216:T:C	35.5265	33.8955	3	0.5127	11:1887806:T:A	33.9682	-	-	-	-	-	-	-	-	1	0.25391	0.991164
268	DBP	2	5	0.367251	11:1948186:T:C	10.9101	14.5637	5	0.467677	11:1948186:T:C	14.5637	-	-	-	-	-	-	-	-	0.999984	0.43767	0.300163
269	DBP	1	2	0.979229	11:8648403:G:A	5.95234	8.04181	1	0.991952	11:8648403:G:A	8.04181	-	-	-	-	-	-	-	-	0.999999	0.293961	0.350243
270	DBP	1	3	0.864454	11:9769562:C:G	21.2198	11.6374	4	0.454517	11:9770910:T:C	11.6221	-	-	-	-	-	-	-	-	1	0.503075	1
270	DBP	2	35	0.131404	11:10356115:C:T	19.1542	18.3596	-	-	-	-	-	-	-	-	-	-	-	-	1	0.535911	0.464854
270	DBP	3	28	0.179527	11:10667641:A:G	9.41184	9.28653	27	0.146686	11:10673739:T:C	9.45545	-	-	-	-	-	-	-	-	0.999399	0.214963	0.371125
270	DBP	4	15	0.253404	11:9939664:T:C	7.62033	14.5097	24	0.190538	11:9939664:T:C	14.5097	-	-	-	-	-	-	-	-	1	0.338939	0.238945
270	DBP	5	-	-	-	-	-	33	0.0486695	11:10275120:T:C	19.6337	-	-	-	-	-	-	-	-	-	-	-
270	DBP	6	-	-	-	-	-	-	-	-	-	-	-	-	-	42	0.108099	11:9779277:C:A	11.3806	-	-	-
271	DBP	1	44	0.0825397	11:13279979:G:A	10.9348	7.80292	102	0.139756	11:13288885:A:C	9.375	-	-	-	-	-	-	-	-	0.999997	0.465187	0.993672
272	DBP	1	95	0.0336205	11:16261224:C:T	18.2087	12.8321	96	0.0311497	11:16348061:A:T	13.5299	-	-	-	-	100	0.0307435	11:16248894:C:T	6.37278	1	0.266167	0.999838
273	DBP	1	19	0.153062	11:17372443:C:A	13.1487	12.9323	45	0.147943	11:17403639:T:C	12.8281	-	-	-	-	-	-	-	-	1	0.256865	0.52683
274	DBP	1	58	0.0333221	11:22515504:T:A	6.53566	7.9421	57	0.05679	11:22515504:T:A	7.9421	-	-	-	-	-	-	-	-	0.999869	0.286008	0.418017
276	DBP	1	46	0.126849	11:27289434:T:C	7.31426	7.4306	42	0.101491	11:27263832:C:G	7.58129	-	-	-	-	-	-	-	-	0.999511	0.25659	0.326838
277	DBP	1	2	0.968573	11:30443248:G:A	7.87225	10.2107	-	-	-	-	-	-	-	-	-	-	-	-	0.999999	0.980569	0.25604
278	DBP	1	98	0.10177	11:31128721:G:T	8.38153	8.12775	99	0.0889903	11:31128721:G:T	8.12775	-	-	-	-	-	-	-	-	0.999842	0.289002	0.33578
280	DBP	1	2	0.869428	11:47676170:A:G	22.4735	27.7001	2	0.928043	11:47676170:A:G	27.7001	-	-	-	-	-	-	-	-	1	0.244082	0.226471
280	DBP	2	55	0.189422	11:47278298:T:G	17.9662	18.2902	52	0.357679	11:47278298:T:G	18.2902	-	-	-	-	-	-	-	-	1	0.284269	0.601123
281	DBP	1	243	0.0880242	11:51539692:A:C	12.8342	13.3251	267	0.0581066	11:51539692:A:C	13.3251	-	-	-	-	-	-	-	-	0.999999	0.259282	0.382214
282	DBP	1	68	0.0420007	11:57464945:T:A	8.98548	11.1603	68	0.0302351	11:57522823:C:G	11.3745	-	-	-	-	-	-	-	-	0.999985	0.346581	0.274454
283	DBP	1	146	0.0857672	11:58423297:A:G	8.35972	8.18108	149	0.0493388	11:58274155:T:C	8.07002	-	-	-	-	-	-	-	-	0.999945	0.310274	0.374172
284	DBP	1	6	0.91667	11:61278246:T:C	26.108	20.3771	-	-	-	-	-	-	-	-	-	-	-	-	0.999995	0.246463	1
284	DBP	2	-	-	-	-	-	14	0.114039	11:61266827:A:C	8.97189	-	-	-	-	-	-	-	-	-	-	-
284	DBP	3	-	-	-	-	-	-	-	-	-	-	-	-	-	7	0.634952	11:61279799:C:G	20.8445	-	-	-
285	DBP	1	4	0.649488	11:63706441:G:A	8.31776	6.89726	4	0.664525	11:63706441:G:A	6.89726	-	-	-	-	-	-	-	-	1	0.235305	0.821025
286	DBP	1	4	0.948142	11:65405600:G:T	12.8404	11.2005	5	0.870627	11:65405600:G:T	11.2005	-	-	-	-	-	-	-	-	1	0.473692	0.844201
287	DBP	1	37	0.049291	11:76243699:A:G	9.20211	7.07869	39	0.0423695	11:76267117:A:C	7.4955	-	-	-	-	-	-	-	-	0.999986	0.211346	0.952775
288	DBP	1	13	0.485045	11:89224453:A:C	6.0135	9.00673	13	0.384031	11:89224453:A:C	9.00673	-	-	-	-	-	-	-	-	0.999705	0.329671	0.313266
289	DBP	1	6	0.771952	11:100610546:T:C	48.1275	41.0294	8	0.374276	11:100585807:T:C	40.7679	-	-	-	-	-	-	-	-	1	0.27448	1
289	DBP	2	-	-	-	-	-	13	0.492971	11:100748503:T:C	7.4654	-	-	-	-	-	-	-	-	-	-	-
289	DBP	3	-	-	-	-	-	-	-	-	-	-	-	-	-	48	0.0611395	11:100683876:G:A	10.5827	-	-	-
290	DBP	1	11	0.373772	11:107096777:A:G	23.395	20.4519	11	0.359151	11:107096777:A:G	20.4519	-	-	-	-	-	-	-	-	1	0.64344	0.984078
291	DBP	1	113	0.0276655	11:112877304:G:A	13.7298	11.9753	-	-	-	-	-	-	-	-	-	-	-	-	1	0.260856	0.969498
291	DBP	2	-	-	-	-	-	40	0.0570167	11:112849735:T:A	12.7192	-	-	-	-	-	-	-	-	-	-	-
293	DBP	1	4	0.868772	11:118266523:C:T	7.74861	7.62218	5	0.853604	11:118266523:C:T	7.62218	-	-	-	-	-	-	-	-	0.996973	0.49936	0.499609
295	DBP	1	39	0.114957	11:122527212:G:C	10.1336	8.23733	42	0.0728921	11:122527212:G:C	8.23733	-	-	-	-	-	-	-	-	0.999983	0.242626	0.923462
296	DBP	1	4	0.761934	11:130273230:A:T	17.6385	18.328	4	0.791063	11:130273230:A:T	18.328	-	-	-	-	-	-	-	-	1	0.420872	0.477807
296	DBP	2	70	0.239503	11:130468532:G:A	5.5986	8.05937	70	0.0921264	11:130469044:C:T	8.62343	-	-	-	-	-	-	-	-	0.999879	0.357902	0.226422
298	DBP	1	111	0.0242762	12:477908:A:T	7.56767	5.85666	161	0.0174526	12:502025:C:A	6.10994	-	-	-	-	-	-	-	-	0.999721	0.836903	0.644244
299	DBP	1	6	0.883184	12:12889289:A:C	10.3416	7.65707	6	0.929828	12:12889289:A:C	7.65707	-	-	-	-	-	-	-	-	0.999917	0.344466	0.996662
299	DBP	2	27	0.476619	12:12648843:A:G	8.13567	10.1122	30	0.463818	12:12648843:A:G	10.1122	-	-	-	-	-	-	-	-	0.999998	0.324022	0.230252
300	DBP	1	4	0.425704	12:20373541:A:G	22.6953	21.9225	4	0.368474	12:20368269:T:C	21.7518	-	-	-	-	-	-	-	-	1	0.686138	0.398136
300	DBP	2	28	0.201317	12:20190268:G:A	13.4816	15.92	46	0.0750963	12:20154266:C:T	4.31734	-	-	-	-	98	0.111534	12:20193440:A:G	16.031	0.999999	0.356706	1
300	DBP	3	1	0.999942	12:20230639:A:G	3.09827	10.7039	1	0.999991	12:20230639:A:G	10.7039	-	-	-	-	-	-	-	-	1	0.252613	0.18277
300	DBP	4	5	0.327663	12:19987134:G:T	9.99055	9.71229	5	0.360507	12:19987134:G:T	9.71229	-	-	-	-	-	-	-	-	0.999997	0.258477	0.314782
301	DBP	1	97	0.0499861	12:27321112:A:G	9.09393	9.16623	42	0.069034	12:27321112:A:G	9.16623	-	-	-	-	-	-	-	-	0.999987	0.247402	0.247316
302	DBP	1	16	0.212438	12:48196982:G:A	9.09485	9.15599	-	-	-	-	-	-	-	-	-	-	-	-	0.999954	0.22279	0.499965
303	DBP	1	30	0.0786074	12:50540870:T:C	14.9367	14.5007	30	0.0659281	12:50540870:T:C	14.5007	-	-	-	-	-	-	-	-	1	0.2353	0.366884
303	DBP	2	105	0.160701	12:49943122:A:G	8.97224	10.1346	-	-	-	-	-	-	-	-	-	-	-	-	0.999976	0.384703	0.368079
304	DBP	1	6	0.222415	12:53448320:C:T	10.4681	9.23209	-	-	-	-	-	-	-	-	-	-	-	-	0.998593	0.226606	0.813519
305	DBP	1	3	0.642662	12:54434277:C:T	19.9087	15.2476	9	0.165255	12:54441498:C:T	15.4795	-	-	-	-	-	-	-	-	1	0.311536	0.998169
306	DBP	1	38	0.134985	12:56469185:C:T	7.81616	5.32615	-	-	-	-	-	-	-	-	-	-	-	-	0.995369	0.358028	0.886112
309	DBP	1	15	0.141284	12:90062376:G:A	68.0434	44.3135	18	0.329593	12:90013089:T:C	45.05	-	-	-	-	21	0.10259	12:90050503:A:G	24.4163	1	0.408885	1
309	DBP	2	-	-	-	-	-	1	0.99332	12:89824040:C:T	7.95795	-	-	-	-	-	-	-	-	-	-	-
310	DBP	1	7	0.336495	12:93519326:A:C	8.40351	5.77177	-	-	-	-	-	-	-	-	7	0.20102	12:93519967:G:A	6.03839	0.979741	0.320932	0.999668
312	DBP	1	7	0.275359	12:111910219:A:G	20.4212	20.7698	7	0.296674	12:111910219:A:G	20.7698	-	-	-	-	-	-	-	-	1	0.720768	0.499999
314	DBP	1	7	0.35056	12:115552437:A:G	24.575	18.4285	7	0.222993	12:115552437:A:G	18.4285	-	-	-	-	-	-	-	-	1	0.777911	0.999756
314	DBP	2	3	0.402869	12:116198341:A:G	20.0166	14.373	5	0.357483	12:116197113:T:C	7.86037	-	-	-	-	3	0.44787	12:116198341:A:G	14.373	0.999999	0.204354	1
314	DBP	3	54	0.060595	12:115931945:A:C	10.8576	12.3917	50	0.0758049	12:115932272:C:A	13.1985	-	-	-	-	-	-	-	-	1	0.275698	0.143456
315	DBP	1	16	0.217143	13:21545651:T:C	7.00157	7.30181	28	0.0970493	13:21543685:C:A	7.30539	-	-	-	-	-	-	-	-	0.999354	0.423508	0.495095
316	DBP	1	25	0.144751	13:22318314:C:A	8.03839	8.16457	24	0.111932	13:22318314:C:A	8.16457	-	-	-	-	-	-	-	-	0.999078	0.250422	0.438926
316	DBP	2	1	0.999146	13:22240151:A:G	8.38426	8.24941	1	0.999559	13:22240151:A:G	8.24941	-	-	-	-	-	-	-	-	0.998388	0.499756	0.499879
317	DBP	1	32	0.0655357	13:27124360:A:T	7.86455	6.11004	33	0.0591975	13:27113849:T:G	6.45697	-	-	-	-	-	-	-	-	0.999122	0.315751	0.883109
318	DBP	1	81	0.0681502	13:27878484:C:T	11.3715	11.4461	81	0.0709243	13:27878484:C:T	11.4461	-	-	-	-	-	-	-	-	1	0.261407	0.499999
319	DBP	1	7	0.833213	13:30146201:C:T	9.0325	5.73982	-	-	-	-	-	-	-	-	-	-	-	-	0.993044	0.347857	0.963917
320	DBP	1	9	0.949026	13:33713419:A:G	5.89483	8.05925	9	0.958132	13:33713419:A:G	8.05925	-	-	-	-	-	-	-	-	0.999764	0.369883	0.30413
322	DBP	1	3	0.970789	13:51103461:C:G	9.27011	10.2803	2	0.986283	13:51103461:C:G	10.2803	-	-	-	-	-	-	-	-	0.999991	0.289526	0.300799
323	DBP	1	52	0.0536345	13:55044825:A:T	8.18363	6.26458	-	-	-	-	-	-	-	-	-	-	-	-	0.998075	0.52972	0.725634
324	DBP	1	61	0.0313319	13:59908667:C:T	7.72654	4.31859	-	-	-	-	-	-	-	-	65	0.063141	13:59912947:A:T	5.4615	0.995862	0.330372	0.997674
326	DBP	1	6	0.321956	13:73131694:A:C	9.3332	9.88088	6	0.315432	13:73131694:A:C	9.88088	-	-	-	-	-	-	-	-	0.999997	0.347707	0.262518
327	DBP	1	2	0.540112	13:80707408:A:C	9.73142	8.07916	-	-	-	-	-	-	-	-	-	-	-	-	0.999999	0.266641	0.825743
327	DBP	2	-	-	-	-	-	9	0.388532	13:80701076:G:C	9.5624	-	-	-	-	-	-	-	-	-	-	-
329	DBP	1	14	0.260114	13:110367814:G:A	7.91829	7.07255	17	0.115333	13:110368308:A:G	7.08659	-	-	-	-	-	-	-	-	0.999747	0.729555	0.376921
330	DBP	1	38	0.443795	13:113616242:C:T	11.278	9.47745	54	0.151609	13:113618496:T:C	9.89084	-	-	-	-	-	-	-	-	0.999997	0.76478	0.788531
331	DBP	1	1	0.9938	13:115060768:C:T	10.1317	10.2809	1	0.993928	13:115060768:C:T	10.2809	-	-	-	-	-	-	-	-	1	0.296331	0.49986
332	DBP	1	-	-	-	-	-	92	0.104506	14:23458457:T:C	8.48499	-	-	-	-	-	-	-	-	-	-	-
335	DBP	1	1	0.99485	14:50655357:G:C	14.1045	14.1044	1	0.99485	14:50655357:G:C	14.1044	-	-	-	-	-	-	-	-	1	0.5	0.5
336	DBP	1	7	0.217808	14:53322999:G:A	10.4394	13.4332	7	0.176668	14:53366149:C:T	13.6923	-	-	-	-	-	-	-	-	0.999994	0.291713	0.293793
336	DBP	2	-	-	-	-	-	10	0.157677	14:53417538:G:A	9.19167	-	-	-	-	-	-	-	-	-	-	-
337	DBP	1	65	0.0857044	14:73398446:G:A	9.09318	10.0135	65	0.0802974	14:73398446:G:A	10.0135	-	-	-	-	-	-	-	-	0.999999	0.282824	0.513764
338	DBP	1	2	0.749515	14:94844947:C:T	11.2816	11.3067	2	0.746031	14:94844947:C:T	11.3067	-	-	-	-	-	-	-	-	1	0.5	0.5
338	DBP	2	-	-	-	-	-	13	0.416346	14:94465413:G:A	7.30192	-	-	-	-	-	-	-	-	-	-	-
341	DBP	1	22	0.244561	14:100591558:C:A	7.73095	7.65662	19	0.133138	14:100591558:C:A	7.65662	-	-	-	-	-	-	-	-	0.999657	0.257498	0.343722
342	DBP	1	9	0.736382	14:104007751:C:T	7.83239	9.32343	8	0.793464	14:104007751:C:T	9.32343	-	-	-	-	-	-	-	-	0.999928	0.253375	0.355391
343	DBP	1	3	0.435113	15:40321351:C:A	14.9863	15.2566	3	0.395667	15:40317792:T:G	15.2459	-	-	-	-	-	-	-	-	1	0.237654	0.554553
344	DBP	1	122	0.0693842	15:41387312:A:G	14.9385	13.0403	130	0.041742	15:41463736:G:A	13.4886	-	-	-	-	-	-	-	-	1	0.304706	0.920868
345	DBP	1	117	0.0775777	15:50813274:C:T	8.60924	9.11237	166	0.025838	15:50813274:C:T	9.11237	-	-	-	-	-	-	-	-	1	0.718803	0.273356
346	DBP	1	17	0.864479	15:66941084:G:A	8.1831	9.9955	18	0.830487	15:66941084:G:A	9.9955	-	-	-	-	-	-	-	-	0.999954	0.38965	0.24866
347	DBP	1	2	0.763178	15:69583434:C:T	21.6017	21.7321	2	0.78296	15:69583434:C:T	21.7321	-	-	-	-	-	-	-	-	1	0.5	0.5
348	DBP	1	7	0.459382	15:75062397:C:T	33.0703	24.3287	-	-	-	-	-	-	-	-	-	-	-	-	1	0.241039	1
348	DBP	2	-	-	-	-	-	14	0.178643	15:75033909:A:G	25.86	-	-	-	-	-	-	-	-	-	-	-
348	DBP	3	-	-	-	-	-	-	-	-	-	-	-	-	-	22	0.107917	15:75086534:C:T	11.1539	-	-	-
349	DBP	1	20	0.17314	15:81010249:A:G	19.1412	17.9841	24	0.167741	15:81010249:A:G	17.9841	-	-	-	-	-	-	-	-	1	0.861359	0.5016
349	DBP	2	47	0.0966854	15:81289524:G:A	7.67531	5.91823	51	0.0526225	15:81256607:A:C	6.05807	-	-	-	-	-	-	-	-	0.999546	0.847099	0.67874
351	DBP	1	1	0.996973	15:90614064:G:A	7.8911	7.79529	1	0.997967	15:90614064:G:A	7.79529	-	-	-	-	-	-	-	-	0.998056	0.300509	0.499656
352	DBP	1	10	0.30526	15:91427612:G:A	42.9674	38.4014	10	0.631028	15:91418394:C:T	39.0991	-	-	-	-	-	-	-	-	1	0.647178	0.992678
352	DBP	2	1	0.999999	15:91427692:G:A	12.2557	12.1094	1	0.999997	15:91427692:G:A	12.1094	-	-	-	-	-	-	-	-	1	0.5	0.5
354	DBP	1	1	0.997087	15:95312071:T:C	12.5336	9.97243	-	-	-	-	-	-	-	-	-	-	-	-	0.999999	0.246711	0.987021
354	DBP	2	-	-	-	-	-	14	0.253643	15:95316277:T:A	9.80379	-	-	-	-	-	-	-	-	-	-	-
356	DBP	1	1	1	16:2086421:C:T	22.817	22.817	1	1	16:2086421:C:T	22.817	-	-	-	-	-	-	-	-	1	0.5	0.5
356	DBP	2	1	0.991104	16:2089006:G:A	9.96457	10.5394	1	0.992564	16:2089006:G:A	10.5394	-	-	-	-	-	-	-	-	1	0.249708	0.5
357	DBP	1	1	0.994427	16:3887530:T:C	8.77676	8.87202	1	0.994932	16:3887530:T:C	8.87202	-	-	-	-	-	-	-	-	0.99765	0.263542	0.499702
358	DBP	1	20	0.169522	16:4952598:C:G	9.58754	10.7236	20	0.1867	16:4952598:C:G	10.7236	-	-	-	-	-	-	-	-	0.999982	0.302175	0.295001
360	DBP	1	3	0.957767	16:20392332:G:A	9.18296	8.63656	-	-	-	-	-	-	-	-	-	-	-	-	0.999865	0.440073	0.690357
362	DBP	1	51	0.272489	16:24838497:T:G	21.0184	18.7887	-	-	-	-	-	-	-	-	-	-	-	-	1	0.229319	0.893725
362	DBP	2	-	-	-	-	-	33	0.13613	16:24835168:G:A	20.3724	-	-	-	-	-	-	-	-	-	-	-
363	DBP	1	4	0.491888	16:31047822:C:T	10.2664	10.2664	4	0.495271	16:31047822:C:T	10.2664	-	-	-	-	-	-	-	-	0.999977	0.499995	0.5
363	DBP	2	-	-	-	-	-	12	0.275268	16:30718873:C:T	8.10599	-	-	-	-	-	-	-	-	-	-	-
364	DBP	1	7	0.400288	16:49762512:G:A	8.25446	8.68489	5	0.448028	16:49762512:G:A	8.68489	-	-	-	-	-	-	-	-	0.999522	0.245239	0.331001
365	DBP	1	44	0.0668939	16:52556293:T:C	8.89042	6.48671	-	-	-	-	-	-	-	-	-	-	-	-	0.999814	0.33743	0.940417
367	DBP	1	26	0.548251	16:60664448:T:A	11.1088	12.4004	-	-	-	-	-	-	-	-	-	-	-	-	1	0.552885	0.320376
368	DBP	1	30	0.156443	16:65265028:C:T	12.5962	13.4314	30	0.160712	16:65265028:C:T	13.4314	-	-	-	-	-	-	-	-	1	0.266121	0.310829
369	DBP	1	2	0.917151	16:69965021:C:T	32.0972	31.7164	2	0.884034	16:69965021:C:T	31.7164	-	-	-	-	-	-	-	-	1	0.750109	0.5
370	DBP	1	2	0.787352	16:73127723:C:T	11.8389	12.3408	1	0.999406	16:73127723:C:T	12.3408	-	-	-	-	-	-	-	-	1	0.239774	0.250653
370	DBP	2	110	0.312718	16:72578594:T:G	7.93479	9.70488	130	0.297287	16:72578594:T:G	9.70488	-	-	-	-	-	-	-	-	1	0.241323	0.235474
372	DBP	1	238	0.110941	16:75456304:T:C	16.7326	19.5186	242	0.0954515	16:75456304:T:C	19.5186	-	-	-	-	-	-	-	-	1	0.288276	0.294629
373	DBP	1	22	0.142734	16:80830813:T:C	8.39062	8.24185	20	0.127455	16:80830813:T:C	8.24185	-	-	-	-	-	-	-	-	0.99986	0.217046	0.574163
374	DBP	1	9	0.429708	16:83054747:A:G	4.00776	8.22619	22	0.374291	16:83054747:A:G	8.22619	-	-	-	-	-	-	-	-	0.999996	0.260501	0.829739
376	DBP	1	3	0.870625	17:1372839:C:T	11.6704	11.6973	3	0.851794	17:1372839:C:T	11.6973	-	-	-	-	-	-	-	-	0.999971	0.499996	0.499999
376	DBP	2	-	-	-	-	-	24	0.423313	17:1357751:C:T	14.0964	-	-	-	-	-	-	-	-	-	-	-
377	DBP	1	2	0.627254	17:1958609:T:C	15.321	21.8473	3	0.623658	17:1958609:T:C	21.8473	-	-	-	-	-	-	-	-	1	0.195684	0.379372
379	DBP	1	19	0.349219	17:7185861:T:C	12.7038	8.6408	30	0.462528	17:7134129:A:G	9.75873	-	-	-	-	-	-	-	-	1	0.885789	0.997263
379	DBP	2	35	0.172488	17:7521915:G:T	9.48083	10.0787	35	0.0562004	17:7461343:G:A	10.2703	-	-	-	-	-	-	-	-	0.999857	0.489158	0.443616
379	DBP	3	3	0.968031	17:7185779:C:A	7.9108	7.69474	3	0.913018	17:7185779:C:A	7.69474	-	-	-	-	-	-	-	-	0.999965	0.493724	0.499998
380	DBP	1	70	0.0584106	17:19918626:G:T	7.66817	8.80758	70	0.0566439	17:19879164:T:C	8.68228	-	-	-	-	-	-	-	-	0.999942	0.251271	0.218628
383	DBP	1	7	0.908355	17:43173273:T:C	27.5093	29.3204	7	0.933735	17:43173273:T:C	29.3204	-	-	-	-	-	-	-	-	1	0.202678	0.302421
383	DBP	2	83	0.051698	17:46125191:C:T	6.87844	12.7756	83	0.063904	17:46125191:C:T	12.7756	-	-	-	-	-	-	-	-	0.999999	0.241868	0.565423
383	DBP	3	26	0.342208	17:46670422:G:C	14.1936	10.4095	-	-	-	-	-	-	-	-	-	-	-	-	0.999984	0.245636	0.995819
383	DBP	4	-	-	-	-	-	12	0.273174	17:45093839:A:G	18.6464	-	-	-	-	-	-	-	-	-	-	-
385	DBP	1	5	0.786326	17:59480291:T:G	25.6531	15.5557	-	-	-	-	-	-	-	-	13	0.513408	17:59480291:T:G	12.3036	1	0.255669	1
385	DBP	2	148	0.125103	17:59240473:C:T	7.27778	7.09033	157	0.143297	17:59236766:G:A	7.63205	-	-	-	-	-	-	-	-	0.99982	0.308539	0.185171
385	DBP	3	-	-	-	-	-	23	0.151351	17:59485393:C:T	16.2658	-	-	-	-	-	-	-	-	-	-	-
386	DBP	1	6	0.311461	17:60768921:A:C	11.2446	13.9218	7	0.176505	17:60765043:T:C	13.9526	-	-	-	-	-	-	-	-	0.999999	0.847789	0.275631
386	DBP	2	-	-	-	-	-	5	0.775351	17:61106371:A:G	8.2429	-	-	-	-	-	-	-	-	-	-	-
386	DBP	3	-	-	-	-	-	114	0.259169	17:60546622:C:A	8.94506	-	-	-	-	-	-	-	-	-	-	-
387	DBP	1	16	0.280949	17:62390067:C:T	17.0193	15.1034	25	0.209904	17:62390067:C:T	15.1034	-	-	-	-	-	-	-	-	1	0.202109	0.948997
388	DBP	1	1	0.998835	17:75316880:A:G	12.8854	10.8125	7	0.611015	17:75316880:A:G	10.8125	-	-	-	-	-	-	-	-	1	0.527267	0.987825
388	DBP	2	-	-	-	-	-	32	0.133077	17:75378954:G:A	7.75738	-	-	-	-	-	-	-	-	-	-	-
389	DBP	1	36	0.352055	17:76799795:G:A	11.76	11.8282	61	0.193067	17:76799795:G:A	11.8282	-	-	-	-	-	-	-	-	1	0.361561	0.711164
390	DBP	1	21	0.162527	17:78250055:A:G	8.5367	7.98433	28	0.129131	17:78248702:G:T	8.28215	-	-	-	-	-	-	-	-	0.999994	0.286588	0.599042
392	DBP	1	5	0.30331	18:786569:T:C	12.3426	10.4189	8	0.322242	18:786569:T:C	10.4189	-	-	-	-	-	-	-	-	1	0.240115	0.964828
394	DBP	1	2	0.800929	18:34289285:G:T	7.5085	7.5249	2	0.842966	18:34289285:G:T	7.5249	-	-	-	-	-	-	-	-	0.998752	0.499801	0.499936
396	DBP	1	38	0.2532	18:43097750:C:A	8.49512	10.3662	28	0.255392	18:43097750:C:A	10.3662	-	-	-	-	-	-	-	-	0.999805	0.368534	0.285629
397	DBP	1	5	0.400228	18:48182399:A:G	7.85792	8.51633	-	-	-	-	-	-	-	-	10	0.22315	18:48182328:G:A	8.6111	0.806282	0.89158	0.999789
397	DBP	2	14	0.327968	18:48287818:C:T	10.6809	10.6724	14	0.191944	18:48272636:A:C	11.0256	-	-	-	-	-	-	-	-	0.999999	0.270783	0.22252
398	DBP	1	1	0.999756	18:54578482:C:T	10.1363	10.733	1	0.999617	18:54578482:C:T	10.733	-	-	-	-	-	-	-	-	0.999985	0.241804	0.295048
400	DBP	1	7	0.786601	19:2177625:T:G	7.79751	10.9175	22	0.739598	19:2177625:T:G	10.9175	-	-	-	-	-	-	-	-	0.999998	0.900297	0.255256
400	DBP	2	29	0.103893	19:1819736:G:A	9.20824	9.25668	31	0.0625652	19:1819736:G:A	9.25668	-	-	-	-	-	-	-	-	0.999977	0.352882	0.399118
401	DBP	1	9	0.314471	19:4953351:T:G	11.1701	11.5213	7	0.470527	19:4953351:T:G	11.5213	-	-	-	-	-	-	-	-	1	0.257804	0.5
402	DBP	1	1	0.999873	19:7257990:C:G	44.3676	43.1597	1	0.999377	19:7257990:C:G	43.1597	-	-	-	-	-	-	-	-	1	0.900712	0.5
402	DBP	2	-	-	-	-	-	1	0.998615	19:7258405:G:C	13.1243	-	-	-	-	-	-	-	-	-	-	-
402	DBP	3	-	-	-	-	-	13	0.212678	19:7224350:C:T	9.27449	-	-	-	-	-	-	-	-	-	-	-
402	DBP	4	-	-	-	-	-	50	0.0745122	19:7522549:A:C	7.44655	-	-	-	-	-	-	-	-	-	-	-
403	DBP	1	2	0.602174	19:10334663:T:G	9.01426	9.04916	2	0.502553	19:10334663:T:G	9.04916	-	-	-	-	-	-	-	-	0.99987	0.23423	0.29806
404	DBP	1	1	1	19:11526765:G:T	50.581	46.4823	1	1	19:11526765:G:T	46.4823	-	-	-	-	-	-	-	-	1	0.234232	0.999707
404	DBP	2	1	1	19:11441374:T:C	16.1054	16.1318	1	1	19:11441374:T:C	16.1318	-	-	-	-	-	-	-	-	1	0.5	0.5
404	DBP	3	50	0.0615594	19:11296838:T:C	10.1617	9.71007	49	0.129057	19:11287001:G:A	10.8646	-	-	-	-	-	-	-	-	0.999975	0.478523	0.499997
404	DBP	4	40	0.151591	19:11507855:G:A	6.51399	8.63173	-	-	-	-	-	-	-	-	46	0.168722	19:11502291:A:G	9.3401	0.207665	0.26575	0.999474
406	DBP	1	7	0.308626	19:18449238:G:A	17.2397	12.8887	7	0.191839	19:18452195:C:T	12.9344	-	-	-	-	-	-	-	-	1	0.395579	0.99965
407	DBP	1	24	0.127425	19:30375559:C:T	8.54091	7.61795	26	0.0990674	19:30375559:C:T	7.61795	-	-	-	-	-	-	-	-	0.998014	0.239052	0.662393
408	DBP	1	111	0.0986414	19:31902401:C:T	11.9083	10.9704	130	0.0337067	19:31867158:T:C	12.171	-	-	-	-	-	-	-	-	1	0.753418	0.286844
408	DBP	2	3	0.89533	19:32178927:C:T	8.57577	8.52767	3	0.815855	19:32178927:C:T	8.52767	-	-	-	-	-	-	-	-	0.999433	0.264024	0.459958
409	DBP	1	17	0.106611	19:45755368:G:T	6.75523	7.06207	17	0.102302	19:45741353:A:G	7.66105	-	-	-	-	-	-	-	-	0.999953	0.36261	0.499749
410	DBP	1	30	0.0762572	19:46262286:C:A	5.4828	8.8392	31	0.0827304	19:46325483:T:C	9.28786	-	-	-	-	-	-	-	-	1	0.274524	0.693714
411	DBP	1	1	1	19:49605705:G:A	20.1056	20.294	1	1	19:49605705:G:A	20.294	-	-	-	-	-	-	-	-	1	0.30956	0.5
412	DBP	1	4	0.416384	19:50139932:C:T	7.95429	7.95442	4	0.420129	19:50139932:C:T	7.95442	-	-	-	-	-	-	-	-	0.999728	0.499922	0.499978
414	DBP	1	48	0.0404378	20:6326654:C:T	7.38279	5.92124	-	-	-	-	-	-	-	-	-	-	-	-	0.998763	0.233819	0.929192
415	DBP	1	3	0.6319	20:10965998:G:A	21.6836	17.3755	3	0.529894	20:10965998:G:A	17.3755	-	-	-	-	-	-	-	-	1	0.709747	0.996632
415	DBP	2	3	0.93828	20:10693337:A:G	15.2964	19.4104	3	0.919579	20:10693337:A:G	19.4104	-	-	-	-	-	-	-	-	1	0.273977	0.25271
415	DBP	3	8	0.213914	20:11053158:C:A	7.00674	7.30914	8	0.277719	20:11053158:C:A	7.30914	-	-	-	-	-	-	-	-	0.998635	0.303983	0.499836
416	DBP	1	8	0.376742	20:19717056:A:G	9.36281	9.80637	9	0.377947	20:19717056:A:G	9.80637	-	-	-	-	-	-	-	-	0.999895	0.273668	0.493838
418	DBP	1	11	0.245642	20:31216953:T:A	10.5042	10.0913	11	0.230517	20:31222769:A:G	10.173	-	-	-	-	-	-	-	-	0.999997	0.276055	0.739004
421	DBP	1	7	0.21368	20:42806362:G:C	11.8623	10.8451	8	0.191667	20:42804026:A:G	10.9405	-	-	-	-	-	-	-	-	0.999999	0.256576	0.853738
422	DBP	1	13	0.133249	20:47411178:G:A	15.2173	14.1978	13	0.108457	20:47411149:G:A	14.3734	-	-	-	-	-	-	-	-	1	0.294675	0.409245
423	DBP	1	7	0.887513	20:50108980:G:A	11.2659	9.55172	12	0.465643	20:50108980:G:A	9.55172	-	-	-	-	-	-	-	-	0.999924	0.25258	0.89358
424	DBP	1	20	0.20243	20:51770946:C:T	7.60783	6.38887	27	0.161333	20:51779225:T:C	6.69916	-	-	-	-	-	-	-	-	0.99948	0.555289	0.480369
425	DBP	1	43	0.154554	20:57725663:G:A	18.9863	17.9003	51	0.068448	20:57718690:T:C	18.0496	-	-	-	-	-	-	-	-	1	0.580053	0.498631
426	DBP	1	29	0.139593	20:60638016:G:C	7.62635	7.5169	31	0.113959	20:60638016:G:C	7.5169	-	-	-	-	-	-	-	-	0.99941	0.448354	0.499931
427	DBP	1	5	0.772842	20:62724698:C:T	13.1659	13.0184	6	0.527858	20:62724698:C:T	13.0184	-	-	-	-	-	-	-	-	0.999999	0.413855	0.755827
427	DBP	2	2	0.988301	20:62470872:C:T	12.4114	10.2467	-	-	-	-	-	-	-	-	-	-	-	-	0.999685	0.615921	0.968624
427	DBP	3	122	0.0597035	20:62323006:G:C	9.06178	9.79743	-	-	-	-	-	-	-	-	-	-	-	-	0.999587	0.243224	0.232912
429	DBP	1	8	0.348685	21:37692507:C:T	9.94119	9.75975	8	0.360138	21:37692507:C:T	9.75975	-	-	-	-	-	-	-	-	0.999968	0.244371	0.499993
430	DBP	1	1	0.999947	21:44829595:C:T	10.6434	10.5746	1	0.999901	21:44829595:C:T	10.5746	-	-	-	-	-	-	-	-	0.999996	0.499983	0.5
431	DBP	1	29	0.0873891	22:19960184:C:G	10.1595	10.3377	22	0.125996	22:19969696:C:T	10.4049	-	-	-	-	-	-	-	-	0.999999	0.432445	0.258371
432	DBP	1	88	0.0750081	22:21912246:A:G	5.34018	7.96032	88	0.0939959	22:21912246:A:G	7.96032	-	-	-	-	-	-	-	-	0.999705	0.301743	0.233261
433	DBP	1	22	0.124727	22:26636076:A:G	8.60748	6.05658	-	-	-	-	-	-	-	-	-	-	-	-	0.998689	0.698978	0.932185
434	DBP	1	3	0.952088	22:29453193:G:C	8.44442	9.44715	4	0.807951	22:29453193:G:C	9.44715	-	-	-	-	-	-	-	-	1	0.392	0.999821
437	DBP	1	5	0.680822	22:41313780:G:A	8.39254	8.27357	6	0.666108	22:41313780:G:A	8.27357	-	-	-	-	-	-	-	-	0.99996	0.464885	0.499995
1	FG	1	3	0.512908	1:3107547:G:A	12.7503	9.46973	-	-	-	-	-	-	-	-	-	-	-	-	0.999999	0.346144	0.998787
2	FG	1	35	0.214821	1:33174244:G:A	4.69594	8.28487	-	-	-	-	-	-	-	-	24	0.0950165	1:33174965:T:A	8.37502	0.393774	0.32937	0.999908
3	FG	1	28	0.221667	1:43430084:C:A	9.10629	7.82054	-	-	-	-	-	-	-	-	29	0.0569395	1:43455283:A:G	8.33209	0.995101	0.31587	0.999961
4	FG	1	287	0.0156735	1:51371609:T:A	8.18416	5.45784	-	-	-	-	-	-	-	-	-	-	-	-	0.98332	0.303743	0.9824
7	FG	1	37	0.0625808	1:100870418:C:A	13.6735	11.8581	62	0.051928	1:100924686:G:C	12.1053	-	-	-	-	-	-	-	-	1	0.293789	0.991436
8	FG	1	71	0.192061	1:107315773:G:C	7.36051	5.89863	-	-	-	-	-	-	-	-	-	-	-	-	0.999446	0.876729	0.908415
9	FG	1	10	0.244583	1:118169463:G:A	21.488	18.9067	11	0.170883	1:118168234:C:T	18.9805	-	-	-	-	-	-	-	-	1	0.677586	0.814006
9	FG	2	11	0.355546	1:118158607:A:G	20.8962	16.5595	18	0.140413	1:118144332:A:G	17.8437	-	-	-	-	-	-	-	-	1	0.235768	0.990392
10	FG	1	-	-	-	-	-	26	0.974514	1:150130096:G:A	7.60501	-	-	-	-	-	-	-	-	-	-	-
12	FG	1	-	-	-	-	-	41	0.279165	1:156698265:C:T	8.85431	-	-	-	-	-	-	-	-	-	-	-
13	FG	1	-	-	-	-	-	2	0.857812	1:184672098:G:A	8.88974	-	-	-	-	-	-	-	-	-	-	-
14	FG	1	3	0.799214	1:214154719:G:T	43.6536	34.9604	6	0.437853	1:214154719:G:T	34.9604	-	-	-	-	4	0.349051	1:214154719:G:T	9.23798	1	0.328788	0.99998
14	FG	2	2	0.641388	1:214150821:G:C	42.2354	42.1434	2	0.64163	1:214150821:G:C	42.1434	-	-	-	-	-	-	-	-	1	0.5	0.5
14	FG	3	18	0.32455	1:214181766:C:A	17.8502	20.798	21	0.359507	1:214177319:T:G	24.0578	-	-	-	-	-	-	-	-	0.999864	0.252619	0.730558
15	FG	1	2	0.968157	1:229672955:G:A	20.0627	13.2564	2	0.977757	1:229672955:G:A	13.2564	-	-	-	-	2	0.620614	1:229642499:T:A	8.67481	1	0.237273	1
16	FG	1	1	0.999611	2:27730940:T:C	100.214	59.0838	3	0.954124	2:27730940:T:C	59.0838	-	-	-	-	5	0.646145	2:27730940:T:C	45.0409	1	0.340959	1
17	FG	1	32	0.180382	2:43469615:G:A	26.0012	25.9872	33	0.218857	2:43469615:G:A	25.9872	-	-	-	-	-	-	-	-	1	0.28732	0.499763
17	FG	2	-	-	-	-	-	31	0.265266	2:43446616:G:A	7.43093	-	-	-	-	-	-	-	-	-	-	-
18	FG	1	1	1	2:45192080:G:C	108.886	105.416	2	0.606835	2:45192080:G:C	28.5944	-	-	-	-	2	0.808059	2:45192080:G:C	105.416	1	0.925146	1
18	FG	2	-	-	-	-	-	-	-	-	-	-	-	-	-	2	0.98368	2:45190751:T:C	52.3275	-	-	-
18	FG	3	-	-	-	-	-	-	-	-	-	-	-	-	-	6	0.735744	2:45191226:G:A	18.7151	-	-	-
19	FG	1	8	0.352161	2:60583665:G:A	8.63023	10.8234	-	-	-	-	-	-	-	-	8	0.271854	2:60586707:C:G	10.9784	0.899919	0.450652	1
20	FG	1	64	0.229733	2:71559107:T:G	9.92082	5.99984	72	0.0285462	2:71583924:A:T	6.15171	-	-	-	-	-	-	-	-	0.999728	0.691717	0.996747
21	FG	1	14	0.275753	2:158514510:T:C	10.2908	9.93292	14	0.350033	2:158514510:T:C	9.93292	-	-	-	-	-	-	-	-	0.999993	0.424528	0.562921
21	FG	2	28	0.375725	2:158481992:A:G	10.3329	6.75838	27	0.118015	2:158473008:T:C	7.33817	-	-	-	-	-	-	-	-	0.999447	0.345852	0.972834
22	FG	1	1	0.993259	2:161265910:C:T	11.0779	12.923	1	0.990875	2:161265910:C:T	12.923	-	-	-	-	-	-	-	-	0.999999	0.259262	0.338442
23	FG	1	22	0.102753	2:165532454:A:G	9.62288	8.36221	23	0.0786939	2:165508389:C:T	8.80971	-	-	-	-	-	-	-	-	0.999972	0.557734	0.455114
24	FG	1	1	1	2:169763148:T:C	43.4202	inf	1	1	2:169763148:T:C	inf	-	-	-	-	1	1	2:169763148:T:C	42.4161	1	0.69846	1
24	FG	2	1	1	2:169756930:A:G	0.731422	64.9714	1	1	2:169756930:A:G	28.1019	-	-	-	-	-	-	-	-	1	0.246141	1
24	FG	3	1	0.993159	2:169751903:C:T	19.8935	20.2561	-	-	-	-	-	-	-	-	-	-	-	-	0.5	0.499957	1
24	FG	4	-	-	-	-	-	1	0.999991	2:169764141:A:C	73.0076	-	-	-	-	-	-	-	-	-	-	-
24	FG	5	-	-	-	-	-	1	1	2:169682110:A:T	8.50911	-	-	-	-	-	-	-	-	-	-	-
24	FG	6	-	-	-	-	-	18	0.296053	2:169774959:A:G	inf	-	-	-	-	-	-	-	-	-	-	-
24	FG	7	-	-	-	-	-	14	0.213003	2:169771767:T:C	38.6411	-	-	-	-	-	-	-	-	-	-	-
24	FG	8	-	-	-	-	-	1	0.999383	2:169708322:A:G	40.8228	-	-	-	-	-	-	-	-	-	-	-
24	FG	9	-	-	-	-	-	1	0.993475	2:169890994:C:T	12.7337	-	-	-	-	-	-	-	-	-	-	-
24	FG	10	-	-	-	-	-	18	0.253101	2:169722383:T:C	26.5175	-	-	-	-	-	-	-	-	-	-	-
24	FG	11	-	-	-	-	-	-	-	-	-	-	-	-	-	1	0.990404	2:169757354:C:T	132.913	-	-	-
24	FG	12	-	-	-	-	-	-	-	-	-	-	-	-	-	1	1	2:169727582:C:A	36.0347	-	-	-
24	FG	13	-	-	-	-	-	-	-	-	-	-	-	-	-	1	1	2:169752640:G:C	37.9366	-	-	-
24	FG	14	-	-	-	-	-	-	-	-	-	-	-	-	-	12	0.180744	2:169771124:A:C	102.729	-	-	-
24	FG	15	-	-	-	-	-	-	-	-	-	-	-	-	-	1	1	2:169753676:G:A	29.319	-	-	-
25	FG	1	21	0.0885546	2:173595843:G:A	22.5484	30.1421	-	-	-	-	-	-	-	-	29	0.0543683	2:173591265:G:A	30.1186	0.997546	0.312301	1
26	FG	1	66	0.244075	2:222036237:C:T	10.2552	10.3432	-	-	-	-	-	-	-	-	72	0.121818	2:222036237:C:T	10.3432	0.992545	0.31973	1
27	FG	1	11	0.416014	3:12841804:A:G	10.9348	8.85003	16	0.314362	3:12841804:A:G	8.85003	-	-	-	-	-	-	-	-	0.999995	0.258633	0.965243
28	FG	1	15	0.271021	3:25387962:A:G	8.54821	9.76767	15	0.150299	3:25383587:C:A	9.92988	-	-	-	-	-	-	-	-	0.999991	0.351841	0.268943
29	FG	1	4	0.963684	3:55123055:A:G	6.46547	8.05808	3	0.982099	3:55123055:A:G	8.05808	-	-	-	-	-	-	-	-	0.998112	0.403358	0.223737
30	FG	1	23	0.741668	3:63928681:C:A	8.80911	6.84774	-	-	-	-	-	-	-	-	66	0.110275	3:63928681:C:A	6.84774	0.973481	0.366436	0.999834
31	FG	1	15	0.246266	3:64699445:C:T	8.92996	6.74851	15	0.151503	3:64705365:C:T	6.76397	-	-	-	-	-	-	-	-	0.999651	0.418367	0.933739
32	FG	1	12	0.174255	3:100219086:A:C	11.0906	8.2439	12	0.135394	3:100220307:A:G	8.38562	-	-	-	-	-	-	-	-	0.999999	0.253577	0.9949
33	FG	1	2	0.988222	3:123065778:A:G	76.2861	74.0368	1	0.990652	3:123065778:A:G	74.0368	-	-	-	-	-	-	-	-	1	0.993225	0.5
34	FG	1	3	0.643292	3:124919777:T:C	11.1076	9.21879	3	0.408392	3:124921457:C:T	9.26073	-	-	-	-	-	-	-	-	0.999993	0.250288	0.917916
35	FG	1	17	0.19956	3:141153545:A:C	14.4669	14.5999	17	0.226395	3:141155344:G:T	14.635	-	-	-	-	-	-	-	-	1	0.280343	0.499917
36	FG	1	33	0.139115	3:152387723:T:C	13.7378	9.73721	-	-	-	-	-	-	-	-	104	0.0393471	3:152488040:T:C	9.65137	0.999949	0.271845	1
36	FG	2	105	0.0590441	3:152182300:T:C	7.82016	8.02285	115	0.0271685	3:152051712:G:A	7.92287	-	-	-	-	-	-	-	-	0.999936	0.306505	0.499089
36	FG	3	85	0.129911	3:152385350:A:C	6.98801	7.44037	102	0.0233656	3:152527875:C:T	7.63876	-	-	-	-	-	-	-	-	0.998697	0.343256	0.389651
37	FG	1	132	0.0547571	3:160171092:C:T	10.3637	8.41311	117	0.0375675	3:160171092:C:T	8.41311	-	-	-	-	-	-	-	-	0.999962	0.27648	0.911495
38	FG	1	1	1	3:169194244:A:T	19.6019	19.6003	1	1	3:169194244:A:T	19.6003	-	-	-	-	-	-	-	-	1	0.247662	0.5
39	FG	1	1	0.992167	3:170733076:G:A	138.818	147.092	4	0.96674	3:170733076:G:A	147.092	-	-	-	-	-	-	-	-	1	0.264738	0.999819
39	FG	2	58	0.0621786	3:170687273:T:C	90.1599	91.7256	59	0.0377937	3:170688039:A:G	92.1045	-	-	-	-	-	-	-	-	1	0.21133	0.384492
40	FG	1	41	0.0486896	3:185519107:G:A	13.2957	8.17103	45	0.0350656	3:185519107:G:A	7.08258	-	-	-	-	-	-	-	-	0.999991	0.285957	0.999995
41	FG	1	3	0.464267	3:187740523:T:C	13.3542	13.6697	3	0.451422	3:187740523:T:C	13.6697	-	-	-	-	-	-	-	-	1	0.258154	0.5
42	FG	1	50	0.191157	4:1254535:C:T	20.225	17.2636	-	-	-	-	-	-	-	-	-	-	-	-	0.997969	0.246433	1
42	FG	2	-	-	-	-	-	-	-	-	-	-	-	-	-	146	0.0180276	4:1289462:C:T	14.5192	-	-	-
42	FG	3	-	-	-	-	-	-	-	-	-	-	-	-	-	10	0.981361	4:1143408:T:C	12.5349	-	-	-
43	FG	1	1	0.999853	4:6292915:A:G	13.9813	9.61657	-	-	-	-	-	-	-	-	7	0.810086	4:6292915:A:G	7.44503	1	0.300394	0.999841
43	FG	2	-	-	-	-	-	69	0.112745	4:6301459:G:A	10.6999	-	-	-	-	-	-	-	-	-	-	-
44	FG	1	5	0.887677	4:18205102:C:T	9.65758	7.60905	7	0.477932	4:18205102:C:T	7.60905	-	-	-	-	-	-	-	-	0.999346	0.345243	0.816411
46	FG	1	-	-	-	-	-	27	0.148729	4:83584496:A:G	9.87756	-	-	-	-	-	-	-	-	-	-	-
47	FG	1	4	0.962604	4:100019089:A:C	8.64283	8.70042	4	0.911486	4:100019089:A:C	8.70042	-	-	-	-	-	-	-	-	0.999793	0.496412	0.489699
48	FG	1	11	0.285412	4:106078097:A:G	12.7368	12.8001	11	0.161204	4:106078097:A:G	12.8001	-	-	-	-	-	-	-	-	1	0.270886	0.342301
49	FG	1	42	0.373398	4:185715685:T:C	20.2717	20.0148	42	0.396486	4:185715685:T:C	20.0148	-	-	-	-	-	-	-	-	1	0.397216	0.499998
49	FG	2	3	0.367434	4:185726548:C:T	15.2242	11.3882	-	-	-	-	-	-	-	-	-	-	-	-	0.995877	0.241958	0.998056
50	FG	1	2	0.680529	5:14751305:C:T	16.9241	16.9241	2	0.676169	5:14751305:C:T	16.9241	-	-	-	-	-	-	-	-	1	0.5	0.5
50	FG	2	18	0.162555	5:14877149:C:G	7.83003	5.28678	-	-	-	-	-	-	-	-	23	0.0964745	5:14877149:C:G	5.28678	0.958589	0.261469	0.999738
51	FG	1	9	0.275459	5:55809127:T:C	19.7703	10.6659	16	0.523288	5:55812130:A:G	10.9496	-	-	-	-	8	0.144005	5:55810305:A:T	11.2346	1	0.227558	1
52	FG	1	4	0.365645	5:76435004:G:A	25.786	22.536	4	0.361926	5:76435004:G:A	22.536	-	-	-	-	-	-	-	-	1	0.283937	0.999446
53	FG	1	21	0.243982	5:95723381:G:A	51.8824	32.7877	26	0.0680096	5:95720359:T:C	32.9277	-	-	-	-	23	0.137055	5:95727175:A:G	20.7974	1	0.287296	1
54	FG	1	83	0.0962805	5:148125010:T:C	9.53745	8.56291	90	0.0639699	5:148120128:G:A	8.59528	-	-	-	-	-	-	-	-	0.999999	0.227923	0.696711
55	FG	1	30	0.126719	5:167934861:A:G	8.59946	5.14389	-	-	-	-	-	-	-	-	-	-	-	-	0.997844	0.280232	0.99894
56	FG	1	8	0.570213	6:7236663:C:T	26.5948	24.9752	8	0.564575	6:7236663:C:T	24.9752	-	-	-	-	-	-	-	-	1	0.245409	0.944357
56	FG	2	1	0.999999	6:7231843:G:A	21.4695	18.3509	1	0.999849	6:7231843:G:A	18.3509	-	-	-	-	-	-	-	-	1	0.25126	0.999214
57	FG	1	5	0.593476	6:20686573:C:A	52.8213	41.5966	8	0.464005	6:20686573:C:A	21.2917	-	-	-	-	12	0.192288	6:20686878:C:T	42.1178	1	0.23197	1
58	FG	1	49	0.478063	6:33453594:C:T	6.89381	10.0214	-	-	-	-	-	-	-	-	-	-	-	-	0.99951	0.251226	0.232109
60	FG	1	1	1	6:39046794:G:A	31.5572	31.5993	1	1	6:39046794:G:A	31.5993	-	-	-	-	-	-	-	-	1	0.5	0.5
60	FG	2	4	0.383499	6:39040469:A:G	21.5006	21.2935	-	-	-	-	-	-	-	-	5	0.312191	6:39040469:A:G	21.2935	0.48431	0.457738	1
60	FG	3	1	0.999984	6:39040708:G:A	10.0476	10.0477	-	-	-	-	-	-	-	-	1	0.999991	6:39040708:G:A	10.0477	0.500001	0.499999	0.999999
61	FG	1	19	0.215907	6:43809802:T:C	14.8928	13.7895	20	0.265777	6:43809802:T:C	13.7895	-	-	-	-	-	-	-	-	1	0.318628	0.876998
61	FG	2	3	0.51755	6:43801878:C:T	11.0813	9.11638	3	0.572796	6:43801654:C:T	9.22236	-	-	-	-	-	-	-	-	0.999918	0.392422	0.913805
62	FG	1	141	0.020384	6:117274999:A:T	23.5224	14.934	149	0.0218141	6:117274999:A:T	14.934	-	-	-	-	167	0.0110829	6:117269641:C:T	9.70953	1	0.313021	1
64	FG	1	25	0.101334	6:127417035:G:A	10.2776	8.78179	30	0.0756924	6:127416475:G:T	8.85352	-	-	-	-	-	-	-	-	0.999803	0.542156	0.715105
65	FG	1	34	0.710887	6:137235325:C:T	7.94808	9.0004	46	0.318654	6:137235325:C:T	9.0004	-	-	-	-	-	-	-	-	0.999999	0.705055	0.438475
66	FG	1	8	0.231313	6:153438573:A:T	16.372	9.71884	-	-	-	-	-	-	-	-	113	0.104243	6:153438573:A:T	7.92255	1	0.273192	0.999987
66	FG	2	-	-	-	-	-	52	0.0416675	6:153430868:A:C	11.1115	-	-	-	-	-	-	-	-	-	-	-
67	FG	1	20	0.224278	7:15065467:C:T	114.759	69.9612	21	0.114952	7:15063430:T:A	70.1176	-	-	-	-	23	0.106479	7:15065796:C:T	49.3636	1	0.872956	1
67	FG	2	1	1	7:14898282:C:T	61.6957	39.1053	1	0.999256	7:14898282:C:T	26.5775	-	-	-	-	1	0.999747	7:14898282:C:T	39.1053	1	0.224469	1
67	FG	3	26	0.174562	7:15158389:T:C	17.569	11.5179	12	0.278552	7:15153094:T:C	8.4188	-	-	-	-	-	-	-	-	1	0.194139	0.999976
67	FG	4	-	-	-	-	-	-	-	-	-	-	-	-	-	63	0.0745765	7:15156372:T:C	11.544	-	-	-
68	FG	1	10	0.271434	7:28196222:A:G	10.8362	9.82387	11	0.181345	7:28200097:C:T	9.94811	-	-	-	-	-	-	-	-	0.999995	0.25073	0.656906
69	FG	1	5	0.928553	7:44223721:G:A	inf	222.633	13	0.492115	7:44223721:G:A	222.633	-	-	-	-	10	0.357237	7:44223942:G:A	130.441	1	0.999928	1
69	FG	2	2	0.95153	7:44214514:T:C	159.175	125.412	-	-	-	-	-	-	-	-	3	0.866054	7:44214514:T:C	34.3636	1	0.421417	1
69	FG	3	5	0.475967	7:44177191:A:G	54.8139	41.5841	6	0.779056	7:44178626:A:G	25.8702	-	-	-	-	21	0.377247	7:44177191:A:G	41.5841	1	0.165708	1
69	FG	4	1	1	7:44183888:C:T	21.1114	21.1112	-	-	-	-	-	-	-	-	1	1	7:44183888:C:T	21.1112	0.5	0.5	1
69	FG	5	1	1	7:44235694:A:T	29.4403	29.342	1	1	7:44235694:A:T	29.342	-	-	-	-	-	-	-	-	1	0.5	0.5
69	FG	6	1	0.999216	7:44224632:G:C	56.0097	34.5384	-	-	-	-	-	-	-	-	-	-	-	-	0.99971	0.166285	0.999741
69	FG	7	-	-	-	-	-	4	0.515577	7:44210710:C:T	196.745	-	-	-	-	-	-	-	-	-	-	-
70	FG	1	20	0.308746	7:50786050:A:G	16.7875	13.7032	-	-	-	-	-	-	-	-	-	-	-	-	1	0.267972	0.998007
70	FG	2	36	0.0744803	7:51023321:C:T	9.60854	10.175	30	0.0733314	7:51023566:T:C	10.445	-	-	-	-	-	-	-	-	0.999601	0.246316	0.49657
71	FG	1	32	0.900687	7:75855519:C:T	14.6411	9.63594	-	-	-	-	-	-	-	-	62	0.192704	7:75855519:C:T	9.63594	0.999472	0.319425	1
72	FG	1	33	0.286684	7:89805241:C:T	19.1718	11.1307	143	0.027683	7:89946003:T:C	11.1923	-	-	-	-	64	0.173343	7:89805241:C:T	11.1307	1	0.610759	1
73	FG	1	22	0.130738	7:100291200:C:T	12.2912	12.0893	20	0.0719318	7:100321138:T:G	12.1275	-	-	-	-	-	-	-	-	0.999999	0.362248	0.495706
73	FG	2	8	0.33602	7:100334556:G:C	9.1116	9.11168	-	-	-	-	-	-	-	-	8	0.219905	7:100331837:C:T	9.57034	0.257683	0.384139	0.999972
74	FG	1	170	0.0452505	7:106987810:A:C	8.86455	6.52688	-	-	-	-	-	-	-	-	-	-	-	-	0.999185	0.282162	0.858421
75	FG	1	4	0.895184	7:127253550:C:T	18.1626	18.1626	-	-	-	-	-	-	-	-	4	0.896322	7:127253550:C:T	18.1626	0.5	0.5	1
76	FG	1	5	0.724529	7:156795960:G:A	14.5527	10.4773	-	-	-	-	-	-	-	-	-	-	-	-	0.991719	0.448119	1
76	FG	2	-	-	-	-	-	-	-	-	-	-	-	-	-	45	0.154167	7:156760348:G:A	10.3687	-	-	-
77	FG	1	1	0.999377	8:9183358:A:G	38.0345	34.8392	8	0.497437	8:9183358:A:G	34.8392	-	-	-	-	-	-	-	-	1	0.208604	0.999278
77	FG	2	2	0.654232	8:9173358:G:A	23.9481	24.4356	2	0.627421	8:9173358:G:A	24.4356	-	-	-	-	-	-	-	-	1	0.211285	0.499996
78	FG	1	16	0.19912	8:75177546:G:A	7.67182	6.44229	-	-	-	-	-	-	-	-	-	-	-	-	0.99651	0.444148	0.76926
79	FG	1	150	0.129226	8:87562280:G:A	8.22834	7.01691	-	-	-	-	-	-	-	-	-	-	-	-	0.99937	0.237022	0.839597
80	FG	1	23	0.129016	8:95963798:C:G	11.6562	10.14	-	-	-	-	-	-	-	-	-	-	-	-	1	0.314122	0.960806
80	FG	2	7	0.278515	8:95741499:C:T	9.1895	5.68988	-	-	-	-	-	-	-	-	-	-	-	-	0.999456	0.307193	0.996205
81	FG	1	2	0.955113	8:118185025:G:A	153.223	89.9346	-	-	-	-	-	-	-	-	4	0.812424	8:118185025:G:A	66.664	1	0.354347	1
81	FG	2	-	-	-	-	-	5	0.691776	8:118209284:C:A	91.1383	-	-	-	-	-	-	-	-	-	-	-
82	FG	1	14	0.466003	8:145510507:A:G	11.4503	10.5554	15	0.227507	8:145510507:A:G	10.5554	-	-	-	-	-	-	-	-	1	0.403288	0.691051
83	FG	1	51	0.298712	9:672920:G:C	35.3836	34.279	-	-	-	-	-	-	-	-	61	0.23185	9:687719:A:G	34.3801	0.487434	0.531027	1
84	FG	1	5	0.836212	9:4290085:G:C	33.6459	21.8681	5	0.659655	9:4290085:G:C	16.1436	-	-	-	-	-	-	-	-	1	0.340148	1
84	FG	2	1	0.999984	9:4297892:T:C	19.558	10.7629	1	0.999601	9:4297892:T:C	10.6464	-	-	-	-	-	-	-	-	0.999978	0.214548	0.973083
84	FG	3	51	0.164736	9:3898271:T:G	7.18329	9.30887	45	0.261403	9:3898271:T:G	9.30887	-	-	-	-	-	-	-	-	0.999861	0.297327	0.100812
84	FG	4	-	-	-	-	-	-	-	-	-	-	-	-	-	9	0.511152	9:4285119:C:G	22.5962	-	-	-
85	FG	1	5	0.427755	9:22134253:G:A	64.1702	50.8256	7	0.260154	9:22132729:A:G	22.0103	-	-	-	-	6	0.289192	9:22134068:G:A	50.8672	1	0.31381	1
85	FG	2	5	0.390415	9:22133984:T:C	0.309981	12.6696	5	0.247949	9:22133984:T:C	2.80644	-	-	-	-	6	0.299123	9:22133984:T:C	12.6696	1	0.858396	1
86	FG	1	31	0.134504	9:33272672:T:G	16.8894	15.233	36	0.0763346	9:33251635:C:G	15.4749	-	-	-	-	-	-	-	-	1	0.674676	0.851374
87	FG	1	61	0.0694084	9:111776195:C:T	14.7867	14.834	62	0.087782	9:111700976:G:C	15.0115	-	-	-	-	-	-	-	-	1	0.471915	0.5
88	FG	1	5	0.573218	9:136141870:C:T	26.2146	27.4496	5	0.630094	9:136141870:C:T	27.4496	-	-	-	-	-	-	-	-	1	0.277469	0.818667
89	FG	1	14	0.136953	9:139246733:A:G	21.9855	21.1142	14	0.180792	9:139246765:G:A	20.9761	-	-	-	-	-	-	-	-	1	0.59069	0.5
90	FG	1	4	0.667335	10:12307894:C:T	38.5417	23.0638	3	0.982576	10:12307894:C:T	23.0638	-	-	-	-	-	-	-	-	1	0.436298	1
90	FG	2	-	-	-	-	-	-	-	-	-	-	-	-	-	11	0.224282	10:12250620:T:C	18.0296	-	-	-
91	FG	1	22	0.154579	10:26520513:C:T	22.9654	13.1385	91	0.0491336	10:26520513:C:T	12.3374	-	-	-	-	26	0.111059	10:26515666:G:A	13.3283	1	0.253178	1
92	FG	1	10	0.201257	10:52643221:T:C	11.3897	10.1487	9	0.173146	10:52637925:A:G	10.1982	-	-	-	-	-	-	-	-	0.999999	0.316316	0.918185
93	FG	1	57	0.301305	10:94281685:T:G	9.91435	7.50406	-	-	-	-	-	-	-	-	-	-	-	-	0.995566	0.513331	0.999983
93	FG	2	-	-	-	-	-	-	-	-	-	-	-	-	-	17	0.159423	10:94485763:G:A	7.64267	-	-	-
94	FG	1	15	0.218833	10:95390919:C:T	16.3179	10.6194	27	0.0995175	10:95389083:A:G	8.07994	-	-	-	-	19	0.171302	10:95390919:C:T	10.6194	0.999999	0.296127	1
95	FG	1	22	0.0797789	10:102026559:G:C	7.57219	6.27346	24	0.0731942	10:101983816:G:A	6.44341	-	-	-	-	-	-	-	-	0.999964	0.265551	0.893347
96	FG	1	4	0.813919	10:113038224:A:T	42.963	38.4107	10	0.583167	10:113038224:A:T	38.4107	-	-	-	-	-	-	-	-	1	0.470019	0.999588
97	FG	1	3	0.807601	10:114758349:C:T	103.559	105.582	3	0.707871	10:114758349:C:T	105.582	-	-	-	-	-	-	-	-	1	0.625577	0.277413
98	FG	1	19	0.180915	10:119008871:T:C	6.38038	7.54803	-	-	-	-	-	-	-	-	22	0.183348	10:119007549:C:T	7.59428	0.842246	0.259172	0.999841
99	FG	1	1	0.990457	10:121712667:G:A	8.49444	7.92532	1	0.999226	10:121712667:G:A	7.92532	-	-	-	-	-	-	-	-	0.998417	0.276698	0.6715
100	FG	1	3	0.477084	11:2181060:T:G	21.473	21.7219	3	0.470792	11:2182224:A:T	21.7223	-	-	-	-	-	-	-	-	1	0.213483	0.500001
101	FG	1	3	0.547489	11:2857194:A:C	27.3652	19.5733	-	-	-	-	-	-	-	-	-	-	-	-	1	0.226708	0.999943
101	FG	2	1	0.997213	11:2691500:G:A	15.5916	9.18906	-	-	-	-	-	-	-	-	-	-	-	-	1	0.270447	0.999999
101	FG	3	3	0.394945	11:2858295:C:T	29.4685	22.3103	6	0.339042	11:2858546:C:T	7.6559	-	-	-	-	-	-	-	-	0.999869	0.619377	1
101	FG	4	-	-	-	-	-	2	0.974447	11:2691471:A:G	12.8288	-	-	-	-	-	-	-	-	-	-	-
101	FG	5	-	-	-	-	-	1	0.99433	11:2857897:G:A	10.3936	-	-	-	-	-	-	-	-	-	-	-
101	FG	6	-	-	-	-	-	-	-	-	-	-	-	-	-	3	0.541165	11:2858295:C:T	22.3103	-	-	-
101	FG	7	-	-	-	-	-	-	-	-	-	-	-	-	-	14	0.180829	11:2709019:A:G	9.27978	-	-	-
102	FG	1	1	1	11:8255408:C:A	37.3769	22.308	1	1	11:8255408:C:A	22.308	-	-	-	-	1	0.991349	11:8255408:C:A	17.4344	1	0.294156	1
104	FG	1	7	0.411867	11:14763828:C:A	12.9767	12.9583	7	0.407249	11:14763828:C:A	12.9583	-	-	-	-	-	-	-	-	1	0.499999	0.499999
105	FG	1	11	0.448015	11:17421886:T:C	9.63997	13.8208	13	0.221429	11:17421886:T:C	13.8208	-	-	-	-	-	-	-	-	1	0.482579	0.330572
106	FG	1	84	0.0904762	11:35005902:A:T	7.45358	7.78984	-	-	-	-	-	-	-	-	-	-	-	-	0.999741	0.70933	0.274816
107	FG	1	12	0.218123	11:35515296:C:T	8.0412	8.04839	12	0.197724	11:35515296:C:T	8.04839	-	-	-	-	-	-	-	-	0.999861	0.47834	0.499982
108	FG	1	2	0.761727	11:47293799:G:C	39.6923	39.5796	2	0.509051	11:47293799:G:C	39.5796	-	-	-	-	-	-	-	-	1	0.288759	0.402385
110	FG	1	36	0.130992	11:61593005:A:G	34.3478	26.4617	39	0.167196	11:61589481:A:G	15.6352	-	-	-	-	48	0.0708936	11:61565908:T:C	26.9864	1	0.322061	1
112	FG	1	9	0.322564	11:72455885:C:T	24.6373	15.4535	10	0.391172	11:72455885:C:T	15.4535	-	-	-	-	22	0.161745	11:72474839:A:G	14.1537	1	0.291762	1
114	FG	1	1	0.999872	11:92708710:C:G	7.14807	76.5761	-	-	-	-	-	-	-	-	1	0.999598	11:92708710:C:G	76.5761	0.99997	0.224418	1
115	FG	1	1	1	12:4384844:T:G	35.3212	35.3858	1	1	12:4384844:T:G	35.3858	-	-	-	-	-	-	-	-	1	0.5	0.5
115	FG	2	3	0.579742	12:4384669:C:T	9.15814	9.20487	2	0.812313	12:4384669:C:T	9.20487	-	-	-	-	-	-	-	-	1	0.238969	0.5
116	FG	1	17	0.446609	12:24060732:A:G	7.94885	9.50147	16	0.418763	12:24060732:A:G	9.50147	-	-	-	-	-	-	-	-	0.999943	0.255418	0.239403
117	FG	1	23	0.0852272	12:27960170:A:G	16.3575	13.7878	59	0.0576838	12:27960170:A:G	13.7878	-	-	-	-	-	-	-	-	1	0.235983	0.982998
118	FG	1	18	0.324889	12:29936800:G:A	7.83268	4.31293	-	-	-	-	-	-	-	-	-	-	-	-	0.996834	0.489302	0.995417
120	FG	1	25	0.117319	12:57843711:G:A	10.767	10.4108	26	0.111652	12:57815675:T:C	11.0376	-	-	-	-	-	-	-	-	1	0.422551	0.271832
121	FG	1	4	0.361368	12:97851611:C:T	9.54212	7.54337	5	0.265078	12:97851233:T:G	7.61638	-	-	-	-	-	-	-	-	1	0.931059	0.988803
121	FG	2	10	0.244301	12:97860592:G:A	16.028	16.2491	16	0.235957	12:97860592:G:A	16.2491	-	-	-	-	-	-	-	-	1	0.323029	0.489215
123	FG	1	13	0.462081	12:125585506:G:A	12.6434	11.1469	16	0.322039	12:125585506:G:A	11.1469	-	-	-	-	-	-	-	-	0.999999	0.293922	0.556562
124	FG	1	10	0.204842	12:133070294:C:T	12.9784	8.20213	-	-	-	-	-	-	-	-	22	0.12945	12:133069134:G:A	7.53028	0.999997	0.345525	0.999998
125	FG	1	22	0.0959559	13:26779776:A:G	25.3755	17.5055	24	0.113378	13:26808255:A:T	17.6222	-	-	-	-	79	0.0490957	13:26780341:T:C	8.72239	1	0.382753	1
126	FG	1	18	0.213773	13:28487599:A:G	52.1991	28.0156	23	0.0788081	13:28487599:A:G	28.0156	-	-	-	-	18	0.143025	13:28481210:G:A	27.3358	1	0.274083	1
126	FG	2	7	0.579901	13:28508861:G:T	21.631	17.2834	-	-	-	-	-	-	-	-	-	-	-	-	0.978712	0.306921	0.998054
127	FG	1	17	0.131135	13:31037903:G:C	8	7.21667	18	0.351788	13:31019580:C:T	7.88551	-	-	-	-	-	-	-	-	0.999809	0.304363	0.473414
128	FG	1	10	0.187245	13:33554352:C:G	44.5699	26.1884	10	0.259301	13:33560493:A:G	26.705	-	-	-	-	10	0.248679	13:33554352:C:G	19.3502	1	0.661349	1
129	FG	1	22	0.242633	13:46550138:C:A	11.2808	8.64118	23	0.154317	13:46550138:C:A	8.64118	-	-	-	-	-	-	-	-	0.999998	0.70053	0.960342
130	FG	1	8	0.276384	13:80717156:G:A	12.4815	11.0848	-	-	-	-	-	-	-	-	-	-	-	-	0.999087	0.281815	0.916963
132	FG	1	2	0.625617	14:90055468:G:T	38.368	33.6586	2	0.763502	14:90055468:G:T	33.6586	-	-	-	-	12	0.307167	14:90046070:G:A	6.09291	1	0.217413	0.999898
133	FG	1	89	0.0543507	14:91964683:A:G	10.0595	7.43139	108	0.0634641	14:91964683:A:G	7.43139	-	-	-	-	-	-	-	-	0.999955	0.226938	0.992608
134	FG	1	75	0.300109	14:100828625:C:T	12.5658	7.85264	86	0.0371595	14:100793431:G:A	8.52056	-	-	-	-	-	-	-	-	0.999986	0.270204	0.997513
136	FG	1	8	0.351093	15:38828140:G:T	12.6799	7.17925	18	0.137834	15:38835063:C:T	7.68316	-	-	-	-	11	0.175533	15:38846347:G:A	6.32991	1	0.476172	0.999929
137	FG	1	6	0.367981	15:40622374:T:C	9.98843	6.45686	-	-	-	-	-	-	-	-	-	-	-	-	0.989623	0.23059	0.870542
138	FG	1	164	0.0413533	15:51775610:T:C	9.62088	7.63249	-	-	-	-	-	-	-	-	193	0.0728397	15:51750846:G:A	8.38524	0.993147	0.419763	0.999992
140	FG	1	13	0.152109	15:62395224:G:C	1.31122	33.8578	-	-	-	-	-	-	-	-	13	0.156886	15:62395224:G:C	33.8578	0.171633	0.29008	1
140	FG	2	102	0.0918614	15:62347885:C:T	16.2082	14.3519	86	0.143294	15:62347885:C:T	14.3519	-	-	-	-	-	-	-	-	1	0.530692	0.103742
141	FG	1	3	0.779735	15:64038340:T:A	15.4334	14.6121	3	0.707134	15:64038340:T:A	14.6121	-	-	-	-	-	-	-	-	1	0.230086	0.667258
142	FG	1	23	0.122593	15:77767539:A:G	22.6847	13.6402	31	0.08665	15:77832762:G:A	13.9031	-	-	-	-	116	0.0532875	15:77767539:A:G	10.5016	1	0.219229	1
143	FG	1	36	0.121368	15:91528875:G:A	10.4118	6.50717	-	-	-	-	-	-	-	-	78	0.0941379	15:91548601:G:A	6.96423	0.998492	0.265763	0.999967
144	FG	1	29	0.119693	15:99284074:C:T	10.6607	6.82911	-	-	-	-	-	-	-	-	-	-	-	-	0.99996	0.359727	0.998131
145	FG	1	14	0.491253	16:300388:T:C	25.724	22.5626	-	-	-	-	-	-	-	-	-	-	-	-	1	0.26485	0.999043
145	FG	2	-	-	-	-	-	28	0.649394	16:311992:A:C	21.5349	-	-	-	-	-	-	-	-	-	-	-
145	FG	3	-	-	-	-	-	-	-	-	-	-	-	-	-	10	0.487439	16:292772:T:C	9.0256	-	-	-
146	FG	1	12	0.204769	16:4243020:G:A	8.9914	8.20742	12	0.193041	16:4243020:G:A	8.20742	-	-	-	-	-	-	-	-	0.999821	0.247221	0.588545
147	FG	1	70	0.0374853	16:53821862:C:T	12.9133	9.09859	-	-	-	-	-	-	-	-	64	0.0319519	16:53809123:C:T	6.46407	0.999996	0.189766	0.999664
147	FG	2	-	-	-	-	-	80	0.102449	16:53798622:G:T	9.46801	-	-	-	-	-	-	-	-	-	-	-
150	FG	1	8	0.583532	17:14231450:C:G	7.40088	4.91145	-	-	-	-	-	-	-	-	-	-	-	-	0.982924	0.277306	0.951185
151	FG	1	6	0.367003	17:17337839:G:C	12.4274	8.13711	-	-	-	-	-	-	-	-	-	-	-	-	1	0.251633	0.999835
151	FG	2	-	-	-	-	-	17	0.146805	17:17341469:A:G	9.80772	-	-	-	-	-	-	-	-	-	-	-
152	FG	1	2	0.954108	17:27588806:C:A	14.436	8.87822	-	-	-	-	-	-	-	-	-	-	-	-	0.999994	0.221302	0.999992
152	FG	2	-	-	-	-	-	25	0.461664	17:27880124:T:A	10.9116	-	-	-	-	-	-	-	-	-	-	-
153	FG	1	6	0.434811	17:36099952:T:A	11.6221	10.1804	7	0.48025	17:36099952:T:A	10.1804	-	-	-	-	-	-	-	-	1	0.270907	0.873746
155	FG	1	105	0.048677	17:45582136:C:G	14.791	10.9165	131	0.0263093	17:45582136:C:G	10.9165	-	-	-	-	-	-	-	-	1	0.252863	0.996748
156	FG	1	138	0.02468	17:46997959:C:T	8.67737	7.92275	-	-	-	-	-	-	-	-	-	-	-	-	0.999929	0.217	0.691187
157	FG	1	73	0.113682	17:57958124:C:T	7.58087	4.83051	-	-	-	-	-	-	-	-	-	-	-	-	0.994915	0.295868	0.944175
158	FG	1	5	0.242201	17:62202689:T:C	10.3234	10.2951	3	0.388592	17:62202689:T:C	10.2951	-	-	-	-	-	-	-	-	0.999994	0.338903	0.499981
159	FG	1	10	0.191829	17:65655025:C:A	8.30715	6.18133	12	0.133541	17:65653470:A:C	6.20045	-	-	-	-	-	-	-	-	0.999399	0.641265	0.910854
160	FG	1	7	0.730934	17:66451026:A:G	22.2303	13.3198	18	0.182358	17:66449122:G:A	13.4566	-	-	-	-	18	0.167289	17:66449122:G:A	9.11874	1	0.591327	1
161	FG	1	23	0.0724721	17:67546368:G:A	12.1836	8.34088	-	-	-	-	-	-	-	-	84	0.0295299	17:67545595:A:G	8.46044	0.99967	0.214361	0.999999
163	FG	1	37	0.229674	17:73816844:G:A	9.3148	5.34691	-	-	-	-	-	-	-	-	-	-	-	-	0.997514	0.690507	0.99943
164	FG	1	17	0.196695	18:21070280:G:A	7.90833	6.04016	-	-	-	-	-	-	-	-	-	-	-	-	0.998847	0.236575	0.945034
165	FG	1	-	-	-	-	-	31	0.0459668	18:48076610:G:C	7.95681	-	-	-	-	-	-	-	-	-	-	-
169	FG	1	14	0.504715	19:36530913:C:T	7.62324	5.26302	-	-	-	-	-	-	-	-	-	-	-	-	0.95489	0.356368	0.992039
170	FG	1	16	0.227149	19:39406442:G:A	10.4582	7.48045	18	0.198793	19:39434074:C:T	7.91689	-	-	-	-	-	-	-	-	0.999983	0.352543	0.988245
171	FG	1	3	0.593129	19:46203083:G:A	14.9965	14.1027	3	0.613438	19:46203083:G:A	14.1027	-	-	-	-	-	-	-	-	1	0.236038	0.772764
172	FG	1	35	0.105727	19:47569003:G:A	11.4187	9.86836	36	0.113376	19:47569003:G:A	9.86836	-	-	-	-	-	-	-	-	0.999999	0.257464	0.88576
173	FG	1	7	0.493843	20:20069826:G:T	7.73684	6.45551	-	-	-	-	-	-	-	-	-	-	-	-	0.987379	0.516105	0.70046
174	FG	1	2	0.946386	20:22562311:G:A	74.7698	55.6904	42	0.599959	20:22562311:G:A	22.6688	-	-	-	-	14	0.47536	20:22561382:T:C	55.7065	1	0.619249	1
175	FG	1	29	0.090716	20:32450080:T:A	8.5857	9.04851	27	0.0920214	20:32439282:C:G	9.68166	-	-	-	-	-	-	-	-	0.999809	0.289485	0.297432
176	FG	1	67	0.101632	20:39815697:T:C	9.03768	8.96118	72	0.0979622	20:39815697:T:C	8.96118	-	-	-	-	-	-	-	-	0.999933	0.322923	0.486479
177	FG	1	24	0.0928311	20:43517041:C:T	11.3712	11.5028	24	0.0886121	20:43536455:C:T	11.5952	-	-	-	-	-	-	-	-	1	0.288549	0.571969
178	FG	1	11	0.130323	20:48833223:T:A	10.6838	7.14523	-	-	-	-	-	-	-	-	-	-	-	-	0.999724	0.278364	0.999991
180	FG	1	2	0.585832	20:50155386:T:C	6.19436	10.2509	-	-	-	-	-	-	-	-	3	0.585827	20:50155386:T:C	10.2509	0.425144	0.491372	0.999995
181	FG	1	1	0.999476	20:51627634:C:T	12.7981	13.4041	1	0.999506	20:51627634:C:T	13.4041	-	-	-	-	-	-	-	-	1	0.424901	0.248583
182	FG	1	7	0.199807	20:57281809:C:T	10.856	10.8543	7	0.186723	20:57283828:A:G	10.949	-	-	-	-	-	-	-	-	0.999988	0.580001	0.57093
182	FG	2	-	-	-	-	-	8	0.884938	20:57404701:G:C	9.88954	-	-	-	-	-	-	-	-	-	-	-
183	FG	1	4	0.717485	20:62152519:C:G	12.7729	8.47887	4	0.297728	20:62149840:G:A	8.60471	-	-	-	-	-	-	-	-	0.999992	0.400145	0.999364
184	FG	1	7	0.256732	21:41352393:G:A	8.02733	6.10729	-	-	-	-	-	-	-	-	-	-	-	-	0.998293	0.404532	0.919299
185	FG	1	20	0.738679	22:25208768:G:A	10.9393	7.43857	-	-	-	-	-	-	-	-	-	-	-	-	0.997579	0.263337	0.999981
186	FG	1	92	0.553614	22:30598516:T:G	11.6494	9.38493	133	0.061274	22:30597426:A:G	9.09798	-	-	-	-	-	-	-	-	1	0.27902	0.848798
1	GGT	1	6	0.433227	1:1103542:T:C	4.94424	10.8602	5	0.431055	1:1103542:T:C	10.8602	-	-	-	-	-	-	-	-	0.999985	0.283557	0.25952
2	GGT	1	20	0.382452	1:2176126:T:A	16.6078	19.2282	21	0.183599	1:2175553:C:T	19.3146	-	-	-	-	-	-	-	-	1	0.820051	0.444659
3	GGT	1	3	0.939465	1:2723193:G:T	11.144	11.136	3	0.95916	1:2723193:G:T	11.136	-	-	-	-	-	-	-	-	0.999999	0.275313	0.5
4	GGT	1	1	1	1:16505320:A:G	48.9974	inf	1	0.999943	1:16505320:A:G	inf	-	-	-	-	1	0.99803	1:16505320:A:G	47.3924	1	0.963295	1
4	GGT	2	5	0.73147	1:16489106:C:T	147.111	149.406	4	0.892906	1:16489106:C:T	149.406	-	-	-	-	-	-	-	-	1	0.291863	0.0715111
5	GGT	1	6	0.895165	1:18793520:A:G	11.3073	9.38891	6	0.928642	1:18793520:A:G	9.38891	-	-	-	-	-	-	-	-	0.999998	0.304232	0.990357
6	GGT	1	1	0.999494	1:20754441:G:A	8.43783	8.63116	1	0.998028	1:20754441:G:A	8.63116	-	-	-	-	-	-	-	-	0.999869	0.499775	0.49999
8	GGT	1	8	0.711781	1:23787021:C:A	21.908	18.4891	20	0.161938	1:23785760:C:T	18.6238	-	-	-	-	-	-	-	-	1	0.743537	0.999221
9	GGT	1	128	0.0979541	1:27229369:G:A	16.4702	16.7197	129	0.0677548	1:27229369:G:A	16.7197	-	-	-	-	-	-	-	-	1	0.300625	0.5
9	GGT	2	51	0.0431113	1:26823580:T:G	6.44831	7.18957	56	0.0287456	1:26750983:A:G	7.348	-	-	-	-	-	-	-	-	0.997051	0.545209	0.428735
9	GGT	3	11	0.249278	1:27069021:G:T	16.7129	15.8924	11	0.190397	1:27182984:T:G	16.0091	-	-	-	-	-	-	-	-	0.999874	0.714289	0.499978
11	GGT	1	29	0.119642	1:42795306:T:C	9.61618	9.85785	27	0.0718407	1:42632344:A:G	9.97987	-	-	-	-	-	-	-	-	1	0.339836	0.297135
12	GGT	1	23	0.103976	1:43726511:A:G	9.11999	7.5658	22	0.126817	1:43740639:C:T	7.88821	-	-	-	-	-	-	-	-	0.999844	0.274291	0.945571
13	GGT	1	376	0.0529864	1:46176576:A:T	15.8047	18.655	361	0.0473062	1:46085879:C:G	21.5146	-	-	-	-	-	-	-	-	1	0.294655	0.928481
13	GGT	2	99	0.0374374	1:45891152:C:T	8.42981	14.3713	103	0.0198032	1:45870279:G:A	14.359	-	-	-	-	-	-	-	-	1	0.599462	0.815005
14	GGT	1	98	0.0621671	1:50968097:T:A	19.5586	14.0241	-	-	-	-	-	-	-	-	-	-	-	-	0.999995	0.249517	0.99998
14	GGT	2	279	0.0502592	1:51122249:G:T	11.7153	11.5331	230	0.0244924	1:51205760:T:C	12.1112	-	-	-	-	-	-	-	-	0.998717	0.29131	0.138186
16	GGT	1	4	0.768559	1:65210790:C:T	8.14612	7.93357	4	0.769186	1:65210790:C:T	7.93357	-	-	-	-	-	-	-	-	0.999209	0.49982	0.499883
18	GGT	1	2	0.701717	1:67010104:C:T	10.8608	10.6633	2	0.657753	1:67010104:C:T	10.6633	-	-	-	-	-	-	-	-	0.999997	0.253592	0.361031
19	GGT	1	-	-	-	-	-	29	0.0923903	1:68448753:C:G	7.90115	-	-	-	-	-	-	-	-	-	-	-
20	GGT	1	2	0.533392	1:82265905:G:A	37.2655	35.2655	2	0.511355	1:82265905:G:A	35.2655	-	-	-	-	-	-	-	-	1	0.767378	0.992815
21	GGT	1	23	0.202695	1:89144053:A:G	44.2479	38.103	-	-	-	-	-	-	-	-	-	-	-	-	1	0.30237	0.999997
21	GGT	2	-	-	-	-	-	24	0.211685	1:89263336:G:A	37.1409	-	-	-	-	-	-	-	-	-	-	-
22	GGT	1	27	0.0860794	1:91226161:C:T	6.82798	7.82609	29	0.0812639	1:91228680:T:C	8.07737	-	-	-	-	-	-	-	-	0.99991	0.434452	0.253333
23	GGT	1	72	0.148641	1:92916915:T:C	7.35076	7.2528	73	0.168505	1:92916915:T:C	7.2528	-	-	-	-	-	-	-	-	1	0.323074	0.499997
24	GGT	1	266	0.489322	1:93595306:G:C	11.753	11.5406	-	-	-	-	-	-	-	-	-	-	-	-	0.999903	0.2488	0.696072
24	GGT	2	-	-	-	-	-	168	0.0156916	1:93772193:T:C	9.6817	-	-	-	-	-	-	-	-	-	-	-
26	GGT	1	20	0.0883138	1:99997165:G:A	20.3376	18.4795	24	0.0927037	1:99982298:T:G	18.7344	-	-	-	-	-	-	-	-	1	0.291113	0.998619
27	GGT	1	1	1	1:101659343:T:C	36.2822	38.5283	1	1	1:101659343:T:C	38.5283	-	-	-	-	-	-	-	-	1	0.225497	0.614936
27	GGT	2	1	0.999255	1:101735267:A:G	7.70137	7.69057	1	0.99936	1:101735267:A:G	7.69057	-	-	-	-	-	-	-	-	0.999372	0.4999	0.499964
27	GGT	3	2	0.974605	1:101660413:C:T	4.35076	9.08912	2	0.981171	1:101660413:C:T	9.08912	-	-	-	-	-	-	-	-	0.999961	0.223649	0.215505
28	GGT	1	25	0.112022	1:107619244:T:C	11.7867	11.6702	25	0.158193	1:107619244:T:C	11.6702	-	-	-	-	-	-	-	-	1	0.255515	0.629822
29	GGT	1	10	0.200525	1:109822166:G:A	10.9594	8.6919	10	0.189758	1:109822143:G:A	8.78259	-	-	-	-	-	-	-	-	0.999996	0.240173	0.978648
30	GGT	1	9	0.406375	1:111721354:G:T	23.0007	23.36	10	0.264382	1:111721354:G:T	23.36	-	-	-	-	-	-	-	-	1	0.231006	0.838836
31	GGT	1	65	0.141248	1:120552346:C:T	19.5258	22.5959	66	0.256093	1:120552346:C:T	22.5959	-	-	-	-	-	-	-	-	1	0.237935	0.533733
32	GGT	1	3	0.975293	1:151789611:C:T	20.9359	18.6475	-	-	-	-	-	-	-	-	-	-	-	-	1	0.229511	0.999772
32	GGT	2	2	0.571306	1:151784994:C:T	15.1583	18.1531	-	-	-	-	-	-	-	-	-	-	-	-	1	0.726478	0.527468
32	GGT	3	2	0.979821	1:150618632:A:C	20.8035	25.3381	1	0.996318	1:150618632:A:C	25.3381	-	-	-	-	-	-	-	-	1	0.254878	0.179474
32	GGT	4	-	-	-	-	-	3	0.491213	1:151783597:C:T	20.3472	-	-	-	-	-	-	-	-	-	-	-
32	GGT	5	-	-	-	-	-	1	0.999999	1:151783324:T:G	7.43737	-	-	-	-	-	-	-	-	-	-	-
35	GGT	1	10	0.463696	1:154251259:A:T	13.1814	14.8814	10	0.449983	1:154251259:A:T	14.8814	-	-	-	-	-	-	-	-	1	0.416963	0.411544
36	GGT	1	3	0.416972	1:155086148:G:A	90.098	91.7028	4	0.372087	1:155086571:C:T	91.7376	-	-	-	-	-	-	-	-	1	0.246068	0.998088
36	GGT	2	-	-	-	-	-	-	-	-	-	-	-	-	-	48	0.0400397	1:155140648:C:T	8.29681	-	-	-
37	GGT	1	18	0.644116	1:157062364:G:A	10.9223	11.0597	-	-	-	-	-	-	-	-	-	-	-	-	0.999997	0.235724	0.440506
38	GGT	1	9	0.169839	1:161671306:G:T	46.3884	46.8903	9	0.154514	1:161671306:G:T	46.8903	-	-	-	-	-	-	-	-	1	0.380325	0.5
38	GGT	2	7	0.276699	1:161656631:G:A	8.01786	4.79536	7	0.314941	1:161644955:G:A	4.85372	-	-	-	-	-	-	-	-	1	0.281438	0.999919
39	GGT	1	46	0.0479367	1:178515806:T:C	44.7755	40.6946	43	0.506378	1:178572978:C:T	42.6723	-	-	-	-	-	-	-	-	1	0.556766	0.999975
40	GGT	1	24	0.198949	1:182413420:A:G	7.1496	7.58827	23	0.208214	1:182413420:A:G	7.58827	-	-	-	-	-	-	-	-	0.998146	0.218406	0.48644
42	GGT	1	39	0.0705656	1:197810521:C:T	7.51627	7.23795	42	0.0656937	1:197810521:C:T	7.23795	-	-	-	-	-	-	-	-	0.999494	0.388384	0.49909
43	GGT	1	1	0.99812	1:200289971:A:G	1.82594	9.87197	-	-	-	-	-	-	-	-	-	-	-	-	0.997706	0.43287	0.997724
43	GGT	2	28	0.104239	1:199990136:G:A	8.18522	5.41576	-	-	-	-	-	-	-	-	-	-	-	-	0.929783	0.599242	0.995493
43	GGT	3	20	0.275755	1:200183460:C:T	5.60995	10.2306	36	0.123774	1:200174004:A:T	8.62994	-	-	-	-	-	-	-	-	1	0.377324	0.117495
43	GGT	4	1	0.995872	1:200148031:A:G	12.2741	13.3022	1	0.994836	1:200148031:A:G	13.3022	-	-	-	-	-	-	-	-	0.999541	0.217042	0.150371
43	GGT	5	86	0.0392967	1:200335575:T:G	25.6304	17.0062	-	-	-	-	-	-	-	-	-	-	-	-	1	0.219145	0.999534
43	GGT	6	-	-	-	-	-	16	0.15257	1:200260443:T:C	25.5811	-	-	-	-	-	-	-	-	-	-	-
43	GGT	7	-	-	-	-	-	-	-	-	-	-	-	-	-	68	0.279248	1:200270585:C:T	13.2216	-	-	-
44	GGT	1	1	0.999226	1:201437832:C:T	9.62397	9.50762	1	0.998571	1:201437832:C:T	9.50762	-	-	-	-	-	-	-	-	0.999975	0.364386	0.49999
45	GGT	1	-	-	-	-	-	8	0.345549	1:204231164:C:T	8.06408	-	-	-	-	-	-	-	-	-	-	-
46	GGT	1	3	0.376653	1:205461535:A:T	18.5293	14.5311	3	0.352501	1:205461223:G:C	14.5352	-	-	-	-	-	-	-	-	1	0.239275	0.999696
47	GGT	1	1	0.991655	1:206709535:T:G	11.6731	10.6269	1	0.995795	1:206709535:T:G	10.6269	-	-	-	-	-	-	-	-	1	0.237675	0.774727
49	GGT	1	63	0.0529622	1:214218940:T:A	20.2087	19.7928	63	0.032745	1:214220020:C:T	20.1413	-	-	-	-	-	-	-	-	1	0.406556	0.282392
49	GGT	2	19	0.0844239	1:214332987:C:A	13.8857	10.2817	24	0.0741009	1:214321081:G:A	10.4448	-	-	-	-	-	-	-	-	1	0.306197	0.995613
50	GGT	1	14	0.166239	1:219742537:C:T	9.36542	7.76665	42	0.132618	1:219730586:G:C	8.38363	-	-	-	-	-	-	-	-	0.999995	0.556337	0.637218
51	GGT	1	43	0.0606427	1:224044284:C:A	18.0029	17.226	48	0.0527231	1:224044284:C:A	17.226	-	-	-	-	-	-	-	-	1	0.21884	0.831375
52	GGT	1	6	0.220002	1:225882159:A:G	14.8745	12.6269	7	0.191316	1:225875408:T:C	12.6803	-	-	-	-	-	-	-	-	1	0.262232	0.954287
54	GGT	1	41	0.224672	1:232766725:A:C	17.738	22.514	35	0.174623	1:232766725:A:C	22.514	-	-	-	-	-	-	-	-	1	0.40244	0.179746
54	GGT	2	1	1	1:232811909:C:A	23.4759	18.3835	-	-	-	-	-	-	-	-	-	-	-	-	1	0.263721	0.991296
54	GGT	3	43	0.0954421	1:232826812:C:T	17.7235	13.5109	-	-	-	-	-	-	-	-	-	-	-	-	0.959856	0.339298	0.987651
54	GGT	4	-	-	-	-	-	1	1	1:232812003:C:T	11.6626	-	-	-	-	-	-	-	-	-	-	-
54	GGT	5	-	-	-	-	-	1	0.994859	1:232764392:G:A	11.1852	-	-	-	-	-	-	-	-	-	-	-
55	GGT	1	1	0.999999	1:235096551:A:T	13.9034	14.0778	1	0.999999	1:235096551:A:T	14.0778	-	-	-	-	-	-	-	-	1	0.250434	0.5
56	GGT	1	186	0.207875	1:236688641:C:T	7.7366	9.44906	161	0.213715	1:236688658:G:A	9.49253	-	-	-	-	-	-	-	-	0.999999	0.268095	0.245827
58	GGT	1	1	0.99544	2:242793:G:C	15.2782	13.9321	1	0.995878	2:242793:G:C	13.9321	-	-	-	-	-	-	-	-	1	0.296262	0.897559
59	GGT	1	4	0.754213	2:3640142:C:T	38.7049	33.5072	5	0.654737	2:3640142:C:T	33.5072	-	-	-	-	-	-	-	-	1	0.288642	0.999996
60	GGT	1	16	0.345096	2:20367135:C:T	16.2068	12.13	13	0.363722	2:20367135:C:T	12.13	-	-	-	-	-	-	-	-	1	0.267314	0.941154
61	GGT	1	1	1	2:27730940:T:C	214.488	146.058	1	1	2:27730940:T:C	146.058	-	-	-	-	2	0.676744	2:27734972:G:A	68.2148	1	0.703518	1
61	GGT	2	8	0.266255	2:27651375:C:T	40.0849	41.8708	-	-	-	-	-	-	-	-	-	-	-	-	1	0.257351	1
61	GGT	3	-	-	-	-	-	4	0.340203	2:27751562:A:C	41.6705	-	-	-	-	-	-	-	-	-	-	-
62	GGT	1	5	0.38444	2:31610291:G:T	8.9333	9.1504	5	0.387111	2:31610291:G:T	9.1504	-	-	-	-	-	-	-	-	0.999958	0.499987	0.499992
63	GGT	1	6	0.976442	2:32843295:A:T	10.1582	10.1409	5	0.964835	2:32843295:A:T	10.1409	-	-	-	-	-	-	-	-	0.997057	0.273274	0.495469
66	GGT	1	-	-	-	-	-	86	0.336958	2:43672508:T:G	9.61327	-	-	-	-	-	-	-	-	-	-	-
67	GGT	1	7	0.456066	2:48653703:A:G	25.8658	24.6972	7	0.743521	2:48653703:A:G	24.6972	-	-	-	-	-	-	-	-	1	0.294006	0.986769
68	GGT	1	9	0.719247	2:59509155:T:C	11.6607	7.75409	-	-	-	-	-	-	-	-	-	-	-	-	0.99998	0.273911	0.998011
69	GGT	1	84	0.0613069	2:61586001:A:C	7.62782	9.24411	-	-	-	-	-	-	-	-	84	0.0296234	2:61586001:A:C	9.24411	0.807293	0.330743	0.999999
70	GGT	1	46	0.193972	2:63011671:C:T	20.8271	17.5128	45	0.256896	2:63008414:T:C	17.7263	-	-	-	-	-	-	-	-	1	0.426984	0.989746
71	GGT	1	13	0.387996	2:64909166:T:C	21.1622	22.5803	13	0.384527	2:64909166:T:C	22.5803	-	-	-	-	-	-	-	-	1	0.260644	0.381111
72	GGT	1	14	0.0924591	2:66978011:T:A	5.8617	7.47794	14	0.0936359	2:66974984:A:G	7.54386	-	-	-	-	-	-	-	-	0.999742	0.270186	0.334875
74	GGT	1	22	0.0797309	2:70774630:G:A	7.30566	6.84396	23	0.0617623	2:70774630:G:A	6.84396	-	-	-	-	-	-	-	-	0.99956	0.482362	0.499836
76	GGT	1	2	0.844044	2:75720372:C:T	20.1859	19.8713	2	0.853963	2:75720372:C:T	19.8713	-	-	-	-	-	-	-	-	1	0.399444	0.5
78	GGT	1	44	0.0689502	2:85758299:C:T	13.8807	13.9625	43	0.120872	2:85752707:A:G	14.0447	-	-	-	-	-	-	-	-	1	0.331313	0.689164
78	GGT	2	2	0.989903	2:85867744:T:A	7.68613	8.21167	1	0.995558	2:85867744:T:A	8.21167	-	-	-	-	-	-	-	-	0.99938	0.327281	0.27688
79	GGT	1	27	0.090574	2:101608147:A:G	14.4733	14.1395	27	0.0848426	2:101624889:A:G	14.4078	-	-	-	-	-	-	-	-	1	0.375482	0.499999
80	GGT	1	43	0.465663	2:103155075:T:C	16.9292	17.319	48	0.213868	2:103155075:T:C	17.319	-	-	-	-	-	-	-	-	1	0.393541	0.362786
82	GGT	1	12	0.172338	2:111891795:T:C	15.2054	14.9575	12	0.158384	2:111891795:T:C	14.9575	-	-	-	-	-	-	-	-	1	0.431264	0.5
83	GGT	1	8	0.289339	2:112256611:G:C	11.5072	8.75113	10	0.200398	2:112256611:G:C	8.75113	-	-	-	-	-	-	-	-	0.999998	0.263146	0.986071
84	GGT	1	1	1	2:121347612:G:C	18.0652	18.3913	1	0.999999	2:121347612:G:C	18.3913	-	-	-	-	-	-	-	-	1	0.205538	0.5
84	GGT	2	1	0.993955	2:121306440:G:A	14.9618	11.3833	2	0.876325	2:121306440:G:A	11.3833	-	-	-	-	-	-	-	-	0.999997	0.24179	0.997156
86	GGT	1	12	0.428167	2:133174764:C:T	36.4837	32.1608	14	0.250857	2:133174764:C:T	32.1608	-	-	-	-	-	-	-	-	1	0.508488	0.995317
87	GGT	1	125	0.110205	2:149537984:T:A	6.86138	10.4271	-	-	-	-	-	-	-	-	142	0.0551997	2:149537984:T:A	10.4271	0.351758	0.429305	1
88	GGT	1	27	0.295957	2:158481992:A:G	10.118	7.42179	27	0.172289	2:158442005:C:T	7.72376	-	-	-	-	-	-	-	-	0.999966	0.320211	0.978089
89	GGT	1	1	0.995298	2:159313863:A:G	8.55052	8.49922	1	0.992186	2:159313863:A:G	8.49922	-	-	-	-	-	-	-	-	0.994797	0.498523	0.499255
91	GGT	1	4	0.357294	2:165508389:C:T	28.5786	26.8519	6	0.384683	2:165508389:C:T	26.8519	-	-	-	-	-	-	-	-	1	0.656529	0.864148
91	GGT	2	-	-	-	-	-	10	0.232502	2:165551201:T:C	18.1586	-	-	-	-	-	-	-	-	-	-	-
92	GGT	1	23	0.449796	2:166603281:G:A	14.1686	9.41381	55	0.0597863	2:166611006:C:T	10.0153	-	-	-	-	-	-	-	-	1	0.989586	0.990106
94	GGT	1	7	0.32117	2:169875736:A:G	39.6621	22.1624	-	-	-	-	-	-	-	-	7	0.227012	2:169875736:A:G	19.6552	1	0.265724	1
94	GGT	2	1	0.998887	2:169933741:G:A	37.5148	33.0807	3	0.876478	2:169933741:G:A	33.0807	-	-	-	-	-	-	-	-	1	0.225887	0.999997
94	GGT	3	16	0.440764	2:169889579:C:T	23.3679	16.7986	18	0.410934	2:169843540:C:T	19.5144	-	-	-	-	-	-	-	-	0.999996	0.593914	0.973704
94	GGT	4	57	0.0437764	2:169799288:C:T	9.74934	7.94132	-	-	-	-	-	-	-	-	-	-	-	-	0.923237	0.233149	0.999836
94	GGT	5	-	-	-	-	-	36	0.0687939	2:169876104:T:C	24.2107	-	-	-	-	-	-	-	-	-	-	-
95	GGT	1	10	0.317057	2:192112652:A:G	82.4773	75.452	9	0.380352	2:192112652:A:G	75.452	-	-	-	-	-	-	-	-	1	0.390806	1
95	GGT	2	25	0.411642	2:191488854:T:G	9.50585	9.65299	3	0.511461	2:191488854:T:G	9.65299	-	-	-	-	-	-	-	-	0.99968	0.248954	0.472878
95	GGT	3	1	0.99271	2:192035161:G:A	11.2334	11.4441	1	0.996733	2:192035161:G:A	11.4441	-	-	-	-	-	-	-	-	0.981459	0.499438	0.497166
95	GGT	4	-	-	-	-	-	-	-	-	-	-	-	-	-	35	0.170127	2:192120813:G:A	11.7211	-	-	-
96	GGT	1	56	0.181807	2:202337730:A:G	12.4073	12.166	74	0.174269	2:202337730:A:G	12.166	-	-	-	-	-	-	-	-	1	0.256209	0.489943
97	GGT	1	14	0.194087	2:216299629:C:G	8.12866	7.7023	-	-	-	-	-	-	-	-	-	-	-	-	0.999992	0.277261	0.482693
98	GGT	1	22	0.106367	2:219115108:C:T	21.9662	20.3176	26	0.139204	2:219138170:T:G	20.3625	-	-	-	-	-	-	-	-	1	0.249586	0.872405
99	GGT	1	67	0.0778773	2:227121918:A:G	26.7778	26.1802	71	0.09229	2:227121918:A:G	26.1802	-	-	-	-	-	-	-	-	1	0.331928	0.591069
100	GGT	1	17	0.739993	2:230018156:C:T	7.5743	6.92382	-	-	-	-	-	-	-	-	-	-	-	-	0.999246	0.680664	0.6989
101	GGT	1	5	0.510893	2:233514636:G:T	56.8047	40.178	5	0.311453	2:233514636:G:T	40.178	-	-	-	-	10	0.227334	2:233520254:A:T	19.465	1	0.236223	1
102	GGT	1	38	0.194434	2:234625622:C:T	10.6232	10.8618	55	0.128084	2:234625622:C:T	10.8618	-	-	-	-	-	-	-	-	1	0.464823	0.697885
103	GGT	1	9	0.178784	2:235949920:A:G	7.6484	3.92608	-	-	-	-	-	-	-	-	-	-	-	-	0.98812	0.698409	0.989757
104	GGT	1	88	0.041664	2:242422446:C:T	10.9618	13.8439	91	0.0394199	2:242407467:C:T	13.9862	-	-	-	-	-	-	-	-	1	0.399785	0.309975
105	GGT	1	1	0.999941	3:4762734:A:T	40.6535	36.4272	1	0.996678	3:4762734:A:T	36.4272	-	-	-	-	-	-	-	-	1	0.409587	0.999785
105	GGT	2	1	1	3:4909440:T:C	24.0437	18.6342	1	1	3:4909440:T:C	18.6342	-	-	-	-	-	-	-	-	1	0.44993	0.999981
105	GGT	3	3	0.493701	3:4762697:A:G	7.81844	7.92049	3	0.49576	3:4762697:A:G	7.92049	-	-	-	-	-	-	-	-	0.999998	0.5	0.5
105	GGT	4	10	0.272906	3:4775734:G:C	29.5546	30.7217	10	0.300538	3:4775734:G:C	30.7217	-	-	-	-	-	-	-	-	1	0.259082	0.16972
106	GGT	1	24	0.153798	3:12393125:C:G	32.553	29.0427	25	0.276803	3:12393125:C:G	29.0427	-	-	-	-	-	-	-	-	1	0.368109	0.998064
106	GGT	2	25	0.141573	3:12267648:A:G	8.54061	9.80908	25	0.147828	3:12267648:A:G	9.80908	-	-	-	-	-	-	-	-	1	0.220685	0.268135
106	GGT	3	1	0.998212	3:12494794:C:A	8.05655	8.17457	1	0.997058	3:12494794:C:A	8.17457	-	-	-	-	-	-	-	-	0.999998	0.197788	0.499338
107	GGT	1	16	0.260474	3:20101138:G:A	6.2932	7.15146	-	-	-	-	-	-	-	-	17	0.150928	3:20117417:T:A	7.31745	0.567589	0.426925	0.998982
108	GGT	1	1	1	3:24520283:A:G	14.5258	13.4435	1	1	3:24520283:A:G	13.4435	-	-	-	-	-	-	-	-	1	0.257837	0.904424
109	GGT	1	44	0.550507	3:25632113:A:C	10.3624	8.01119	-	-	-	-	-	-	-	-	-	-	-	-	0.99998	0.240749	0.955462
110	GGT	1	1	0.999968	3:29359952:T:C	30.8589	30.2699	1	0.999999	3:29359952:T:C	30.2699	-	-	-	-	-	-	-	-	1	0.324433	0.96977
111	GGT	1	103	0.184054	3:37049098:T:C	38.6371	37.7265	125	0.0612364	3:37007396:C:G	38.3343	-	-	-	-	-	-	-	-	1	0.686671	0.353124
113	GGT	1	88	0.0979465	3:47008013:A:C	29.5196	28.4358	107	0.0647826	3:47035735:T:G	28.8097	-	-	-	-	-	-	-	-	1	0.490342	0.906352
114	GGT	1	8	0.932276	3:50278006:G:A	9.44334	9.47838	-	-	-	-	-	-	-	-	-	-	-	-	0.998819	0.498904	0.499725
115	GGT	1	8	0.197753	3:51571652:T:C	7.53313	7.49979	9	0.195511	3:51571652:T:C	7.49979	-	-	-	-	-	-	-	-	0.999325	0.49872	0.499275
116	GGT	1	12	0.528252	3:52566914:C:A	12.2557	11.3237	14	0.513069	3:52566914:C:A	11.3237	-	-	-	-	-	-	-	-	1	0.22914	0.827939
118	GGT	1	3	0.74215	3:71291620:A:G	8.38331	4.49945	-	-	-	-	-	-	-	-	-	-	-	-	0.988823	0.228462	0.984688
119	GGT	1	70	0.0865554	3:101084604:T:C	7.81816	8.72776	68	0.0949909	3:101084604:T:C	8.72776	-	-	-	-	-	-	-	-	0.99992	0.202419	0.2959
120	GGT	1	11	0.22194	3:107130727:G:T	8.61565	6.2545	11	0.384654	3:107140422:C:T	6.64273	-	-	-	-	-	-	-	-	0.999717	0.473057	0.953067
121	GGT	1	1	0.997896	3:119529113:G:T	17.203	14.6863	-	-	-	-	-	-	-	-	-	-	-	-	1	0.352182	0.999108
121	GGT	2	-	-	-	-	-	10	0.278497	3:119529689:C:T	15.9303	-	-	-	-	-	-	-	-	-	-	-
122	GGT	1	22	0.135147	3:123518876:G:T	16.9048	18.3849	22	0.149151	3:123518876:G:T	18.3849	-	-	-	-	-	-	-	-	1	0.248987	0.23883
123	GGT	1	5	0.383277	3:124339527:G:A	35.2229	33.3895	5	0.378675	3:124339527:G:A	33.3895	-	-	-	-	-	-	-	-	1	0.264919	0.997297
125	GGT	1	3	0.519355	3:126060315:T:C	15.4198	15.5615	3	0.559416	3:126060315:T:C	15.5615	-	-	-	-	-	-	-	-	1	0.22662	0.783183
126	GGT	1	172	0.0215016	3:129235647:G:C	6.81987	9.11468	179	0.0300731	3:129092491:C:T	9.5967	-	-	-	-	-	-	-	-	0.999978	0.462083	0.289907
126	GGT	2	-	-	-	-	-	28	0.0843276	3:129320301:G:A	8.26887	-	-	-	-	-	-	-	-	-	-	-
129	GGT	1	75	0.0476547	3:136330721:G:A	22.8248	23.8734	118	0.0289968	3:136404852:A:G	23.8913	-	-	-	-	-	-	-	-	1	0.654703	0.446371
129	GGT	2	47	0.416439	3:136036226:A:G	25.3692	21.7712	59	0.430177	3:136036226:A:G	21.7712	-	-	-	-	-	-	-	-	0.999999	0.857018	0.995072
130	GGT	1	5	0.482311	3:149211512:G:A	29.6631	16.3197	7	0.437845	3:149211512:G:A	15.6407	-	-	-	-	10	0.166188	3:149211897:G:C	16.3381	1	0.653399	1
130	GGT	2	9	0.385581	3:149105847:C:T	14.765	11.3504	-	-	-	-	-	-	-	-	-	-	-	-	0.999985	0.265585	0.980758
130	GGT	3	16	0.492352	3:149187801:A:C	12.7523	12.0819	16	0.508094	3:149187801:A:C	12.0819	-	-	-	-	-	-	-	-	0.998116	0.402437	0.498937
130	GGT	4	-	-	-	-	-	6	0.253995	3:149100297:C:A	15.0635	-	-	-	-	-	-	-	-	-	-	-
131	GGT	1	2	0.864723	3:153915293:C:G	7.95979	7.9981	2	0.871658	3:153915293:C:G	7.9981	-	-	-	-	-	-	-	-	0.999316	0.499893	0.499931
132	GGT	1	29	0.0668622	3:160037972:T:A	22.4011	18.7613	30	0.0493882	3:160138171:C:G	18.8202	-	-	-	-	-	-	-	-	1	0.311226	0.996269
133	GGT	1	1	0.990339	3:170727739:T:A	99.2411	101.638	4	0.984179	3:170727739:T:A	101.638	-	-	-	-	-	-	-	-	1	0.491195	0.499874
134	GGT	1	1	1	3:172294500:G:A	46.927	47.3134	1	1	3:172294500:G:A	47.3134	-	-	-	-	-	-	-	-	1	0.5	0.5
134	GGT	2	4	0.46362	3:172317573:C:T	4.65463	5.24559	4	0.487941	3:172313367:T:C	8.11542	-	-	-	-	-	-	-	-	0.999976	0.275667	0.233407
135	GGT	1	29	0.0810465	3:178071798:A:G	6.56575	7.39911	29	0.0747405	3:178066856:G:A	7.69206	-	-	-	-	-	-	-	-	0.99987	0.450583	0.499991
136	GGT	1	4	0.525746	3:185490184:A:G	8.55129	8.75017	2	0.783651	3:185548663:G:A	9.13337	-	-	-	-	-	-	-	-	0.999979	0.262998	0.330836
137	GGT	1	2	0.793288	3:187753784:C:T	11.1007	8.05934	-	-	-	-	-	-	-	-	-	-	-	-	1	0.99904	0.844594
138	GGT	1	26	0.140252	3:191048554:T:G	10.765	10.3252	44	0.0795896	3:191060610:T:C	10.5684	-	-	-	-	-	-	-	-	1	0.436329	0.496461
141	GGT	1	54	0.0571734	4:1712968:A:G	17.0495	16.9281	54	0.0533994	4:1712968:A:G	16.9281	-	-	-	-	-	-	-	-	1	0.261189	0.5
142	GGT	1	1	1	4:3443931:A:G	47.0925	42.2365	1	0.999205	4:3443931:A:G	42.2365	-	-	-	-	-	-	-	-	1	0.710575	0.99952
142	GGT	2	2	0.82696	4:3449652:G:A	19.277	19.0738	2	0.823225	4:3449652:G:A	19.0738	-	-	-	-	-	-	-	-	0.999994	0.35588	0.499998
142	GGT	3	-	-	-	-	-	-	-	-	-	-	-	-	-	46	0.154592	4:3405475:C:T	11.5213	-	-	-
145	GGT	1	37	0.0621899	4:36127912:A:C	15.3967	14.1155	41	0.0506372	4:36131941:T:C	14.5104	-	-	-	-	-	-	-	-	1	0.741944	0.842466
145	GGT	2	50	0.0781473	4:36151620:T:C	9.56288	10.0452	50	0.0796724	4:36151620:T:C	10.0452	-	-	-	-	-	-	-	-	1	0.244064	0.499996
146	GGT	1	49	0.181183	4:37489082:G:A	8.99439	7.15863	52	0.0959165	4:37529168:A:G	7.93552	-	-	-	-	-	-	-	-	0.999846	0.290903	0.680241
147	GGT	1	8	0.281693	4:39413780:G:A	12.9562	16.3319	8	0.324661	4:39413780:G:A	16.3319	-	-	-	-	-	-	-	-	1	0.416224	0.167499
147	GGT	2	16	0.179292	4:39687838:T:C	9.20087	7.10281	9	0.279217	4:39687838:T:C	7.10281	-	-	-	-	-	-	-	-	0.999954	0.256895	0.991631
147	GGT	3	18	0.432118	4:39486969:T:A	12.506	15.2561	18	0.359524	4:39486969:T:A	15.2561	-	-	-	-	-	-	-	-	0.999986	0.297534	0.216855
148	GGT	1	10	0.286854	4:69536842:A:T	24.8536	20.5611	11	0.239117	4:69533217:A:C	20.2315	-	-	-	-	-	-	-	-	1	0.239673	0.980116
148	GGT	2	2	0.540789	4:69491284:A:T	22.2585	22.0439	2	0.616245	4:69491284:A:T	22.0439	-	-	-	-	-	-	-	-	1	0.332963	0.5
148	GGT	3	144	0.03678	4:69948744:G:A	20.7018	12.687	181	0.0225756	4:70000609:C:T	13.0019	-	-	-	-	-	-	-	-	1	0.320268	0.999988
148	GGT	4	1	0.992384	4:69519875:G:A	13.9739	14.3163	-	-	-	-	-	-	-	-	-	-	-	-	0.991885	0.498489	0.498552
148	GGT	5	21	0.0762437	4:69490119:A:G	6.70908	9.51915	21	0.0752099	4:69490119:A:G	9.51915	-	-	-	-	-	-	-	-	0.999995	0.223076	0.499999
149	GGT	1	15	0.733116	4:74037960:C:T	10.2278	8.29588	-	-	-	-	-	-	-	-	-	-	-	-	0.999859	0.356583	0.825432
149	GGT	2	-	-	-	-	-	25	0.149126	4:74133843:C:T	7.85496	-	-	-	-	-	-	-	-	-	-	-
150	GGT	1	16	0.169314	4:77512201:T:C	5.92082	7.66763	13	0.120479	4:77512201:T:C	7.66763	-	-	-	-	-	-	-	-	0.999887	0.31988	0.239312
151	GGT	1	61	0.0646476	4:79536544:C:T	10.7897	11.8225	60	0.0907693	4:79536646:T:C	12.0426	-	-	-	-	-	-	-	-	1	0.347512	0.329719
152	GGT	1	15	0.344393	4:88076626:A:G	27.8579	18.5214	17	0.190174	4:88076626:A:G	18.5214	-	-	-	-	-	-	-	-	1	0.431988	0.997827
152	GGT	2	34	0.12969	4:88193728:G:A	21.116	13.3554	-	-	-	-	-	-	-	-	101	0.0333996	4:88195494:C:T	10.5163	0.999974	0.287122	0.999585
153	GGT	1	6	0.646685	4:88959968:G:C	7.36704	5.60089	-	-	-	-	-	-	-	-	-	-	-	-	0.999815	0.257976	0.974021
154	GGT	1	22	0.32532	4:89660853:G:A	10.7724	8.99374	-	-	-	-	-	-	-	-	-	-	-	-	1	0.337455	0.944861
154	GGT	2	-	-	-	-	-	31	0.803345	4:89677537:T:C	10.3276	-	-	-	-	-	-	-	-	-	-	-
155	GGT	1	1	1	4:100239319:T:C	2.27335	15.4276	1	1	4:100239319:T:C	15.4276	-	-	-	-	-	-	-	-	1	0.324626	0.327964
156	GGT	1	2	0.977216	4:103188709:C:T	17.2247	16.702	2	0.945707	4:103188709:C:T	16.702	-	-	-	-	-	-	-	-	1	0.970007	0.5
158	GGT	1	2	0.875875	4:145621328:G:A	11.7486	11.7471	2	0.871883	4:145621328:G:A	11.7471	-	-	-	-	-	-	-	-	1	0.270488	0.499987
159	GGT	1	1	1	4:146821410:C:A	136.983	inf	1	1	4:146821410:C:A	inf	-	-	-	-	4	0.680321	4:146821410:C:A	135.982	1	0.708904	1
161	GGT	1	9	0.496201	4:184226291:C:T	15.038	11.2492	5	0.516924	4:184198267:A:G	11.4465	-	-	-	-	-	-	-	-	1	0.799454	0.988238
162	GGT	1	11	0.264779	4:186580610:A:G	10.1585	10.3515	10	0.258772	4:186580657:A:G	10.7679	-	-	-	-	-	-	-	-	0.999991	0.226388	0.293762
163	GGT	1	7	0.939357	4:187641096:C:T	8.48638	8.17839	6	0.931783	4:187641096:C:T	8.17839	-	-	-	-	-	-	-	-	0.999513	0.396827	0.565038
164	GGT	1	61	0.235051	5:5438120:G:A	7.64898	5.70604	66	0.039485	5:5448263:A:G	6.22388	-	-	-	-	-	-	-	-	0.997277	0.55521	0.425116
165	GGT	1	7	0.197698	5:17102362:C:T	8.82915	9.97248	7	0.172731	5:17102362:C:T	9.97248	-	-	-	-	-	-	-	-	0.999997	0.245778	0.304622
166	GGT	1	1	1	5:31021358:A:G	101.848	80.0313	2	0.854586	5:31021358:A:G	80.0313	-	-	-	-	3	0.869391	5:31021358:A:G	22.3269	1	0.262265	1
166	GGT	2	16	0.667456	5:31023891:C:T	52.3084	46.2583	41	0.194046	5:31023891:C:T	46.2583	-	-	-	-	-	-	-	-	1	0.955457	0.588262
167	GGT	1	1	1	5:52193125:A:G	81.7242	73.9605	1	1	5:52193125:A:G	73.9605	-	-	-	-	2	0.538512	5:52193125:A:G	10.7654	1	0.365883	1
167	GGT	2	6	0.443548	5:53274467:G:A	21.2662	19.3765	5	0.491018	5:53274467:G:A	19.3765	-	-	-	-	-	-	-	-	1	0.549156	0.989436
167	GGT	3	9	0.455571	5:52062994:C:T	12.9311	12.8139	9	0.497284	5:52062994:C:T	12.8139	-	-	-	-	-	-	-	-	0.999981	0.330696	0.499993
168	GGT	1	6	0.895898	5:55861464:C:T	24.7338	24.4528	6	0.553213	5:55861464:C:T	24.4528	-	-	-	-	-	-	-	-	1	0.793014	0.61838
168	GGT	2	7	0.208013	5:55806751:A:G	14.7926	12.1364	13	0.202146	5:55806751:A:G	12.1364	-	-	-	-	-	-	-	-	1	0.252046	0.999157
169	GGT	1	8	0.436284	5:67713205:G:T	9.83624	9.58308	8	0.257862	5:67708229:T:A	9.58961	-	-	-	-	-	-	-	-	0.999994	0.403258	0.390688
170	GGT	1	8	0.272841	5:68822698:G:C	9.29132	9.31021	8	0.256273	5:68671915:C:T	9.30463	-	-	-	-	-	-	-	-	0.999983	0.499984	0.481977
173	GGT	1	24	0.48627	5:72124610:A:G	17.6398	13.5145	-	-	-	-	-	-	-	-	-	-	-	-	0.999985	0.262352	0.984772
174	GGT	1	11	0.489208	5:75700310:C:T	6.74136	7.54825	53	0.193018	5:75705131:A:G	7.98499	-	-	-	-	-	-	-	-	0.999835	0.834825	0.499325
175	GGT	1	74	0.144561	5:77815305:G:C	7.99913	7.99547	65	0.207314	5:77812753:G:A	8.77093	-	-	-	-	-	-	-	-	0.999804	0.246978	0.269398
176	GGT	1	12	0.325081	5:78419809:T:C	11.7409	10.1356	12	0.250187	5:78421057:G:T	10.5206	-	-	-	-	-	-	-	-	0.999999	0.266796	0.648848
177	GGT	1	1	1	5:106878792:G:C	50.95	54.0727	1	1	5:106878792:G:C	54.0727	-	-	-	-	-	-	-	-	1	0.46711	0.948001
177	GGT	2	11	0.306304	5:106888783:C:A	40.9817	42.6957	11	0.280979	5:106893495:C:T	30.1388	-	-	-	-	-	-	-	-	1	0.375095	0.499992
177	GGT	3	24	0.134677	5:106626686:G:A	27.3138	24.9104	28	0.0747723	5:106628570:C:T	24.9728	-	-	-	-	-	-	-	-	1	0.887915	0.407963
177	GGT	4	4	0.7468	5:106814642:A:G	7.45087	8.18792	4	0.379446	5:106814642:A:G	8.18792	-	-	-	-	-	-	-	-	1	0.261671	0.370467
177	GGT	5	11	0.219544	5:106809518:C:T	5.9165	7.54379	11	0.13857	5:106813415:T:C	7.92467	-	-	-	-	-	-	-	-	1	0.234937	0.448576
179	GGT	1	36	0.38302	5:122744178:T:C	11.1516	11.5956	37	0.394265	5:122744178:T:C	11.5956	-	-	-	-	-	-	-	-	0.999999	0.342209	0.49018
180	GGT	1	69	0.0730064	5:132433297:G:A	20.3922	20.3778	55	0.0483884	5:132433297:G:A	20.3778	-	-	-	-	-	-	-	-	1	0.27058	0.424793
180	GGT	2	138	0.067277	5:132151751:C:T	13.2604	11.9902	-	-	-	-	-	-	-	-	-	-	-	-	0.932974	0.663282	0.956811
181	GGT	1	7	0.309776	5:138312282:A:G	8.96178	9.1798	7	0.381417	5:138312282:A:G	9.1798	-	-	-	-	-	-	-	-	0.999261	0.467659	0.499897
181	GGT	2	28	0.350932	5:138752403:G:A	6.28017	7.7293	19	0.321213	5:138752403:G:A	7.7293	-	-	-	-	-	-	-	-	0.991723	0.338725	0.365817
182	GGT	1	84	0.636151	5:139531018:C:T	10.0238	8.18864	79	0.602897	5:139531018:C:T	8.18864	-	-	-	-	-	-	-	-	0.999955	0.388555	0.89279
183	GGT	1	-	-	-	-	-	16	0.53733	5:141911176:G:A	10.9898	-	-	-	-	-	-	-	-	-	-	-
185	GGT	1	31	0.0688948	5:156738540:G:A	44.1371	24.9925	34	0.110512	5:156709342:A:G	23.4489	-	-	-	-	63	0.0701331	5:156744766:A:G	25.2464	1	0.290055	1
186	GGT	1	68	0.085492	5:158207957:T:C	7.56336	9.40361	74	0.0709271	5:158206909:C:G	9.4334	-	-	-	-	-	-	-	-	0.999996	0.719755	0.209633
187	GGT	1	12	0.652285	5:166831694:C:T	38.9694	36.3609	13	0.348647	5:166831694:C:T	36.3609	-	-	-	-	-	-	-	-	1	0.408868	0.996318
187	GGT	2	26	0.13656	5:166831983:C:A	20.3985	19.6822	25	0.109764	5:166830787:G:A	18.7644	-	-	-	-	-	-	-	-	0.99884	0.254548	0.226245
188	GGT	1	33	0.315886	5:171866297:C:A	11.9136	12.6559	35	0.12326	5:171861204:C:A	13.3543	-	-	-	-	-	-	-	-	1	0.320284	0.482823
189	GGT	1	30	0.155529	5:172207270:C:A	7.41601	7.26399	30	0.137248	5:172207270:C:A	7.26399	-	-	-	-	-	-	-	-	0.999191	0.371789	0.499915
190	GGT	1	40	0.091963	5:176865329:T:G	8.50557	6.9688	41	0.100515	5:176898619:T:C	7.65949	-	-	-	-	-	-	-	-	0.999713	0.288868	0.552662
191	GGT	1	1	0.999998	5:180218668:A:G	11.8351	9.43206	1	0.999986	5:180218668:A:G	9.43206	-	-	-	-	-	-	-	-	0.999997	0.217018	0.975321
192	GGT	1	1	0.99859	6:7231843:G:A	15.73	13.5721	3	0.968564	6:7231843:G:A	13.5721	-	-	-	-	-	-	-	-	0.999789	0.280001	0.971177
192	GGT	2	10	0.457206	6:7097810:G:A	12.3202	9.8388	-	-	-	-	-	-	-	-	-	-	-	-	0.999996	0.983801	0.250204
192	GGT	3	2	0.504427	6:7108798:C:T	12.6799	12.5903	2	0.504129	6:7108798:C:T	12.5903	-	-	-	-	-	-	-	-	0.999886	0.499965	0.499943
192	GGT	4	15	0.326578	6:7212744:C:A	11.688	14.8444	14	0.311219	6:7212744:C:A	14.8444	-	-	-	-	-	-	-	-	0.999965	0.204985	0.177228
193	GGT	1	-	-	-	-	-	31	0.0922871	6:15343836:A:C	7.54123	-	-	-	-	-	-	-	-	-	-	-
194	GGT	1	6	0.756125	6:21924326:T:G	59.994	59.4612	6	0.649361	6:21924326:T:G	59.4612	-	-	-	-	-	-	-	-	1	0.464242	0.5
194	GGT	2	22	0.124706	6:21932676:C:T	20.5336	22.1563	23	0.102918	6:21934671:C:T	22.1933	-	-	-	-	-	-	-	-	0.999988	0.34653	0.674548
196	GGT	1	111	0.0669029	6:28436145:T:C	10.5911	10.4736	97	0.0642229	6:28366151:A:G	10.5588	-	-	-	-	-	-	-	-	1	0.253167	0.512643
197	GGT	1	4	0.67157	6:33422643:T:G	10.5251	10.3041	17	0.389037	6:33422643:T:G	10.3041	-	-	-	-	-	-	-	-	0.999983	0.317953	0.499924
198	GGT	1	4	0.554489	6:34603691:G:A	28.9187	29.6966	4	0.603936	6:34603691:G:A	29.6966	-	-	-	-	-	-	-	-	1	0.221005	0.156202
198	GGT	2	39	0.653995	6:34247047:C:T	19.2998	19.2233	50	0.553478	6:34247047:C:T	19.2233	-	-	-	-	-	-	-	-	1	0.497475	0.467867
198	GGT	3	114	0.200086	6:34219560:T:A	9.80827	6.80511	-	-	-	-	-	-	-	-	116	0.0811613	6:34237130:C:T	7.40884	0.463105	0.300856	0.997212
199	GGT	1	140	0.0338096	6:36371316:C:A	7.07593	8.76709	-	-	-	-	-	-	-	-	149	0.0283261	6:36370394:A:C	8.76715	0.725372	0.627043	0.999959
201	GGT	1	2	0.683761	6:41471608:A:C	9.63733	10.6171	2	0.714653	6:41471608:A:C	10.6171	-	-	-	-	-	-	-	-	0.999816	0.35593	0.49316
201	GGT	2	10	0.328235	6:41449295:G:A	9.6119	7.5968	-	-	-	-	-	-	-	-	-	-	-	-	0.995553	0.317519	0.970462
202	GGT	1	10	0.196317	6:43737830:A:G	8.42585	7.72435	-	-	-	-	-	-	-	-	-	-	-	-	0.999962	0.304526	0.551808
202	GGT	2	4	0.530795	6:43757082:T:A	7.41409	6.12626	4	0.577244	6:43757082:T:A	6.12626	-	-	-	-	-	-	-	-	0.998448	0.418548	0.812898
204	GGT	1	8	0.207618	6:52360545:T:C	11.5528	10.7243	8	0.20147	6:52290927:T:C	11.3954	-	-	-	-	-	-	-	-	1	0.357005	0.418174
206	GGT	1	8	0.410401	6:53924697:T:C	70.2605	60.8704	-	-	-	-	-	-	-	-	9	0.232224	6:53899341:C:T	11.828	1	0.868127	1
206	GGT	2	-	-	-	-	-	10	0.374193	6:53957588:T:C	60.1654	-	-	-	-	-	-	-	-	-	-	-
206	GGT	3	-	-	-	-	-	87	0.110774	6:54028069:T:C	8.92516	-	-	-	-	-	-	-	-	-	-	-
207	GGT	1	36	0.0735808	6:91225135:C:T	8.58486	6.76624	35	0.0514414	6:91216022:T:C	6.8742	-	-	-	-	-	-	-	-	0.998865	0.282489	0.882475
209	GGT	1	240	0.0169753	6:127180469:C:T	10.0144	6.57513	-	-	-	-	-	-	-	-	-	-	-	-	0.985614	0.335378	0.995963
210	GGT	1	38	0.0787437	6:130374711:T:C	20.7319	25.2722	39	0.0725999	6:130374711:T:C	25.2722	-	-	-	-	-	-	-	-	1	0.311527	0.206563
211	GGT	1	52	0.0812171	6:139214362:G:A	8.75945	11.0992	51	0.0636852	6:139214362:G:A	11.0992	-	-	-	-	-	-	-	-	1	0.425388	0.324711
212	GGT	1	165	0.0672891	6:140553414:G:A	9.96738	10.3356	172	0.0660517	6:140553414:G:A	10.3356	-	-	-	-	-	-	-	-	0.999999	0.224141	0.673627
213	GGT	1	9	0.164552	6:151123947:C:T	11.0656	8.9587	10	0.129642	6:151124698:C:T	9.04336	-	-	-	-	-	-	-	-	0.999999	0.316526	0.988944
215	GGT	1	1	0.991609	6:153043035:G:A	26.7765	26.8528	2	0.98081	6:153043035:G:A	26.8528	-	-	-	-	-	-	-	-	1	0.383591	0.607578
216	GGT	1	4	0.44163	6:154876504:G:A	14.305	11.5496	5	0.479126	6:154872080:T:G	11.814	-	-	-	-	-	-	-	-	1	0.835084	0.935919
217	GGT	1	15	0.159079	6:158410946:G:A	26.7844	26.4853	-	-	-	-	-	-	-	-	-	-	-	-	1	0.341405	0.441655
217	GGT	2	63	0.0398207	6:159233190:G:A	22.1271	21.8497	63	0.0309624	6:159231948:C:T	21.9355	-	-	-	-	-	-	-	-	1	0.24951	0.474928
217	GGT	3	48	0.569389	6:158684821:G:A	13.5809	15.9032	51	0.243027	6:158684821:G:A	15.9032	-	-	-	-	-	-	-	-	1	0.234622	0.562713
217	GGT	4	1	0.999927	6:158454680:G:A	11.0086	11.0085	-	-	-	-	-	-	-	-	1	0.999948	6:158454680:G:A	11.0085	0.500014	0.5	0.999981
217	GGT	5	-	-	-	-	-	10	0.888967	6:158413426:C:G	29.7948	-	-	-	-	-	-	-	-	-	-	-
218	GGT	1	-	-	-	-	-	2	0.987347	6:160564476:C:G	10.8437	-	-	-	-	-	-	-	-	-	-	-
219	GGT	1	8	0.316567	6:164133001:C:T	8.344	8.60826	8	0.437851	6:164133001:C:T	8.60826	-	-	-	-	-	-	-	-	0.9997	0.273291	0.458428
220	GGT	1	2	0.675774	6:168124563:G:T	16.7383	18.05	2	0.73658	6:168124563:G:T	18.05	-	-	-	-	-	-	-	-	1	0.221781	0.364129
220	GGT	2	-	-	-	-	-	7	0.528076	6:168136481:G:A	11.8268	-	-	-	-	-	-	-	-	-	-	-
221	GGT	1	22	0.313998	7:1082918:G:A	23.7399	22.0938	13	0.507351	7:1019249:G:A	24.8672	-	-	-	-	-	-	-	-	1	0.582087	0.375769
221	GGT	2	1	0.996807	7:1515133:A:C	20.0969	20.3547	1	0.995158	7:1515133:A:C	20.3547	-	-	-	-	-	-	-	-	1	0.499999	0.5
221	GGT	3	50	0.172783	7:1534593:C:A	8.01968	7.69752	96	0.0717028	7:1534593:C:A	7.69752	-	-	-	-	-	-	-	-	0.999956	0.779334	0.847459
222	GGT	1	4	0.882699	7:3669616:A:G	7.40494	7.40496	4	0.883156	7:3669616:A:G	7.40496	-	-	-	-	-	-	-	-	0.993199	0.49822	0.499548
224	GGT	1	1	0.999994	7:26022414:A:C	109.827	69.4964	1	0.999281	7:26022414:A:C	69.4964	-	-	-	-	2	0.989429	7:26022414:A:C	43.3957	1	0.215608	1
224	GGT	2	182	0.0301764	7:26901740:T:C	6.70908	7.36296	204	0.0334054	7:26904928:A:G	7.74427	-	-	-	-	-	-	-	-	0.999989	0.556904	0.102583
225	GGT	1	2	0.943043	7:28937989:C:G	19.758	19.5193	2	0.950734	7:28937989:C:G	19.5193	-	-	-	-	-	-	-	-	1	0.5	0.5
225	GGT	2	3	0.588343	7:28602778:T:G	17.4972	14.2666	3	0.633564	7:28602778:T:G	14.2666	-	-	-	-	-	-	-	-	1	0.208864	0.998934
225	GGT	3	10	0.178008	7:28931762:G:A	12.3454	17.15	10	0.1753	7:28931762:G:A	17.15	-	-	-	-	-	-	-	-	1	0.323553	0.197321
225	GGT	4	18	0.267557	7:28188995:A:G	11.8824	8.88314	-	-	-	-	-	-	-	-	-	-	-	-	1	0.300236	0.99845
225	GGT	5	1	1	7:28920971:C:T	9.76422	6.25275	-	-	-	-	-	-	-	-	-	-	-	-	1	0.239112	0.998651
225	GGT	6	10	0.499555	7:29296236:C:T	7.08171	8.07589	-	-	-	-	-	-	-	-	-	-	-	-	0.999923	0.213694	0.177714
226	GGT	1	3	0.404277	7:44205906:A:C	12.4862	12.2517	3	0.361162	7:44214514:T:C	12.3788	-	-	-	-	-	-	-	-	0.999883	0.247562	0.349306
226	GGT	2	4	0.300547	7:44803286:A:G	10.614	11.4036	4	0.272404	7:44784259:A:C	11.3039	-	-	-	-	-	-	-	-	1	0.295409	0.340453
228	GGT	1	1	0.994434	7:73022746:G:A	167.087	133.605	-	-	-	-	-	-	-	-	-	-	-	-	1	0.991044	1
228	GGT	2	105	0.0515061	7:72962518:G:A	9.29843	8.85773	-	-	-	-	-	-	-	-	-	-	-	-	1	0.350366	0.499999
228	GGT	3	-	-	-	-	-	1	1	7:73026378:C:T	139.132	-	-	-	-	-	-	-	-	-	-	-
228	GGT	4	-	-	-	-	-	-	-	-	-	-	-	-	-	7	0.206345	7:73023881:G:A	32.1078	-	-	-
229	GGT	1	21	0.0895106	7:74031787:A:T	7.61083	7.49071	21	0.0870258	7:74031787:A:T	7.49071	-	-	-	-	-	-	-	-	0.999985	0.312531	0.500116
230	GGT	1	27	0.265318	7:75061419:A:G	14.7498	13.3933	27	0.172342	7:75061419:A:G	13.3933	-	-	-	-	-	-	-	-	1	0.259694	0.762562
232	GGT	1	87	0.299524	7:77269943:G:A	19.2073	16.5295	106	0.148469	7:77312474:C:T	16.7506	-	-	-	-	-	-	-	-	1	0.262392	0.996382
233	GGT	1	1	1	7:92408370:C:T	30.2929	17.8113	1	1	7:92408370:C:T	17.8113	-	-	-	-	16	0.404374	7:92408370:C:T	13.8251	1	0.269604	1
234	GGT	1	42	0.441615	7:97840738:T:G	18.63	12.2303	82	0.0946077	7:97800993:A:C	8.39015	-	-	-	-	58	0.178442	7:97840941:G:A	12.2338	0.999998	0.288352	1
236	GGT	1	10	0.183461	7:100850659:A:G	7.93442	7.75623	13	0.20747	7:100850659:A:G	7.75623	-	-	-	-	-	-	-	-	0.999759	0.3443	0.499871
237	GGT	1	1	0.996731	7:116417848:G:C	27.337	23.004	3	0.956539	7:116417848:G:C	23.004	-	-	-	-	-	-	-	-	1	0.223182	0.999902
238	GGT	1	7	0.870732	7:134576840:A:G	22.1612	19.8147	8	0.583441	7:134576840:A:G	19.8147	-	-	-	-	-	-	-	-	1	0.198921	0.590017
238	GGT	2	28	0.23306	7:135173729:G:A	11.1648	6.88188	28	0.173829	7:135173729:G:A	6.88188	-	-	-	-	-	-	-	-	1	0.543161	0.998862
238	GGT	3	30	0.0891985	7:134911784:C:T	17.027	9.35927	103	0.0626828	7:134876804:G:C	10.6	-	-	-	-	46	0.0517056	7:134882423:T:A	8.25729	0.999688	0.776163	0.999959
239	GGT	1	1	0.993467	7:143092269:G:A	23.337	23.2883	1	0.99426	7:143092269:G:A	23.2883	-	-	-	-	-	-	-	-	1	0.262897	0.500514
239	GGT	2	1	0.999994	7:143095153:C:T	13.2624	13.2897	1	0.999987	7:143095153:C:T	13.2897	-	-	-	-	-	-	-	-	1	0.499998	0.5
240	GGT	1	34	0.22276	7:150764388:G:T	7.31677	6.45522	-	-	-	-	-	-	-	-	-	-	-	-	0.996092	0.277219	0.674165
241	GGT	1	47	0.334428	8:10611882:G:A	26.2845	23.8807	-	-	-	-	-	-	-	-	188	0.0479583	8:10663695:G:A	6.84554	0.999992	0.313518	0.999733
241	GGT	2	1	0.990298	8:8560536:G:A	7.70752	6.41399	2	0.989509	8:8560536:G:A	6.41399	-	-	-	-	-	-	-	-	1	0.209952	0.711679
241	GGT	3	2	0.971743	8:10571491:C:A	32.9066	33.8359	-	-	-	-	-	-	-	-	-	-	-	-	1	0.209221	0.158165
241	GGT	4	4	0.559847	8:9183596:A:G	25.7349	23.9748	4	0.357314	8:9183358:A:G	23.979	-	-	-	-	-	-	-	-	1	0.895557	0.507304
241	GGT	5	-	-	-	-	-	1	0.993038	8:10578396:G:A	25.9866	-	-	-	-	-	-	-	-	-	-	-
241	GGT	6	-	-	-	-	-	57	0.16584	8:10594474:C:A	28.5142	-	-	-	-	-	-	-	-	-	-	-
242	GGT	1	-	-	-	-	-	16	0.230756	8:12543608:A:T	9.23185	-	-	-	-	-	-	-	-	-	-	-
243	GGT	1	7	0.214979	8:18272466:G:A	12.8661	16.1799	7	0.230036	8:18272377:C:T	16.2407	-	-	-	-	-	-	-	-	1	0.227318	0.332085
244	GGT	1	3	0.955593	8:21918089:A:C	38.4551	36.1276	5	0.441476	8:21937441:G:A	36.3642	-	-	-	-	-	-	-	-	1	0.910841	0.5
247	GGT	1	98	0.106113	8:26491945:T:A	7.81844	5.14084	-	-	-	-	-	-	-	-	-	-	-	-	0.955139	0.417757	0.99744
248	GGT	1	24	0.20216	8:30349914:A:G	23.5541	18.6155	26	0.174538	8:30324803:C:T	19.0302	-	-	-	-	-	-	-	-	1	0.310992	0.999727
249	GGT	1	16	0.337137	8:38301082:T:C	7.94846	7.15807	-	-	-	-	-	-	-	-	-	-	-	-	0.99734	0.205328	0.747262
250	GGT	1	7	0.279525	8:55422440:C:T	70.0121	60.0291	10	0.301299	8:55422440:C:T	60.0291	-	-	-	-	20	0.456173	8:55407312:T:C	11.8579	1	0.809034	1
251	GGT	1	71	0.0487587	8:59205317:C:A	26.764	25.6036	72	0.0591725	8:59205317:C:A	25.6036	-	-	-	-	-	-	-	-	1	0.277589	0.892015
251	GGT	2	9	0.322975	8:59392737:C:T	18.8645	17.802	19	0.251388	8:59392324:G:A	17.817	-	-	-	-	-	-	-	-	1	0.700786	0.667081
252	GGT	1	1	0.999644	8:76465909:C:T	12.1287	14.0357	1	0.99991	8:76465909:C:T	14.0357	-	-	-	-	-	-	-	-	1	0.296618	0.203952
253	GGT	1	5	0.634962	8:95934907:A:G	25.9241	21.9751	10	0.471557	8:95946160:G:A	22.0097	-	-	-	-	-	-	-	-	1	0.628968	0.995071
254	GGT	1	1	0.993506	8:103195203:G:T	6.65014	7.40537	1	0.996605	8:103195203:G:T	7.40537	-	-	-	-	-	-	-	-	0.99674	0.409317	0.290696
255	GGT	1	41	0.274163	8:116657235:A:G	9.55674	6.99371	44	0.234124	8:116650219:A:G	6.86116	-	-	-	-	-	-	-	-	0.999807	0.273323	0.960839
256	GGT	1	43	0.605023	8:120128070:T:C	19.87	15.1687	-	-	-	-	-	-	-	-	-	-	-	-	1	0.895763	0.994355
256	GGT	2	-	-	-	-	-	41	0.0813466	8:120210057:T:C	16.1271	-	-	-	-	-	-	-	-	-	-	-
258	GGT	1	5	0.337966	8:126482621:C:A	57.8735	54.7815	22	0.358799	8:126482077:A:G	54.1995	-	-	-	-	-	-	-	-	1	0.389151	0.999763
258	GGT	2	5	0.398728	8:126516197:A:G	8.62269	14.2631	-	-	-	-	-	-	-	-	-	-	-	-	0.999956	0.209623	0.34503
258	GGT	3	-	-	-	-	-	1	0.999802	8:126506694:G:A	54.4333	-	-	-	-	-	-	-	-	-	-	-
258	GGT	4	-	-	-	-	-	3	0.895815	8:126520544:G:A	18.5822	-	-	-	-	-	-	-	-	-	-	-
259	GGT	1	84	0.182926	8:145062228:A:G	9.81873	9.21509	92	0.499492	8:145062228:A:G	9.21509	-	-	-	-	-	-	-	-	0.99999	0.465346	0.526666
261	GGT	1	12	0.20722	9:4131657:A:G	14.3078	8.2525	13	0.167694	9:4129262:C:G	8.29484	-	-	-	-	-	-	-	-	1	0.228637	0.999997
261	GGT	2	10	0.411982	9:4289050:C:A	10.0921	6.4329	-	-	-	-	-	-	-	-	-	-	-	-	1	0.443961	0.997159
261	GGT	3	18	0.666955	9:4303213:A:G	5.79263	7.40461	-	-	-	-	-	-	-	-	-	-	-	-	1	0.318027	0.478146
261	GGT	4	-	-	-	-	-	1	0.99904	9:4305064:A:C	12.4855	-	-	-	-	-	-	-	-	-	-	-
263	GGT	1	2	0.866418	9:13175908:G:A	7.18635	7.33466	2	0.863322	9:13175908:G:A	7.33466	-	-	-	-	-	-	-	-	0.996994	0.499182	0.499707
264	GGT	1	5	0.427234	9:14292138:G:A	9.74836	10.8672	5	0.358177	9:14292138:G:A	10.8672	-	-	-	-	-	-	-	-	1	0.580337	0.397625
266	GGT	1	-	-	-	-	-	7	0.906254	9:20616618:G:A	7.55339	-	-	-	-	-	-	-	-	-	-	-
268	GGT	1	15	0.840092	9:34663798:T:C	8.70597	10.5743	5	0.934696	9:34663798:T:C	10.5743	-	-	-	-	-	-	-	-	0.999994	0.247397	0.223728
269	GGT	1	-	-	-	-	-	9	0.335748	9:35754500:G:A	8.24548	-	-	-	-	-	-	-	-	-	-	-
271	GGT	1	23	0.366993	9:79305709:C:T	8.87844	8.40864	30	0.365093	9:79305709:C:T	8.40864	-	-	-	-	-	-	-	-	0.999716	0.286182	0.598465
272	GGT	1	55	0.178442	9:86582923:G:T	11.8814	9.81717	74	0.159132	9:86641123:C:T	10.2407	-	-	-	-	-	-	-	-	0.999999	0.427718	0.911055
273	GGT	1	73	0.0365912	9:92196891:G:T	15.0344	14.2686	65	0.0470978	9:92202684:T:C	14.5573	-	-	-	-	-	-	-	-	0.999982	0.235526	0.267013
273	GGT	2	7	0.639695	9:92245015:C:T	13.1143	13.5514	3	0.918469	9:92245015:C:T	13.5514	-	-	-	-	-	-	-	-	0.999984	0.240901	0.34875
275	GGT	1	33	0.171171	9:95839673:T:C	9.63582	7.57625	29	0.122045	9:95841088:C:T	8.45425	-	-	-	-	-	-	-	-	0.999994	0.264736	0.968503
276	GGT	1	8	0.199095	9:112245773:G:C	30.1931	16.0811	32	0.108353	9:112241136:T:C	15.5852	-	-	-	-	17	0.118564	9:112242562:C:T	16.0811	1	0.468114	1
276	GGT	2	64	0.122858	9:111879398:T:G	13.2306	13.1545	-	-	-	-	-	-	-	-	-	-	-	-	0.999982	0.258027	0.460335
276	GGT	3	-	-	-	-	-	21	0.258451	9:112110943:C:T	17.2315	-	-	-	-	-	-	-	-	-	-	-
277	GGT	1	25	0.399959	9:119711291:A:C	7.66234	8.41642	34	0.315013	9:119711291:A:C	8.41642	-	-	-	-	-	-	-	-	0.99958	0.37644	0.311266
278	GGT	1	4	0.506528	9:131468740:G:A	31.5268	30.9614	4	0.511404	9:131468740:G:A	30.9614	-	-	-	-	-	-	-	-	1	0.442174	0.5
281	GGT	1	4	0.841286	9:136155000:C:T	65.7878	70.2909	5	0.657746	9:136155000:C:T	70.2909	-	-	-	-	-	-	-	-	1	0.414716	0.965865
281	GGT	2	1	0.995575	9:136145414:C:A	27.9363	29.9736	1	0.993304	9:136145414:C:A	29.9736	-	-	-	-	-	-	-	-	0.999604	0.384102	0.967843
282	GGT	1	1	0.99288	9:136895818:T:G	7.93293	8.12281	1	0.991637	9:136895818:T:G	8.12281	-	-	-	-	-	-	-	-	0.989129	0.498386	0.499344
283	GGT	1	78	0.222873	10:5325308:C:T	12.4037	9.24418	92	0.0970441	10:5325308:C:T	9.24418	-	-	-	-	-	-	-	-	0.999998	0.256187	0.995001
284	GGT	1	22	0.344967	10:11892162:T:C	12.9952	9.55484	24	0.15022	10:11892162:T:C	9.55484	-	-	-	-	-	-	-	-	1	0.310705	0.988609
285	GGT	1	116	0.0439071	10:30262765:G:A	6.29688	8.00429	103	0.0423241	10:30262765:G:A	8.00429	-	-	-	-	-	-	-	-	0.999905	0.289538	0.253328
286	GGT	1	66	0.0735033	10:35058712:A:G	24.3413	20.7881	72	0.0796119	10:35058712:A:G	20.7881	-	-	-	-	-	-	-	-	1	0.318563	0.999034
287	GGT	1	31	0.0923872	10:46018831:A:G	10.8592	9.76068	29	0.0613799	10:45996309:C:T	10.0217	-	-	-	-	-	-	-	-	0.999997	0.253515	0.291986
288	GGT	1	52	0.0732464	10:50188427:A:G	5.18816	8.07783	52	0.0596518	10:50186317:G:A	8.30959	-	-	-	-	-	-	-	-	0.999929	0.312235	0.338547
289	GGT	1	1	1	10:52642516:G:T	83.4355	83.8927	1	1	10:52642516:G:T	83.8927	-	-	-	-	-	-	-	-	1	0.5	0.5
289	GGT	2	8	0.280627	10:52639657:G:C	48.6735	44.2585	8	0.269324	10:52637925:A:G	44.3929	-	-	-	-	-	-	-	-	1	0.261153	0.999986
289	GGT	3	1	0.999974	10:52573772:C:T	15.5305	15.5305	1	0.99997	10:52573772:C:T	15.5305	-	-	-	-	-	-	-	-	1	0.5	0.5
289	GGT	4	4	0.613145	10:52593770:T:C	3.7734	8.84599	4	0.416703	10:52593770:T:C	8.84599	-	-	-	-	-	-	-	-	1	0.261621	0.154025
290	GGT	1	261	0.0319758	10:60331547:G:C	19.1332	20.649	265	0.0335565	10:60331547:G:C	20.649	-	-	-	-	-	-	-	-	1	0.300663	0.662589
292	GGT	1	57	0.0851338	10:62458426:C:T	8.91151	10.7451	-	-	-	-	-	-	-	-	-	-	-	-	1	0.27456	0.277401
292	GGT	2	-	-	-	-	-	54	0.115488	10:62463031:G:A	11.2262	-	-	-	-	-	-	-	-	-	-	-
294	GGT	1	45	0.0923512	10:65140440:A:C	24.9151	14.537	98	0.0393643	10:65140440:A:C	14.537	-	-	-	-	61	0.036566	10:65121485:A:G	12.8435	1	0.398328	1
295	GGT	1	60	0.126744	10:70363393:C:T	7.57512	9.37838	62	0.0722934	10:70363393:C:T	9.37838	-	-	-	-	-	-	-	-	0.999981	0.371421	0.226106
296	GGT	1	5	0.483365	10:73499561:C:G	9.8514	8.23951	6	0.648615	10:73499561:C:G	8.23951	-	-	-	-	-	-	-	-	0.999955	0.231652	0.953416
297	GGT	1	73	0.0629486	10:75562161:C:A	11.2634	10.0489	-	-	-	-	-	-	-	-	-	-	-	-	0.999667	0.334517	0.491285
298	GGT	1	1	0.999999	10:79680434:A:T	211.189	173.651	1	0.999995	10:79680434:A:T	173.651	-	-	-	-	22	0.225148	10:79665173:T:C	38.8385	1	0.398912	1
298	GGT	2	22	0.885445	10:79632791:A:G	136.213	111.083	-	-	-	-	-	-	-	-	-	-	-	-	0.99975	0.807292	1
298	GGT	3	-	-	-	-	-	-	-	-	-	-	-	-	-	43	0.145884	10:79671986:T:G	28.9848	-	-	-
300	GGT	1	58	0.13783	10:89609279:A:G	10.8742	9.95098	24	0.103994	10:89766043:G:A	9.98892	-	-	-	-	-	-	-	-	0.997351	0.607578	0.448685
301	GGT	1	4	0.369804	10:91273754:G:T	8.28836	8.05984	5	0.928152	10:91273754:G:T	8.05984	-	-	-	-	-	-	-	-	0.998462	0.613495	0.495585
302	GGT	1	2	0.747418	10:94839724:G:T	42.1011	35.3006	2	0.727595	10:94839724:G:T	35.3006	-	-	-	-	9	0.375352	10:94839642:G:A	7.65979	1	0.250922	0.999999
302	GGT	2	1	0.999698	10:95333063:A:G	19.8162	13.4914	3	0.975665	10:95333063:A:G	13.4914	-	-	-	-	-	-	-	-	1	0.224152	1
302	GGT	3	37	0.0926859	10:94946123:T:C	10.6381	10.0881	39	0.118256	10:94942676:G:T	10.2927	-	-	-	-	-	-	-	-	0.999999	0.414607	0.49972
302	GGT	4	-	-	-	-	-	-	-	-	-	-	-	-	-	7	0.809286	10:95332517:C:T	9.30436	-	-	-
303	GGT	1	129	0.200081	10:96523083:T:C	17.4603	12.2025	-	-	-	-	-	-	-	-	-	-	-	-	0.999999	0.281716	0.99907
303	GGT	2	2	0.905277	10:96071561:G:A	18.3311	12.2391	2	0.828492	10:96071561:G:A	12.2391	-	-	-	-	-	-	-	-	0.999998	0.275603	0.997788
305	GGT	1	10	0.312013	10:98469854:G:A	14.9412	12.9276	13	0.217681	10:98469693:C:T	13.594	-	-	-	-	-	-	-	-	1	0.989744	0.996064
305	GGT	2	73	0.159299	10:99099021:C:T	12.9439	10.8424	143	0.111892	10:99099021:C:T	10.8424	-	-	-	-	-	-	-	-	1	0.278036	0.941282
305	GGT	3	32	0.160726	10:98526285:C:T	7.54333	8.03155	33	0.109327	10:98527798:G:C	8.00394	-	-	-	-	-	-	-	-	0.999959	0.273786	0.485677
306	GGT	1	31	0.11318	10:101595065:C:T	56.556	56.0797	30	0.116186	10:101603522:T:C	56.1176	-	-	-	-	-	-	-	-	1	0.339351	0.5
306	GGT	2	7	0.540128	10:101573851:T:C	27.3904	18.838	-	-	-	-	-	-	-	-	12	0.27075	10:101562269:T:C	8.31338	1	0.638766	0.999998
306	GGT	3	21	0.374958	10:101912064:T:C	24.6467	24.1184	33	0.388638	10:101912064:T:C	24.1184	-	-	-	-	-	-	-	-	1	0.245441	0.339456
306	GGT	4	3	0.865121	10:101590486:G:A	11.8851	12.0028	-	-	-	-	-	-	-	-	-	-	-	-	0.999982	0.499007	0.499935
306	GGT	5	-	-	-	-	-	22	0.1094	10:101582184:T:C	10.3018	-	-	-	-	-	-	-	-	-	-	-
307	GGT	1	103	0.352754	10:103852052:C:T	11.9205	11.3472	109	0.418689	10:103852052:C:T	11.3472	-	-	-	-	-	-	-	-	0.999994	0.558497	0.498195
307	GGT	2	51	0.060536	10:102703434:T:C	9.98464	7.56709	53	0.100738	10:102648765:A:G	8.03397	-	-	-	-	-	-	-	-	0.999976	0.375929	0.940186
309	GGT	1	57	0.0400877	10:118460137:A:G	7.85667	4.2992	-	-	-	-	-	-	-	-	-	-	-	-	0.997759	0.369533	0.996079
310	GGT	1	17	0.18191	10:123211880:C:T	9.26889	10.0418	18	0.204746	10:123211880:C:T	10.0418	-	-	-	-	-	-	-	-	0.999991	0.27655	0.376182
310	GGT	2	11	0.34343	10:123239112:G:A	7.22308	6.0504	9	0.421085	10:123250248:G:A	7.69432	-	-	-	-	-	-	-	-	0.998718	0.296764	0.783375
311	GGT	1	22	0.643292	10:126320902:C:T	20.7964	14.3363	33	0.273102	10:126320902:C:T	14.3363	-	-	-	-	-	-	-	-	1	0.401286	0.999965
313	GGT	1	-	-	-	-	-	1	0.994252	10:133736636:A:G	8.24554	-	-	-	-	-	-	-	-	-	-	-
314	GGT	1	6	0.753584	11:1018374:T:A	11.4807	10.7012	6	0.630608	11:1018374:T:A	10.7012	-	-	-	-	-	-	-	-	0.999983	0.371075	0.666326
314	GGT	2	7	0.687169	11:329181:C:G	7.63395	7.75681	8	0.599457	11:329181:C:G	7.75681	-	-	-	-	-	-	-	-	0.999898	0.340378	0.510332
315	GGT	1	29	0.463143	11:2215089:G:A	8.59791	6.8698	64	0.149846	11:2215089:G:A	6.8698	-	-	-	-	-	-	-	-	0.999172	0.339942	0.720472
317	GGT	1	1	0.999509	11:12072213:C:G	76.4535	71.4151	1	0.998784	11:12072213:C:G	71.4151	-	-	-	-	-	-	-	-	1	0.734712	0.99994
318	GGT	1	7	0.158036	11:16250183:C:T	7.65916	7.0581	7	0.161971	11:16251251:A:T	7.06258	-	-	-	-	-	-	-	-	0.999503	0.249601	0.76572
319	GGT	1	11	0.509541	11:19798570:C:T	9.2672	6.33185	15	0.358421	11:19794015:A:G	7.08165	-	-	-	-	-	-	-	-	0.999999	0.705226	0.96554
320	GGT	1	82	0.0471664	11:30356057:A:G	7.67203	8.64214	81	0.0493356	11:30356057:A:G	8.64214	-	-	-	-	-	-	-	-	0.999979	0.258902	0.238535
321	GGT	1	1	0.997351	11:34653771:T:G	38.299	35.8707	1	0.998923	11:34653771:T:G	35.8707	-	-	-	-	-	-	-	-	1	0.292815	0.994676
322	GGT	1	22	0.434372	11:36063471:A:G	9.74909	8.13236	-	-	-	-	-	-	-	-	-	-	-	-	0.999885	0.289639	0.859612
323	GGT	1	20	0.41721	11:43551096:C:T	7.97347	6.03218	-	-	-	-	-	-	-	-	-	-	-	-	0.998451	0.231414	0.83084
324	GGT	1	6	0.765469	11:46697199:G:C	10.2237	6.44162	-	-	-	-	-	-	-	-	-	-	-	-	0.99989	0.278172	0.999766
324	GGT	2	-	-	-	-	-	58	0.0907348	11:47886541:T:G	8.61646	-	-	-	-	-	-	-	-	-	-	-
325	GGT	1	190	0.353947	11:54889204:A:C	6.34853	7.31794	-	-	-	-	-	-	-	-	-	-	-	-	0.999246	0.502115	0.482278
326	GGT	1	18	0.0933642	11:58376276:C:T	24.5702	23.033	18	0.0919347	11:58376276:C:T	23.033	-	-	-	-	-	-	-	-	1	0.2418	0.96522
328	GGT	1	3	0.566274	11:62199817:T:C	93.8827	72.7219	3	0.703028	11:62200176:C:T	73.0411	-	-	-	-	4	0.356733	11:62200176:C:T	22.3375	1	0.633675	1
328	GGT	2	10	0.791311	11:62193116:T:C	18.2756	17.9778	13	0.567633	11:62193116:T:C	17.9778	-	-	-	-	-	-	-	-	0.999394	0.472723	0.420692
329	GGT	1	1	0.996457	11:63873673:G:A	11.2996	11.2252	-	-	-	-	-	-	-	-	-	-	-	-	0.999995	0.262273	0.500012
330	GGT	1	3	0.538852	11:65390479:G:A	11.3107	11.4232	3	0.541889	11:65390479:G:A	11.4232	-	-	-	-	-	-	-	-	1	0.5	0.5
330	GGT	2	114	0.155589	11:65837679:C:G	9.80827	9.37216	113	0.21904	11:65848738:G:A	9.75461	-	-	-	-	-	-	-	-	0.999424	0.255809	0.451813
332	GGT	1	32	0.23184	11:69453985:A:C	12.7518	11.3489	37	0.155159	11:69444267:A:C	11.9899	-	-	-	-	-	-	-	-	1	0.77476	0.440264
332	GGT	2	7	0.419769	11:69788760:C:T	7.92263	7.99533	7	0.278938	11:69812226:A:T	8.46099	-	-	-	-	-	-	-	-	0.999396	0.278334	0.357583
333	GGT	1	7	0.356765	11:72910939:T:C	7.45742	5.78394	10	0.198714	11:72904844:G:A	6.45198	-	-	-	-	-	-	-	-	0.999267	0.241283	0.841136
335	GGT	1	28	0.100877	11:76505202:C:T	5.04876	7.35936	28	0.0888293	11:76505202:C:T	7.35936	-	-	-	-	-	-	-	-	0.999892	0.290946	0.295137
336	GGT	1	4	0.380999	11:78871554:T:C	22.3567	21.9962	4	0.41005	11:78871554:T:C	21.9962	-	-	-	-	-	-	-	-	1	0.228764	0.786635
336	GGT	2	13	0.374811	11:78602747:C:G	15.3668	17.5316	14	0.193716	11:78597949:C:G	17.7522	-	-	-	-	-	-	-	-	1	0.283242	0.74607
336	GGT	3	1	0.998828	11:78659145:A:T	8.6434	12.3368	9	0.952009	11:78659145:A:T	12.3368	-	-	-	-	-	-	-	-	1	0.487674	0.970498
336	GGT	4	2	0.638248	11:78798385:C:G	11.0539	10.7838	2	0.642335	11:78798385:C:G	10.7838	-	-	-	-	-	-	-	-	0.998493	0.499851	0.499855
337	GGT	1	1	1	11:79407962:G:C	12.0912	11.6795	1	1	11:79407962:G:C	11.6795	-	-	-	-	-	-	-	-	1	0.974029	0.5
338	GGT	1	3	0.980535	11:79817111:A:G	5.00683	7.72938	4	0.94275	11:79817111:A:G	7.72938	-	-	-	-	-	-	-	-	0.997297	0.459099	0.501623
339	GGT	1	44	0.0765474	11:103726384:A:G	7.14734	6.63015	44	0.0888467	11:103763385:C:T	7.3412	-	-	-	-	-	-	-	-	0.999369	0.294273	0.499892
340	GGT	1	78	0.195394	11:111985737:A:C	11.6417	9.77235	77	0.281474	11:111985737:A:C	9.77235	-	-	-	-	-	-	-	-	0.999996	0.236377	0.962033
341	GGT	1	20	0.284495	11:112966374:G:A	7.41499	10.9086	19	0.322371	11:112966374:G:A	10.9086	-	-	-	-	-	-	-	-	0.999998	0.252071	0.343957
342	GGT	1	6	0.54431	11:116981175:C:T	7.65092	7.1061	-	-	-	-	-	-	-	-	-	-	-	-	0.985262	0.488724	0.498113
343	GGT	1	33	0.104373	11:118278998:T:G	19.9867	20.4833	33	0.051648	11:118301375:G:A	20.6714	-	-	-	-	-	-	-	-	1	0.240777	0.232217
344	GGT	1	28	0.0765142	11:122534804:T:A	20.3997	22.9044	30	0.0857549	11:122528863:T:A	23.1843	-	-	-	-	-	-	-	-	1	0.871395	0.343011
346	GGT	1	1	0.997331	11:126244173:C:G	12.1697	11.4616	1	0.996421	11:126244173:C:G	11.4616	-	-	-	-	-	-	-	-	0.999999	0.565089	0.499954
347	GGT	1	10	0.624214	12:327421:C:A	9.46118	8.27903	15	0.348271	12:327421:C:A	8.27903	-	-	-	-	-	-	-	-	0.999834	0.379514	0.583211
348	GGT	1	1	0.999987	12:4384844:T:G	12.0737	12.4344	1	0.999988	12:4384844:T:G	12.4344	-	-	-	-	-	-	-	-	1	0.5	0.5
349	GGT	1	1	0.999914	12:6885076:G:A	18.3091	17.6766	1	0.999902	12:6885076:G:A	17.6766	-	-	-	-	-	-	-	-	1	0.43906	0.780063
349	GGT	2	15	0.126864	12:7176204:G:A	12.4853	13.8204	15	0.102674	12:7176204:G:A	13.8204	-	-	-	-	-	-	-	-	1	0.25259	0.341857
349	GGT	3	5	0.912054	12:6493351:A:G	12.6855	12.5029	4	0.853627	12:6493351:A:G	12.5029	-	-	-	-	-	-	-	-	1	0.271626	0.500003
350	GGT	1	6	0.776322	12:11791685:A:G	14.5226	12.2467	7	0.355075	12:11791685:A:G	12.2467	-	-	-	-	-	-	-	-	1	0.709656	0.894696
352	GGT	1	21	0.11221	12:15327774:T:C	12.3977	13.39	15	0.158261	12:15322668:T:C	13.5839	-	-	-	-	-	-	-	-	1	0.272733	0.334203
353	GGT	1	22	0.109727	12:21051769:T:A	58.7983	58.79	22	0.0969439	12:21049750:A:T	58.7592	-	-	-	-	-	-	-	-	1	0.223498	0.5
353	GGT	2	11	0.213782	12:20579392:G:C	18.8262	18.8735	11	0.215341	12:20579392:G:C	18.8735	-	-	-	-	-	-	-	-	1	0.226771	0.488577
353	GGT	3	60	0.672072	12:21707103:A:G	13.1725	14.7527	61	0.545205	12:21707103:A:G	14.7527	-	-	-	-	-	-	-	-	0.999024	0.237888	0.522965
353	GGT	4	11	0.263155	12:21332221:T:A	28.5947	31.7758	-	-	-	-	-	-	-	-	-	-	-	-	1	0.222087	0.389992
354	GGT	1	18	0.131586	12:24198567:A:T	10.2395	11.1212	18	0.140569	12:24198178:A:G	11.1101	-	-	-	-	-	-	-	-	1	0.243888	0.499852
354	GGT	2	-	-	-	-	-	9	0.463433	12:24067647:T:C	8.93737	-	-	-	-	-	-	-	-	-	-	-
355	GGT	1	6	0.546623	12:25407726:A:G	19.3071	20.1326	6	0.56423	12:25407726:A:G	20.1326	-	-	-	-	-	-	-	-	1	0.256198	0.518802
355	GGT	2	1	0.999071	12:25426456:G:A	9.33536	10.2525	1	0.999043	12:25426456:G:A	10.2525	-	-	-	-	-	-	-	-	0.999764	0.251992	0.499873
357	GGT	1	56	0.199342	12:30260313:G:A	7.55424	7.49328	59	0.136101	12:30260313:G:A	7.49328	-	-	-	-	-	-	-	-	0.999865	0.459222	0.400089
359	GGT	1	19	0.129294	12:40581331:A:T	13.0063	8.25953	28	0.134787	12:40581331:A:T	8.25953	-	-	-	-	105	0.0417127	12:40567647:G:A	6.21355	0.999998	0.260273	0.999925
361	GGT	1	15	0.971096	12:51800511:C:T	13.134	12.5526	22	0.874066	12:51800511:C:T	12.5526	-	-	-	-	-	-	-	-	1	0.68359	0.400799
362	GGT	1	9	0.163957	12:53275711:G:C	22.3707	18.9256	9	0.176708	12:53275711:G:C	18.9256	-	-	-	-	-	-	-	-	1	0.283316	0.999667
363	GGT	1	7	0.342318	12:56709919:C:T	11.6142	11.4775	-	-	-	-	-	-	-	-	7	0.228201	12:56709919:C:T	11.4775	0.434593	0.454123	1
364	GGT	1	-	-	-	-	-	26	0.0724072	12:57844049:C:T	7.49648	-	-	-	-	-	-	-	-	-	-	-
365	GGT	1	57	0.103331	12:64238097:A:G	7.31524	7.28816	-	-	-	-	-	-	-	-	-	-	-	-	0.996947	0.247582	0.640659
366	GGT	1	17	0.371565	12:68166347:C:T	7.50155	6.57378	16	0.519807	12:68166347:C:T	6.57378	-	-	-	-	-	-	-	-	0.995661	0.302412	0.807939
367	GGT	1	27	0.0869341	12:81356827:C:T	14.2235	9.90199	36	0.11249	12:81372287:C:A	10.7717	-	-	-	-	28	0.0430462	12:81356827:C:T	6.20013	1	0.296492	0.999921
368	GGT	1	66	0.114291	12:84070366:G:A	8.61744	9.79421	91	0.0904771	12:84070366:G:A	9.79421	-	-	-	-	-	-	-	-	0.999991	0.352356	0.447709
370	GGT	1	22	0.110978	12:89921860:A:T	12.9401	14.5506	22	0.122464	12:89921860:A:T	14.5506	-	-	-	-	-	-	-	-	1	0.258506	0.315494
371	GGT	1	15	0.286778	12:95857690:G:A	31.9867	30.0846	15	0.26547	12:95857690:G:A	30.0846	-	-	-	-	-	-	-	-	1	0.261284	0.994569
374	GGT	1	15	0.341403	12:106416386:G:A	23.3179	24.5306	15	0.35215	12:106416386:G:A	24.5306	-	-	-	-	-	-	-	-	1	0.25198	0.5
375	GGT	1	82	0.268277	12:108165360:A:C	7.5099	7.68316	79	0.337799	12:108165360:A:C	7.68316	-	-	-	-	-	-	-	-	0.998823	0.337764	0.341861
376	GGT	1	6	0.400072	12:109171697:T:A	32.272	30.3881	9	0.432014	12:109171697:T:A	30.3881	-	-	-	-	-	-	-	-	1	0.526033	0.987525
377	GGT	1	2	0.968907	12:111515020:G:C	43.2609	27.4981	2	0.922539	12:111515020:G:C	27.4981	-	-	-	-	-	-	-	-	1	0.272253	1
377	GGT	2	12	0.218756	12:112337924:G:A	28.1809	28.136	-	-	-	-	-	-	-	-	12	0.244965	12:112337924:G:A	28.136	0.5	0.5	1
377	GGT	3	-	-	-	-	-	-	-	-	-	-	-	-	-	3	0.622574	12:111500681:C:G	20.5676	-	-	-
378	GGT	1	1	0.999997	12:115527503:A:G	19.0547	19.801	1	1	12:115527503:A:G	19.801	-	-	-	-	-	-	-	-	1	0.228451	0.312159
379	GGT	1	6	0.739598	12:121423659:A:G	130.338	inf	6	0.888856	12:121423659:A:G	inf	-	-	-	-	-	-	-	-	1	0.995071	1
379	GGT	2	1	1	12:121416864:C:T	12.7883	13.066	1	1	12:121416864:C:T	13.066	-	-	-	-	-	-	-	-	1	0.5	0.5
379	GGT	3	1	1	12:121479834:C:T	20.2475	20.2362	1	1	12:121479834:C:T	20.2362	-	-	-	-	-	-	-	-	1	0.5	0.5
379	GGT	4	-	-	-	-	-	5	0.862631	12:121462139:G:C	222.44	-	-	-	-	-	-	-	-	-	-	-
379	GGT	5	-	-	-	-	-	-	-	-	-	-	-	-	-	10	0.290904	12:121420260:A:G	128.658	-	-	-
382	GGT	1	7	0.486169	12:124863560:A:G	24.6319	23.1887	12	0.630913	12:124863560:A:G	23.1887	-	-	-	-	-	-	-	-	1	0.320728	0.872268
382	GGT	2	-	-	-	-	-	1	0.990975	12:124863998:G:A	9.21438	-	-	-	-	-	-	-	-	-	-	-
383	GGT	1	-	-	-	-	-	-	-	-	-	-	-	-	-	19	0.27124	12:132337100:G:A	10.2828	-	-	-
384	GGT	1	17	0.116958	13:27805991:C:T	24.9931	19.5449	40	0.063275	13:27832294:T:C	19.7251	-	-	-	-	-	-	-	-	1	0.698001	0.999314
385	GGT	1	6	0.722028	13:28437257:C:T	56.9614	58.2383	7	0.637735	13:28437257:C:T	58.2383	-	-	-	-	-	-	-	-	1	0.360695	0.564251
385	GGT	2	2	0.949302	13:28501598:A:G	10.2127	10.0229	2	0.890126	13:28501598:A:G	10.0229	-	-	-	-	-	-	-	-	0.999998	0.343737	0.499974
386	GGT	1	15	0.206124	13:31012459:G:T	12.9508	13.9696	16	0.178821	13:31012459:G:T	13.9696	-	-	-	-	-	-	-	-	1	0.460861	0.750048
387	GGT	1	171	0.0994174	13:36893461:C:G	7.37613	6.37571	174	0.0698804	13:36893461:C:G	6.37571	-	-	-	-	-	-	-	-	0.999566	0.317181	0.843961
388	GGT	1	6	0.462881	13:41635301:C:G	16.5274	16.2067	6	0.425568	13:41635301:C:G	16.2067	-	-	-	-	-	-	-	-	1	0.378815	0.5
389	GGT	1	7	0.41765	13:50655989:G:T	8.2217	8.3825	7	0.418113	13:50655989:G:T	8.3825	-	-	-	-	-	-	-	-	0.997449	0.49963	0.499132
390	GGT	1	28	0.273398	13:52117313:T:C	11.714	10.309	37	0.162233	13:52125748:T:C	10.3467	-	-	-	-	-	-	-	-	0.999999	0.378721	0.944765
391	GGT	1	8	0.479881	13:73628708:A:G	9.33611	9.63661	8	0.3635	13:73628708:A:G	9.63661	-	-	-	-	-	-	-	-	1	0.284982	0.390204
392	GGT	1	7	0.228512	13:78670286:C:T	7.53358	8.30696	5	0.21124	13:78670938:C:T	8.32846	-	-	-	-	-	-	-	-	0.999932	0.230284	0.279335
393	GGT	1	3	0.970273	13:99088006:G:A	7.72011	8.76314	3	0.968803	13:99088006:G:A	8.76314	-	-	-	-	-	-	-	-	0.999999	0.407301	0.275052
394	GGT	1	2	0.709122	13:103440747:C:T	11.0734	10.9584	2	0.691622	13:103440747:C:T	10.9584	-	-	-	-	-	-	-	-	0.999997	0.297926	0.499999
394	GGT	2	3	0.671208	13:103553567:G:A	8.31007	8.08097	4	0.56364	13:103553567:G:A	8.08097	-	-	-	-	-	-	-	-	0.999023	0.650941	0.49991
395	GGT	1	1	0.996589	13:108993494:A:G	10.8814	10.5659	3	0.964695	13:108993494:A:G	10.5659	-	-	-	-	-	-	-	-	0.999997	0.844625	0.499503
396	GGT	1	7	0.283978	13:110938156:A:G	19.4117	16.3002	11	0.247112	13:110939647:G:T	16.5824	-	-	-	-	-	-	-	-	1	0.884857	0.971841
396	GGT	2	34	0.10487	13:110833090:A:G	8.88907	6.74446	37	0.0871177	13:110834217:T:C	6.93562	-	-	-	-	-	-	-	-	0.999984	0.520955	0.814414
396	GGT	3	1	0.999226	13:110878639:T:G	10.6763	8.22942	1	0.995918	13:110878639:T:G	8.22942	-	-	-	-	-	-	-	-	0.999999	0.872821	0.895477
396	GGT	4	-	-	-	-	-	23	0.160316	13:111365952:G:T	11.5948	-	-	-	-	-	-	-	-	-	-	-
399	GGT	1	-	-	-	-	-	16	0.384744	14:33742411:T:C	7.81449	-	-	-	-	-	-	-	-	-	-	-
400	GGT	1	292	0.042811	14:35808389:G:A	8.0215	8.08908	273	0.0502986	14:35809931:C:T	8.09626	-	-	-	-	-	-	-	-	0.999986	0.243434	0.49994
401	GGT	1	4	0.705175	14:50440474:A:G	20.1945	20.2638	3	0.899534	14:50440474:A:G	20.2638	-	-	-	-	-	-	-	-	1	0.251523	0.718865
401	GGT	2	4	0.605171	14:50443280:A:T	14.8748	14.2626	4	0.555121	14:50443280:A:T	14.2626	-	-	-	-	-	-	-	-	0.999684	0.270377	0.580111
401	GGT	3	1	0.99122	14:50655357:G:C	8.89517	8.89529	1	0.992348	14:50655357:G:C	8.89529	-	-	-	-	-	-	-	-	0.987486	0.497839	0.498521
403	GGT	1	2	0.971076	14:70245193:G:A	14.0146	13.7922	-	-	-	-	-	-	-	-	2	0.972992	14:70245193:G:A	13.7922	0.499998	0.499995	1
403	GGT	2	40	0.62988	14:69499509:T:C	9.76904	8.43684	-	-	-	-	-	-	-	-	-	-	-	-	0.999969	0.916367	0.432805
403	GGT	3	-	-	-	-	-	99	0.0341472	14:69501052:G:T	8.47507	-	-	-	-	-	-	-	-	-	-	-
404	GGT	1	50	0.157288	14:73593345:C:T	23.3411	12.7994	48	0.199901	14:73593345:C:T	12.7994	-	-	-	-	118	0.0324409	14:73521506:G:A	12.3501	1	0.229186	1
405	GGT	1	16	0.125777	14:75742559:G:T	8.27311	6.87311	17	0.121852	14:75742559:G:T	6.87311	-	-	-	-	-	-	-	-	0.999673	0.376989	0.77109
406	GGT	1	11	0.234775	14:77486354:G:A	15.1842	8.75296	-	-	-	-	-	-	-	-	-	-	-	-	0.999994	0.233523	0.999997
406	GGT	2	-	-	-	-	-	16	0.528817	14:77481703:A:T	10.0664	-	-	-	-	-	-	-	-	-	-	-
406	GGT	3	-	-	-	-	-	-	-	-	-	-	-	-	-	13	0.401905	14:77499279:G:A	10.401	-	-	-
407	GGT	1	2	0.719629	14:94844947:C:T	11.6061	11.4139	2	0.718275	14:94844947:C:T	11.4139	-	-	-	-	-	-	-	-	0.99999	0.499998	0.499998
408	GGT	1	4	0.700726	14:103567290:A:G	53.1327	inf	5	0.599824	14:103567290:A:G	inf	-	-	-	-	-	-	-	-	1	0.271339	1
408	GGT	2	2	0.769071	14:103576443:T:C	88.3696	158.16	2	0.947453	14:103576443:T:C	158.16	-	-	-	-	2	0.5	14:103576443:T:C	7.82101	1	0.199898	1
408	GGT	3	2	0.598347	14:103576369:C:T	30.0126	30.0127	-	-	-	-	-	-	-	-	2	0.886193	14:103576369:C:T	30.0127	0.5	0.5	1
408	GGT	4	1	0.998476	14:103547430:G:A	12.4327	9.43135	-	-	-	-	-	-	-	-	-	-	-	-	1	0.204607	1
408	GGT	5	2	0.966781	14:103570354:G:T	38.5481	39.5065	-	-	-	-	-	-	-	-	-	-	-	-	0.982345	0.5	1
408	GGT	6	1	1	14:103587435:T:C	198.245	200.202	-	-	-	-	-	-	-	-	-	-	-	-	1	0.193547	0.5
408	GGT	7	1	1	14:103576292:G:A	126.699	115.132	-	-	-	-	-	-	-	-	-	-	-	-	1	0.245382	0.223184
408	GGT	8	-	-	-	-	-	106	0.36791	14:103878882:T:C	23.871	-	-	-	-	-	-	-	-	-	-	-
408	GGT	9	-	-	-	-	-	-	-	-	-	-	-	-	-	1	0.999075	14:103568729:A:G	62.1247	-	-	-
409	GGT	1	115	0.0467493	15:39926145:C:T	12.8722	14.3795	130	0.0405207	15:39944693:A:G	14.4499	-	-	-	-	-	-	-	-	1	0.301199	0.259776
409	GGT	2	-	-	-	-	-	6	0.607574	15:40330518:T:G	11.1719	-	-	-	-	-	-	-	-	-	-	-
410	GGT	1	9	0.677461	15:43757184:T:C	18.8256	18.9194	9	0.678749	15:43757184:T:C	18.9194	-	-	-	-	-	-	-	-	1	0.5	0.5
411	GGT	1	27	0.105473	15:47410134:T:G	9.8548	10.6098	27	0.0905711	15:47389794:A:G	10.9711	-	-	-	-	-	-	-	-	1	0.353821	0.321266
411	GGT	2	13	0.236259	15:47886897:A:G	4.71242	7.46648	30	0.137057	15:47886897:A:G	7.46648	-	-	-	-	-	-	-	-	1	0.902159	0.289127
412	GGT	1	63	0.0546731	15:49768422:G:T	10.3804	10.9561	63	0.0637405	15:49768422:G:T	10.9561	-	-	-	-	-	-	-	-	1	0.394776	0.363118
413	GGT	1	91	0.0389662	15:50960620:T:C	15.1347	11.5456	95	0.0235992	15:50960620:T:C	11.5456	-	-	-	-	-	-	-	-	1	0.248729	0.993858
413	GGT	2	-	-	-	-	-	52	0.0600064	15:51433095:G:C	10.568	-	-	-	-	-	-	-	-	-	-	-
415	GGT	1	1	1	15:57870866:G:T	15.6253	15.1687	1	0.999999	15:57870866:G:T	15.1687	-	-	-	-	-	-	-	-	1	0.445872	0.396513
415	GGT	2	14	0.270637	15:57285926:T:G	10.2594	10.2676	13	0.381496	15:57154952:A:T	10.5093	-	-	-	-	-	-	-	-	0.999997	0.334452	0.318657
415	GGT	3	24	0.140963	15:57690645:C:A	9.22738	7.1413	28	0.0800791	15:57688574:T:C	7.36615	-	-	-	-	-	-	-	-	0.999441	0.231252	0.802325
416	GGT	1	7	0.886091	15:58727325:A:G	10.7111	7.51358	-	-	-	-	-	-	-	-	-	-	-	-	0.999999	0.38313	0.864867
416	GGT	2	-	-	-	-	-	13	0.204244	15:58723675:C:T	8.06335	-	-	-	-	-	-	-	-	-	-	-
417	GGT	1	1	1	15:60883281:C:A	234.413	222.981	1	1	15:60883281:C:A	222.981	-	-	-	-	2	0.545059	15:60883281:C:A	15.4756	1	0.548679	1
417	GGT	2	-	-	-	-	-	13	0.118019	15:60964845:G:A	41.0687	-	-	-	-	-	-	-	-	-	-	-
418	GGT	1	17	0.128073	15:63793238:T:G	15.5607	15.8404	17	0.120569	15:63793238:T:G	15.8404	-	-	-	-	-	-	-	-	1	0.335482	0.499875
419	GGT	1	-	-	-	-	-	11	0.164859	15:65348172:A:G	7.64031	-	-	-	-	-	-	-	-	-	-	-
421	GGT	1	87	0.163481	15:72118777:G:C	18.95	20.2865	110	0.111262	15:72112918:C:T	19.5562	-	-	-	-	-	-	-	-	1	0.291935	0.739022
421	GGT	2	-	-	-	-	-	13	0.971463	15:73074890:C:A	13.9949	-	-	-	-	-	-	-	-	-	-	-
422	GGT	1	3	0.48679	15:73979507:C:T	79.9539	74.5271	6	0.409813	15:73979507:C:T	74.5271	-	-	-	-	13	0.155224	15:73982336:C:T	10.8943	1	0.449734	1
422	GGT	2	5	0.870202	15:74328141:G:T	8.61511	10.747	5	0.969196	15:74328141:G:T	10.747	-	-	-	-	-	-	-	-	0.999991	0.224424	0.140142
423	GGT	1	14	0.220603	15:75022463:C:G	3.23785	7.4757	13	0.220437	15:74895827:A:G	7.55752	-	-	-	-	-	-	-	-	0.99881	0.269316	0.310679
425	GGT	1	66	0.0680047	15:85870724:A:G	10.3695	13.5329	68	0.0639149	15:85870724:A:G	13.5329	-	-	-	-	-	-	-	-	1	0.279255	0.235809
426	GGT	1	59	0.08747	15:90799858:C:T	12.2293	8.38047	-	-	-	-	-	-	-	-	-	-	-	-	0.999986	0.357164	0.995901
426	GGT	2	9	0.44196	15:90705329:T:C	10.256	11.052	-	-	-	-	-	-	-	-	-	-	-	-	1	0.292196	0.214483
426	GGT	3	-	-	-	-	-	21	0.107582	15:90738090:G:C	10.7242	-	-	-	-	-	-	-	-	-	-	-
427	GGT	1	18	0.221753	15:91420973:T:C	7.80107	6.46568	21	0.153779	15:91420973:T:C	6.46568	-	-	-	-	-	-	-	-	0.999581	0.262857	0.932688
428	GGT	1	2	0.741569	15:96714816:C:A	23.704	19.5548	4	0.86321	15:96708291:T:C	20.3608	-	-	-	-	-	-	-	-	1	0.501794	0.996138
429	GGT	1	17	0.648974	15:99193269:A:G	9.66635	8.75841	-	-	-	-	-	-	-	-	-	-	-	-	0.998562	0.240518	0.737705
430	GGT	1	4	0.696653	16:424277:G:A	17.8804	17.7249	4	0.687557	16:424277:G:A	17.7249	-	-	-	-	-	-	-	-	1	0.344945	0.5
431	GGT	1	3	0.767721	16:1252369:C:T	10.1401	10.2742	2	0.745928	16:1252369:C:T	10.2742	-	-	-	-	-	-	-	-	0.999971	0.267167	0.395698
432	GGT	1	1	1	16:2154537:G:A	41.4816	41.4986	1	1	16:2154537:G:A	41.4986	-	-	-	-	-	-	-	-	1	0.5	0.5
432	GGT	2	1	0.999555	16:2153765:G:A	19.5656	19.4196	1	0.999587	16:2153765:G:A	19.4196	-	-	-	-	-	-	-	-	1	0.5	0.5
433	GGT	1	6	0.331632	16:4617989:G:C	8.55596	8.49272	6	0.334345	16:4617989:G:C	8.49272	-	-	-	-	-	-	-	-	0.990895	0.497998	0.499658
433	GGT	2	8	0.482752	16:4741636:T:C	6.4912	8.4118	9	0.521749	16:4741636:T:C	8.4118	-	-	-	-	-	-	-	-	1	0.348874	0.344014
434	GGT	1	18	0.199807	16:10612523:G:T	9.8573	9.72621	20	0.16303	16:10613702:A:C	9.24066	-	-	-	-	-	-	-	-	0.999912	0.541814	0.356262
435	GGT	1	23	0.18926	16:11637357:G:T	33.9344	33.8436	22	0.167352	16:11644842:A:G	33.9325	-	-	-	-	-	-	-	-	1	0.240279	0.968174
436	GGT	1	4	0.382521	16:30546488:G:A	23.3552	23.0302	4	0.324403	16:30546488:G:A	23.0302	-	-	-	-	-	-	-	-	1	0.243709	0.5
437	GGT	1	2	0.948283	16:51436882:A:G	17.3297	17.0902	2	0.922521	16:51436882:A:G	17.0902	-	-	-	-	-	-	-	-	1	0.412026	0.5
437	GGT	2	2	0.889029	16:51170026:G:T	12.763	12.6783	2	0.878321	16:51170026:G:T	12.6783	-	-	-	-	-	-	-	-	1	0.257965	0.5
438	GGT	1	103	0.0268485	16:53232333:G:A	15.4977	9.86475	187	0.0146583	16:53179492:C:A	10.0903	-	-	-	-	253	0.0124855	16:53235421:G:A	5.10129	0.999999	0.975101	0.999253
438	GGT	2	2	0.75973	16:53258019:G:T	8.09898	8.1351	2	0.756563	16:53258019:G:T	8.1351	-	-	-	-	-	-	-	-	0.994825	0.498614	0.49913
440	GGT	1	18	0.538777	16:58070964:T:A	44.6936	39.409	17	0.381711	16:58074210:A:G	39.4769	-	-	-	-	-	-	-	-	1	0.42714	0.999994
440	GGT	2	3	0.70334	16:58084442:A:T	14.3655	14.2507	3	0.705584	16:58084442:A:T	14.2507	-	-	-	-	-	-	-	-	1	0.5	0.5
440	GGT	3	-	-	-	-	-	-	-	-	-	-	-	-	-	40	0.110866	16:58102365:C:G	8.57089	-	-	-
442	GGT	1	87	0.0327764	16:68809278:A:C	10.8145	8.13081	107	0.0396312	16:68820718:A:G	8.50568	-	-	-	-	-	-	-	-	1	0.223888	0.977049
443	GGT	1	3	0.712778	16:72079657:C:T	18.2103	16.5823	3	0.638017	16:72079657:C:T	16.5823	-	-	-	-	-	-	-	-	1	0.207889	0.948111
443	GGT	2	10	0.886653	16:72219756:C:A	7.59295	7.36426	27	0.818257	16:72219756:C:A	7.36426	-	-	-	-	-	-	-	-	0.999993	0.552288	0.49816
444	GGT	1	3	0.682826	16:80498094:T:C	110.827	111.561	3	0.440662	16:80498094:T:C	111.561	-	-	-	-	3	0.446042	16:80497601:C:A	9.9286	1	0.502694	1
444	GGT	2	12	0.313454	16:80267304:G:A	9.38237	9.73734	10	0.454207	16:80267304:G:A	9.73734	-	-	-	-	-	-	-	-	0.999915	0.271407	0.22719
445	GGT	1	36	0.2579	16:81260786:C:T	8.101	7.26983	41	0.153327	16:81258259:G:C	7.28715	-	-	-	-	-	-	-	-	0.998925	0.251651	0.593758
446	GGT	1	20	0.558482	16:85680372:G:A	10.9303	7.34286	-	-	-	-	-	-	-	-	-	-	-	-	0.99997	0.253751	0.994346
446	GGT	2	-	-	-	-	-	21	0.594886	16:85728152:T:C	8.40819	-	-	-	-	-	-	-	-	-	-	-
447	GGT	1	4	0.802389	16:86096843:T:C	7.40099	8.43451	3	0.837879	16:86096843:T:C	8.43451	-	-	-	-	-	-	-	-	0.999541	0.393223	0.228889
448	GGT	1	28	0.167843	16:88535620:A:G	14.9108	9.34713	40	0.127178	16:88535620:A:G	9.34713	-	-	-	-	-	-	-	-	1	0.288047	0.999983
449	GGT	1	51	0.0679247	16:89224613:C:G	7.45967	5.57462	-	-	-	-	-	-	-	-	54	0.0600109	16:89223963:G:C	6.20677	0.73037	0.308262	0.995847
451	GGT	1	4	0.551841	17:7003929:G:A	8.06672	7.97629	4	0.549455	17:7003929:G:A	7.97629	-	-	-	-	-	-	-	-	0.998891	0.499711	0.499811
452	GGT	1	22	0.525658	17:8216468:T:C	15.393	13.6902	7	0.628435	17:8216468:T:C	13.6902	-	-	-	-	-	-	-	-	1	0.219554	0.943242
452	GGT	2	2	0.553209	17:8483587:T:C	9.1098	9.1043	2	0.557316	17:8483587:T:C	9.1043	-	-	-	-	-	-	-	-	0.99991	0.499984	0.499991
453	GGT	1	4	0.744018	17:16240654:C:T	7.46231	7.40704	4	0.743859	17:16240654:C:T	7.40704	-	-	-	-	-	-	-	-	0.995901	0.498717	0.499418
454	GGT	1	54	0.727498	17:16944622:T:C	15.1939	11.2181	-	-	-	-	-	-	-	-	-	-	-	-	0.999938	0.453411	1
454	GGT	2	57	0.644748	17:16936996:G:A	9.16393	7.17845	56	0.118359	17:16921327:G:A	7.26843	-	-	-	-	-	-	-	-	0.988127	0.469483	0.707525
454	GGT	3	-	-	-	-	-	-	-	-	-	-	-	-	-	74	0.0466782	17:17016203:T:C	12.461	-	-	-
455	GGT	1	10	0.15839	17:21279605:T:G	9.89279	6.77661	10	0.175349	17:21279289:C:T	6.88026	-	-	-	-	-	-	-	-	0.999965	0.364101	0.997686
456	GGT	1	197	0.0129764	17:29617957:G:C	10.9574	10.6639	201	0.0110324	17:29605432:T:G	10.7874	-	-	-	-	-	-	-	-	1	0.252027	0.563568
456	GGT	2	3	0.627042	17:30049449:C:T	9.07686	9.14874	3	0.626499	17:30049449:C:T	9.14874	-	-	-	-	-	-	-	-	0.999968	0.499992	0.499997
457	GGT	1	49	0.059945	17:31247564:G:A	7.51428	5.87376	46	0.0591121	17:31243430:G:A	6.79028	-	-	-	-	-	-	-	-	0.999339	0.311479	0.446115
458	GGT	1	5	0.984762	17:32247585:C:G	5.05874	7.42939	4	0.986851	17:32247585:C:G	7.42939	-	-	-	-	-	-	-	-	0.996305	0.328288	0.426811
459	GGT	1	1	0.99003	17:36079565:G:A	61.0142	48.4784	3	0.888088	17:36079565:G:A	48.4784	-	-	-	-	-	-	-	-	1	0.358949	1
459	GGT	2	-	-	-	-	-	4	0.513943	17:36035301:T:C	9.61163	-	-	-	-	-	-	-	-	-	-	-
459	GGT	3	-	-	-	-	-	2	0.525536	17:36073320:C:A	15.3994	-	-	-	-	-	-	-	-	-	-	-
459	GGT	4	-	-	-	-	-	-	-	-	-	-	-	-	-	5	0.326581	17:36077099:G:A	14.5845	-	-	-
460	GGT	1	12	0.225207	17:37010498:A:C	8.77006	9.19443	13	0.184075	17:37010498:A:C	9.19443	-	-	-	-	-	-	-	-	0.999983	0.2476	0.500877
461	GGT	1	87	0.0676796	17:38006333:C:T	6.38007	10.8269	88	0.0659082	17:38051348:A:G	11.2869	-	-	-	-	-	-	-	-	0.999966	0.383828	0.390463
461	GGT	2	189	0.0475277	17:38390703:A:C	8.24185	8.39615	206	0.0424023	17:38390703:A:C	8.39615	-	-	-	-	-	-	-	-	0.999904	0.48693	0.499956
462	GGT	1	17	0.527424	17:40686342:G:A	13.9296	9.36095	-	-	-	-	-	-	-	-	-	-	-	-	0.999869	0.253565	0.999418
463	GGT	1	4	0.943275	17:43341110:C:T	11.9838	6.64433	25	0.630792	17:43341110:C:T	6.64433	-	-	-	-	-	-	-	-	0.99989	0.258515	0.999915
464	GGT	1	128	0.0545376	17:47045362:C:T	11.7902	10.5984	131	0.0666812	17:47045362:C:T	10.5984	-	-	-	-	-	-	-	-	0.999999	0.257764	0.882641
465	GGT	1	-	-	-	-	-	11	0.200971	17:47852831:A:C	9.93831	-	-	-	-	-	-	-	-	-	-	-
466	GGT	1	13	0.37824	17:48624523:A:C	10.6912	10.5196	13	0.383202	17:48624523:A:C	10.5196	-	-	-	-	-	-	-	-	0.999996	0.270763	0.446574
467	GGT	1	17	0.274237	17:60179724:T:C	8.31569	7.07774	20	0.145037	17:60179724:T:C	7.07774	-	-	-	-	-	-	-	-	0.999942	0.285648	0.90064
469	GGT	1	4	0.375679	17:64224775:C:T	7.83062	7.85814	4	0.377674	17:64224775:C:T	7.85814	-	-	-	-	-	-	-	-	0.97942	0.494837	0.497447
470	GGT	1	123	0.0752431	17:65962238:T:G	54.957	40.0419	124	0.106112	17:65980289:G:A	41.1466	-	-	-	-	154	0.0589735	17:65955284:A:G	16.553	1	0.268289	1
470	GGT	2	9	0.187999	17:66448490:A:G	12.0474	7.03904	15	0.159496	17:66451026:A:G	7.08063	-	-	-	-	24	0.106082	17:66447421:A:T	6.45997	1	0.250199	0.999999
472	GGT	1	1	0.99653	17:70074148:T:C	54.6026	47.4556	2	0.973954	17:70074148:T:C	47.4556	-	-	-	-	2	0.915173	17:70074148:T:C	9.06009	1	0.251924	1
473	GGT	1	24	0.179382	17:73183589:G:A	10.1212	8.9261	24	0.125584	17:73183589:G:A	8.9261	-	-	-	-	-	-	-	-	0.999992	0.268147	0.707299
474	GGT	1	6	0.435813	17:75370468:T:G	15.6218	14.165	-	-	-	-	-	-	-	-	-	-	-	-	1	0.215191	0.862679
474	GGT	2	12	0.147576	17:75345144:C:A	9.43451	9.92635	12	0.130649	17:75337967:A:G	9.64613	-	-	-	-	-	-	-	-	0.999955	0.290814	0.577434
474	GGT	3	1	0.999897	17:75398498:C:T	7.83357	7.93522	1	0.999997	17:75398498:C:T	7.93522	-	-	-	-	-	-	-	-	1	0.23816	0.499985
474	GGT	4	-	-	-	-	-	8	0.643944	17:75370274:T:C	18.0056	-	-	-	-	-	-	-	-	-	-	-
475	GGT	1	-	-	-	-	-	31	0.191894	17:76658346:C:G	7.59184	-	-	-	-	-	-	-	-	-	-	-
476	GGT	1	2	0.534504	17:79481772:T:C	83.6546	83.3893	2	0.504365	17:79480686:T:C	83.3551	-	-	-	-	-	-	-	-	1	0.519689	0.5
477	GGT	1	49	0.0600482	18:5959925:G:C	8.38405	6.34656	-	-	-	-	-	-	-	-	-	-	-	-	0.999641	0.327673	0.824301
478	GGT	1	31	0.152755	18:19566039:G:T	12.534	19.9277	37	0.0716138	18:19607342:A:G	20.2765	-	-	-	-	-	-	-	-	1	0.276604	0.590485
478	GGT	2	3	0.879787	18:19629174:C:T	7.77211	7.87121	4	0.867063	18:19629174:C:T	7.87121	-	-	-	-	-	-	-	-	0.999779	0.496843	0.499988
479	GGT	1	53	0.0506805	18:29790376:C:T	7.85387	7.10481	53	0.0309416	18:29820012:C:A	7.16692	-	-	-	-	-	-	-	-	0.998333	0.366672	0.499656
479	GGT	2	69	0.114638	18:29990368:T:C	6.80272	7.00011	72	0.102616	18:29970204:T:A	7.35005	-	-	-	-	-	-	-	-	0.997369	0.359822	0.413281
480	GGT	1	-	-	-	-	-	8	0.368658	18:33097189:G:A	8.99289	-	-	-	-	-	-	-	-	-	-	-
481	GGT	1	8	0.538107	18:42352453:C:T	8.19963	8.89244	9	0.237263	18:42352453:C:T	8.89244	-	-	-	-	-	-	-	-	0.999832	0.291423	0.425532
482	GGT	1	17	0.215284	18:45691181:A:G	5.86233	9.37455	18	0.153311	18:45665900:G:A	9.35094	-	-	-	-	-	-	-	-	0.999986	0.265637	0.344988
483	GGT	1	6	0.811731	18:55313997:C:T	57.3743	58.9715	6	0.627962	18:55313997:C:T	58.9715	-	-	-	-	-	-	-	-	1	0.394485	0.5
483	GGT	2	15	0.106121	18:55128675:G:A	7.13077	9.36474	14	0.110585	18:55128675:G:A	9.36474	-	-	-	-	-	-	-	-	0.999889	0.299948	0.323875
484	GGT	1	3	0.972387	18:56084054:T:C	125.103	102.142	3	0.971742	18:56084054:T:C	102.142	-	-	-	-	9	0.20109	18:56084054:T:C	26.0399	1	0.227222	1
484	GGT	2	1	0.99995	18:56099855:T:C	26.9045	26.763	1	0.999969	18:56099855:T:C	26.763	-	-	-	-	-	-	-	-	1	0.31123	0.500002
485	GGT	1	7	0.285625	18:60795188:C:T	12.9662	12.9364	7	0.285396	18:60795188:C:T	12.9364	-	-	-	-	-	-	-	-	1	0.237486	0.5
487	GGT	1	1	0.999526	19:807442:G:C	33.5574	26.9101	1	0.991056	19:807442:G:C	26.9101	-	-	-	-	10	0.753171	19:807442:G:C	8.11592	1	0.216499	0.999999
491	GGT	1	-	-	-	-	-	13	0.122107	19:5289772:A:G	7.68182	-	-	-	-	-	-	-	-	-	-	-
492	GGT	1	1	0.995577	19:5840926:C:A	12.4356	12.0824	1	0.991879	19:5840926:C:A	12.0824	-	-	-	-	-	-	-	-	0.999999	0.752866	0.836351
492	GGT	2	4	0.955261	19:5851801:A:G	11.5493	11.2064	4	0.963269	19:5851801:A:G	11.2064	-	-	-	-	-	-	-	-	0.999786	0.450711	0.262396
493	GGT	1	2	0.724068	19:6669934:G:A	10.3986	6.43271	2	0.505587	19:6671369:G:A	6.42834	-	-	-	-	-	-	-	-	1	0.23076	0.992047
493	GGT	2	5	0.352732	19:6751293:T:G	13.3732	14.0758	5	0.390482	19:6751293:T:G	14.0758	-	-	-	-	-	-	-	-	1	0.245078	0.622073
493	GGT	3	1	0.998557	19:6665020:T:C	14.7375	14.7363	1	0.997658	19:6665020:T:C	14.7363	-	-	-	-	-	-	-	-	1	0.19349	0.5
493	GGT	4	10	0.174357	19:6737239:T:C	9.5385	10.7378	10	0.162667	19:6742443:C:T	10.9722	-	-	-	-	-	-	-	-	0.999995	0.597327	0.498201
495	GGT	1	3	0.933268	19:10332547:T:A	9.15958	10.2686	4	0.601414	19:10332547:T:A	10.2686	-	-	-	-	-	-	-	-	0.99999	0.196863	0.207221
496	GGT	1	4	0.378816	19:14172896:G:C	17.4638	15.903	4	0.425134	19:14172896:G:C	15.903	-	-	-	-	-	-	-	-	1	0.316573	0.909995
497	GGT	1	12	0.234508	19:18214521:T:C	59.6276	53.6206	14	0.328796	19:18210922:A:T	54.0729	-	-	-	-	29	0.102313	19:18214521:T:C	6.93319	1	0.309505	0.999984
497	GGT	2	9	0.503251	19:17858349:A:G	36.9978	36.9333	11	0.5116	19:17862131:G:A	37.2995	-	-	-	-	-	-	-	-	1	0.295503	0.5
497	GGT	3	72	0.0754983	19:18558876:A:G	9.93367	6.34358	-	-	-	-	-	-	-	-	-	-	-	-	0.999797	0.27625	0.992801
498	GGT	1	18	0.694555	19:19460541:G:C	8.45955	7.99409	-	-	-	-	-	-	-	-	-	-	-	-	0.999754	0.701953	0.468182
499	GGT	1	1	1	19:33887160:A:C	62.2051	54.8054	1	1	19:33887160:A:C	54.8054	-	-	-	-	8	0.766908	19:33887160:A:C	9.25493	1	0.212827	1
499	GGT	2	6	0.340577	19:33518718:A:G	57.9329	31.0644	7	0.304472	19:33518718:A:G	31.0644	-	-	-	-	9	0.179085	19:33518718:A:G	29.9387	1	0.24521	1
500	GGT	1	10	0.279522	19:36045403:T:C	14.1131	10.6449	11	0.30725	19:36038390:A:G	11.222	-	-	-	-	-	-	-	-	1	0.335865	0.984946
500	GGT	2	1	0.997202	19:35800662:G:T	10.3111	9.26502	10	0.953683	19:35800662:G:T	9.26502	-	-	-	-	-	-	-	-	0.999872	0.207305	0.761549
500	GGT	3	7	0.240187	19:35555996:G:T	8.0446	8.37055	7	0.186696	19:35555927:C:T	8.38761	-	-	-	-	-	-	-	-	0.999716	0.331435	0.346774
501	GGT	1	5	0.945713	19:37468455:C:T	8.07058	7.94647	4	0.947166	19:37468455:C:T	7.94647	-	-	-	-	-	-	-	-	0.999064	0.499809	0.499897
502	GGT	1	3	0.446453	19:38759103:T:C	18.1789	16.8965	3	0.401889	19:38759103:T:C	16.8965	-	-	-	-	-	-	-	-	1	0.206482	0.968398
502	GGT	2	12	0.170408	19:38584197:A:G	8.95624	9.52951	12	0.172511	19:38584197:A:G	9.52951	-	-	-	-	-	-	-	-	1	0.209396	0.383475
503	GGT	1	4	0.672059	19:41333726:C:G	14.4897	15.3741	-	-	-	-	-	-	-	-	4	0.66733	19:41333726:C:G	15.3741	0.5	0.496133	1
504	GGT	1	2	0.49831	19:41826020:A:C	18.9069	18.577	2	0.573127	19:41825191:C:T	18.7063	-	-	-	-	-	-	-	-	1	0.553733	0.5
507	GGT	1	4	0.708997	19:48116478:A:G	20.767	12.4859	11	0.548115	19:48116478:A:G	12.4859	-	-	-	-	12	0.241549	19:48117028:T:C	8.7652	1	0.491839	1
507	GGT	2	3	0.799664	19:47746041:A:G	7.89313	6.19089	-	-	-	-	-	-	-	-	-	-	-	-	0.999899	0.592773	0.866625
507	GGT	3	1	0.999989	19:47724564:C:T	9.05854	9.18764	1	0.999577	19:47724564:C:T	9.18764	-	-	-	-	-	-	-	-	0.999999	0.499998	0.5
507	GGT	4	-	-	-	-	-	20	0.189852	19:48129521:C:T	11.6914	-	-	-	-	-	-	-	-	-	-	-
508	GGT	1	6	0.457722	19:49206674:G:A	108.078	106.721	6	0.470884	19:49206674:G:A	106.721	-	-	-	-	-	-	-	-	1	0.817238	0.5
508	GGT	2	1	0.999547	19:49234624:G:C	30.6057	38.8976	1	0.999534	19:49234624:G:C	38.8976	-	-	-	-	-	-	-	-	0.999999	0.357454	0.294932
509	GGT	1	4	0.703489	19:50016759:C:T	13.0316	8.08829	-	-	-	-	-	-	-	-	6	0.460745	19:50016759:C:T	8.08829	0.999533	0.241108	0.999998
510	GGT	1	5	0.810041	19:52296537:A:C	11.4873	11.4031	6	0.626557	19:52296537:A:C	11.4031	-	-	-	-	-	-	-	-	0.999999	0.306636	0.773264
511	GGT	1	3	0.961512	20:3692345:T:C	37.5065	47.4454	3	0.957195	20:3692345:T:C	47.4454	-	-	-	-	-	-	-	-	1	0.49781	0.301117
511	GGT	2	9	0.450256	20:3675498:T:G	8.09729	11.7889	-	-	-	-	-	-	-	-	7	0.326762	20:3673815:A:G	12.199	1	0.26975	1
511	GGT	3	1	1	20:3672046:C:T	18.8674	18.8674	1	1	20:3672046:C:T	18.8674	-	-	-	-	-	-	-	-	1	0.5	0.5
511	GGT	4	-	-	-	-	-	22	0.119318	20:3615376:C:T	18.8615	-	-	-	-	-	-	-	-	-	-	-
511	GGT	5	-	-	-	-	-	8	0.391682	20:3682730:G:C	14.4166	-	-	-	-	-	-	-	-	-	-	-
512	GGT	1	19	0.156439	20:9525601:T:C	7.77885	6.25415	-	-	-	-	-	-	-	-	-	-	-	-	0.998677	0.75846	0.620052
513	GGT	1	7	0.423571	20:10640042:T:C	8.41488	8.67315	7	0.252319	20:10640042:T:C	8.67315	-	-	-	-	-	-	-	-	0.999941	0.480194	0.489219
514	GGT	1	7	0.227677	20:14681863:C:T	34.0524	30.65	9	0.183671	20:14681801:G:C	30.6888	-	-	-	-	-	-	-	-	1	0.985193	0.962461
514	GGT	2	38	0.0886421	20:14540330:C:T	35.1527	30.5169	-	-	-	-	-	-	-	-	-	-	-	-	1	0.348342	0.940982
514	GGT	3	-	-	-	-	-	9	0.248203	20:14686509:A:T	32.4121	-	-	-	-	-	-	-	-	-	-	-
516	GGT	1	84	0.123822	20:31379665:C:T	20.6977	22.8873	84	0.0996691	20:31379665:C:T	22.8873	-	-	-	-	-	-	-	-	1	0.286269	0.344404
517	GGT	1	39	0.782571	20:39656342:A:G	41.6162	37.1912	45	0.631022	20:39656342:A:G	37.1912	-	-	-	-	-	-	-	-	1	0.667999	0.998868
518	GGT	1	1	1	20:43042364:C:T	28.0957	25.9061	1	1	20:43042364:C:T	25.9061	-	-	-	-	-	-	-	-	1	0.5	0.860327
518	GGT	2	16	0.197365	20:43050368:T:G	14.6698	10.8433	15	0.145474	20:43046045:T:G	10.9104	-	-	-	-	-	-	-	-	0.999974	0.443063	0.98091
519	GGT	1	27	0.115398	20:44547068:A:G	8.82333	7.99252	27	0.107499	20:44545048:C:T	8.31683	-	-	-	-	-	-	-	-	0.999775	0.308451	0.424624
523	GGT	1	2	0.964996	20:60547735:G:C	10.1986	10.1986	2	0.965574	20:60547735:G:C	10.1986	-	-	-	-	-	-	-	-	0.999997	0.499999	0.5
524	GGT	1	1	0.997491	20:61341472:G:A	9.98172	10.3728	1	0.996662	20:61341472:G:A	10.3728	-	-	-	-	-	-	-	-	0.999855	0.228401	0.297755
524	GGT	2	8	0.307271	20:61431539:G:A	8.98338	8.90328	8	0.29633	20:61431539:G:A	8.90328	-	-	-	-	-	-	-	-	0.997937	0.499611	0.499884
525	GGT	1	23	0.220641	20:62350413:A:G	21.0156	20.5245	23	0.0991909	20:62341235:T:C	20.8251	-	-	-	-	-	-	-	-	1	0.358827	0.5
525	GGT	2	15	0.145705	20:62378954:C:T	17.3336	15.9155	14	0.132756	20:62384972:G:A	15.9183	-	-	-	-	-	-	-	-	1	0.235457	0.960426
526	GGT	1	77	0.0835331	21:28234082:A:G	7.02845	8.87442	59	0.0698617	21:28234078:G:A	9.01206	-	-	-	-	-	-	-	-	0.999979	0.563135	0.294526
527	GGT	1	49	0.504454	21:30191855:T:C	27.9578	21.5908	63	0.115837	21:30191855:T:C	21.5908	-	-	-	-	-	-	-	-	1	0.379724	0.991541
527	GGT	2	30	0.492381	21:30105525:C:T	26.4563	19.9383	43	0.270893	21:30105525:C:T	19.9383	-	-	-	-	-	-	-	-	1	0.532227	0.884765
527	GGT	3	-	-	-	-	-	-	-	-	-	-	-	-	-	46	0.108134	21:30600776:G:A	7.78925	-	-	-
528	GGT	1	37	0.090255	21:33822120:G:A	8.84285	6.48875	41	0.0710223	21:33784580:C:T	6.76959	-	-	-	-	-	-	-	-	0.999707	0.279546	0.912221
529	GGT	1	32	0.0866384	21:38760236:A:G	10.6925	6.53695	33	0.108401	21:38817361:A:G	7.03268	-	-	-	-	-	-	-	-	0.999872	0.37313	0.997207
531	GGT	1	3	0.526807	21:42261734:T:C	13.2124	12.0454	7	0.503084	21:42261734:T:C	12.0454	-	-	-	-	-	-	-	-	1	0.294004	0.951792
532	GGT	1	1	0.999986	21:42882671:C:T	18.4152	18.9797	1	0.999438	21:42882671:C:T	18.9797	-	-	-	-	-	-	-	-	1	0.55389	0.499989
533	GGT	1	1	0.999555	21:46271452:C:T	36.5406	29.0892	1	0.994922	21:46271452:C:T	29.0892	-	-	-	-	2	0.911256	21:46271452:C:T	8.35068	1	0.251468	1
534	GGT	1	48	0.440279	22:18440026:C:T	159.147	154.46	51	0.53037	22:18440026:C:T	154.46	-	-	-	-	96	0.0233795	22:18446318:C:A	5.79839	1	0.493613	0.999888
535	GGT	1	83	0.0825639	22:21974703:G:C	12.9393	17.1138	83	0.0609218	22:21974703:G:C	17.1138	-	-	-	-	-	-	-	-	1	0.331491	0.304623
536	GGT	1	1	1	22:24997070:A:G	inf	inf	1	0.997247	22:24997070:A:G	inf	-	-	-	-	-	-	-	-	1	1	1
536	GGT	2	1	0.99754	22:25029782:A:C	2.06238	inf	2	0.96394	22:25029782:A:C	inf	-	-	-	-	-	-	-	-	1	0.5	0.5
536	GGT	3	1	0.999338	22:24989920:C:T	1.24603	inf	1	1	22:24989920:C:T	inf	-	-	-	-	-	-	-	-	1	1	1
536	GGT	4	1	1	22:25010855:A:G	226.793	225.79	1	1	22:25010855:A:G	225.79	-	-	-	-	-	-	-	-	1	0.5	0.5
536	GGT	5	2	0.530469	22:24943369:C:T	87.7857	88.2654	2	0.622247	22:24943369:C:T	88.2654	-	-	-	-	-	-	-	-	1	0.067511	0.5
536	GGT	6	-	-	-	-	-	22	0.297805	22:25084872:A:G	16.4421	-	-	-	-	-	-	-	-	-	-	-
536	GGT	7	-	-	-	-	-	5	0.284426	22:24267047:C:T	90.6094	-	-	-	-	-	-	-	-	-	-	-
536	GGT	8	-	-	-	-	-	2	0.569994	22:25071665:C:T	40.4464	-	-	-	-	-	-	-	-	-	-	-
536	GGT	9	-	-	-	-	-	-	-	-	-	1	0.999781	22:25047110:T:C	50.8765	-	-	-	-	-	-	-
536	GGT	10	-	-	-	-	-	-	-	-	-	1	1	22:24997177:G:C	45.3801	-	-	-	-	-	-	-
536	GGT	11	-	-	-	-	-	-	-	-	-	1	1	22:25004314:G:A	28.885	-	-	-	-	-	-	-
536	GGT	12	-	-	-	-	-	-	-	-	-	2	0.932898	22:25002323:T:C	41.7341	-	-	-	-	-	-	-
536	GGT	13	-	-	-	-	-	-	-	-	-	-	-	-	-	8	0.700623	22:24999104:C:G	inf	-	-	-
536	GGT	14	-	-	-	-	-	-	-	-	-	-	-	-	-	1	1	22:24998780:C:T	inf	-	-	-
536	GGT	15	-	-	-	-	-	-	-	-	-	-	-	-	-	1	1	22:25047499:T:C	122.155	-	-	-
536	GGT	16	-	-	-	-	-	-	-	-	-	-	-	-	-	1	1	22:24990336:C:T	120.504	-	-	-
536	GGT	17	-	-	-	-	-	-	-	-	-	-	-	-	-	1	1	22:24891355:A:T	72.7068	-	-	-
536	GGT	18	-	-	-	-	-	-	-	-	-	-	-	-	-	1	1	22:24908352:A:G	22.5303	-	-	-
537	GGT	1	9	0.184725	22:29105415:G:C	24.1065	20.1928	13	0.177993	22:29115066:C:T	20.3042	-	-	-	-	-	-	-	-	1	0.292803	0.998661
538	GGT	1	55	0.0732873	22:30857448:A:G	10.2743	7.76491	-	-	-	-	-	-	-	-	-	-	-	-	0.999933	0.308783	0.976857
539	GGT	1	347	0.0386335	22:32445097:A:T	7.69037	7.59519	347	0.0313982	22:32445097:A:T	7.59519	-	-	-	-	-	-	-	-	0.999831	0.240707	0.490054
540	GGT	1	13	0.178263	22:38187934:G:A	10.7471	11.327	13	0.2353	22:38187934:G:A	11.327	-	-	-	-	-	-	-	-	1	0.27309	0.5
541	GGT	1	1	0.999913	22:39096602:T:C	41.5588	38.2693	1	0.999787	22:39096602:T:C	38.2693	-	-	-	-	-	-	-	-	1	0.762785	0.999828
542	GGT	1	93	0.0560188	22:39838892:G:T	7.91364	7.76667	90	0.0573493	22:39834102:C:G	7.79308	-	-	-	-	-	-	-	-	0.999795	0.276367	0.499991
543	GGT	1	3	0.634369	22:44424192:G:T	12.636	12.2726	3	0.45825	22:44424192:G:T	12.2726	-	-	-	-	-	-	-	-	1	0.329086	0.499999
544	GGT	1	1	0.999122	22:50315382:C:G	8.28727	8.27248	1	0.999134	22:50315382:C:G	8.27248	-	-	-	-	-	-	-	-	1	0.499991	0.499995
545	GGT	1	8	0.985877	22:50868669:A:T	16.1066	15.8195	1	0.998139	22:50868669:A:T	15.8195	-	-	-	-	-	-	-	-	1	0.279418	0.961129
1	HDL-C	1	31	0.720124	1:1705945:T:C	3.36673	8.11866	-	-	-	-	-	-	-	-	-	-	-	-	0.99995	0.326124	0.841132
2	HDL-C	1	1	0.998673	1:11433250:C:T	7.96019	7.89432	1	0.998986	1:11433250:C:T	7.89432	-	-	-	-	-	-	-	-	0.998749	0.499824	0.499824
4	HDL-C	1	1	0.996195	1:19769930:T:A	9.54561	9.57589	2	0.983822	1:19769930:T:A	9.57589	-	-	-	-	-	-	-	-	0.999882	0.498694	0.49997
5	HDL-C	1	15	0.263869	1:20916080:C:G	8.20031	6.13054	20	0.148728	1:20889380:G:A	6.3651	-	-	-	-	-	-	-	-	0.998388	0.321556	0.904969
6	HDL-C	1	11	0.483816	1:23698120:C:G	12.0278	10.5496	12	0.563443	1:23698120:C:G	10.5496	-	-	-	-	-	-	-	-	0.999996	0.298887	0.995022
6	HDL-C	2	22	0.40055	1:23735241:G:T	8.95001	6.71975	-	-	-	-	-	-	-	-	-	-	-	-	0.991715	0.319822	0.988757
6	HDL-C	3	-	-	-	-	-	1	1	1:23710475:C:T	10.2837	-	-	-	-	-	-	-	-	-	-	-
7	HDL-C	1	70	0.0543798	1:25081665:G:C	12.4812	7.3601	82	0.0547655	1:25022314:G:A	7.8743	-	-	-	-	-	-	-	-	0.999977	0.55014	0.999384
8	HDL-C	1	3	0.468802	1:27021913:G:C	49.5337	49.7038	3	0.461973	1:27021913:G:C	49.7038	-	-	-	-	-	-	-	-	1	0.5	0.5
8	HDL-C	2	13	0.0920568	1:27248645:A:G	29.4131	30.7243	13	0.0928715	1:27247822:G:A	30.7243	-	-	-	-	-	-	-	-	1	0.253386	0.5
8	HDL-C	3	49	0.0909355	1:26890836:G:A	8.37243	5.21471	-	-	-	-	-	-	-	-	-	-	-	-	0.9997	0.291698	0.987227
9	HDL-C	1	17	0.12657	1:28347491:C:T	11.6187	7.87733	18	0.14065	1:28309722:C:T	8.22995	-	-	-	-	-	-	-	-	1	0.658609	0.987033
10	HDL-C	1	9	0.854676	1:29567412:C:T	11.181	7.23701	-	-	-	-	-	-	-	-	-	-	-	-	0.999284	0.258168	0.996896
11	HDL-C	1	10	0.160281	1:40018509:C:T	94.3768	82.0638	12	0.123519	1:40002356:A:C	82.0797	-	-	-	-	47	0.0415666	1:40018509:C:T	14.1154	1	0.206487	1
11	HDL-C	2	58	0.071067	1:40295408:G:A	12.6519	11.6229	59	0.146655	1:40393160:A:G	15.0676	-	-	-	-	-	-	-	-	0.999972	0.35045	0.144827
12	HDL-C	1	2	0.961816	1:42253210:T:C	8.24887	8.32633	2	0.948513	1:42253210:T:C	8.32633	-	-	-	-	-	-	-	-	0.998418	0.499723	0.499806
14	HDL-C	1	34	0.103495	1:61670759:A:G	8.90728	8.80454	34	0.0892977	1:61695452:A:G	8.81076	-	-	-	-	-	-	-	-	0.999993	0.298278	0.49985
15	HDL-C	1	184	0.0866387	1:63145439:G:A	16.2756	11.9923	223	0.022561	1:63153953:C:T	12.2892	-	-	-	-	-	-	-	-	1	0.558291	0.99306
15	HDL-C	2	1	0.998517	1:62579891:G:T	10.2623	10.1412	1	0.999686	1:62579891:G:T	10.1412	-	-	-	-	-	-	-	-	0.999999	0.297747	0.500141
16	HDL-C	1	84	0.0420286	1:66110878:T:G	10.7744	10.4651	84	0.0551872	1:66110878:T:G	10.4651	-	-	-	-	-	-	-	-	0.999993	0.602647	0.422307
16	HDL-C	2	25	0.256336	1:65987164:G:C	9.1604	8.4006	41	0.13132	1:65989878:C:A	8.49178	-	-	-	-	-	-	-	-	0.996758	0.355316	0.85144
17	HDL-C	1	10	0.150181	1:71440217:C:T	9.18191	7.85091	-	-	-	-	-	-	-	-	-	-	-	-	0.999819	0.268167	0.715985
19	HDL-C	1	56	0.126315	1:82377184:G:T	6.37182	8.21261	60	0.143421	1:82377184:G:T	8.21261	-	-	-	-	-	-	-	-	0.999701	0.289894	0.562209
20	HDL-C	1	1	0.994821	1:83731219:C:G	7.44177	7.32658	1	0.993173	1:83731219:C:G	7.32658	-	-	-	-	-	-	-	-	0.993823	0.498732	0.499188
22	HDL-C	1	18	0.115866	1:93825638:T:A	49.49	33.6974	-	-	-	-	-	-	-	-	145	0.019862	1:93858374:G:A	15.9715	1	0.690216	1
22	HDL-C	2	9	0.211766	1:93772361:G:A	13.8219	13.8124	9	0.247034	1:93772361:G:A	13.8124	-	-	-	-	-	-	-	-	0.999492	0.499978	0.499979
22	HDL-C	3	-	-	-	-	-	12	0.108222	1:93843898:G:A	37.8015	-	-	-	-	-	-	-	-	-	-	-
25	HDL-C	1	1	1	1:110232983:A:G	62.0206	59.2568	1	1	1:110232983:A:G	59.2568	-	-	-	-	-	-	-	-	1	0.995843	0.5
25	HDL-C	2	1	1	1:110470764:G:A	31.8811	16.5842	-	-	-	-	-	-	-	-	1	0.999976	1:110470764:G:A	16.5842	1	0.234594	1
25	HDL-C	3	7	0.632899	1:109817590:G:T	34.2888	32.9826	4	0.465452	1:109818530:C:T	33.0005	-	-	-	-	-	-	-	-	1	0.273793	0.952603
25	HDL-C	4	1	0.998874	1:110241834:A:G	11.1608	11.1608	-	-	-	-	-	-	-	-	1	0.994351	1:110241834:A:G	11.1608	0.499071	0.499523	0.999937
25	HDL-C	5	-	-	-	-	-	2	0.895554	1:110496087:G:A	18.5933	-	-	-	-	-	-	-	-	-	-	-
25	HDL-C	6	-	-	-	-	-	1	0.999994	1:110435328:G:A	11.231	-	-	-	-	-	-	-	-	-	-	-
26	HDL-C	1	1	0.999994	1:145536716:T:A	10.183	10.183	1	0.999994	1:145536716:T:A	10.183	-	-	-	-	-	-	-	-	0.999997	0.499998	0.5
28	HDL-C	1	1	0.999709	1:149778577:A:G	17.769	18.286	1	0.999618	1:149778577:A:G	18.286	-	-	-	-	-	-	-	-	0.99995	0.338212	0.499996
28	HDL-C	2	2	0.886504	1:150618632:A:C	17.2636	17.9735	3	0.775525	1:150618632:A:C	17.9735	-	-	-	-	-	-	-	-	1	0.588283	0.245234
28	HDL-C	3	3	0.976398	1:150878649:C:T	17.5405	17.5833	-	-	-	-	-	-	-	-	-	-	-	-	0.998893	0.498192	0.499885
30	HDL-C	1	1	0.999976	1:154997572:G:A	12.4675	12.2056	1	0.99996	1:154997572:G:A	12.2056	-	-	-	-	-	-	-	-	1	0.592426	0.499995
30	HDL-C	2	23	0.123681	1:154589232:C:T	7.93817	4.70605	32	0.0685837	1:154589232:C:T	4.70605	-	-	-	-	-	-	-	-	0.999989	0.293633	0.991526
31	HDL-C	1	2	0.983391	1:156049877:C:T	10.64	10.7377	1	0.995374	1:156049877:C:T	10.7377	-	-	-	-	-	-	-	-	0.999999	0.2835	0.499998
32	HDL-C	1	1	0.996775	1:161675155:A:G	2.3974	9.05462	1	0.990614	1:161675155:A:G	9.05462	-	-	-	-	-	-	-	-	0.998445	0.387919	0.52654
33	HDL-C	1	12	0.474592	1:171455322:C:T	12.1531	10.3647	13	0.359847	1:171455322:C:T	10.3647	-	-	-	-	-	-	-	-	0.999999	0.245079	0.920515
35	HDL-C	1	45	0.0447198	1:178528167:G:A	27.7655	23.2948	47	0.0532169	1:178515312:G:A	23.5557	-	-	-	-	-	-	-	-	1	0.558537	0.998615
35	HDL-C	2	-	-	-	-	-	37	0.0949212	1:178677854:C:A	10.7257	-	-	-	-	-	-	-	-	-	-	-
37	HDL-C	1	19	0.161131	1:182145545:C:T	36.5003	31.8159	20	0.101912	1:182145545:C:T	31.8159	-	-	-	-	28	0.0613702	1:182117651:T:G	7.64463	1	0.383054	0.999999
38	HDL-C	1	285	0.0108464	1:183077896:T:C	10.8881	9.02156	-	-	-	-	-	-	-	-	-	-	-	-	0.999693	0.259456	0.919576
38	HDL-C	2	143	0.169358	1:183739363:C:T	8.69767	9.48786	158	0.188907	1:183739363:C:T	9.48786	-	-	-	-	-	-	-	-	0.999808	0.258395	0.256963
41	HDL-C	1	16	0.36551	1:203510048:G:C	8.94846	6.28095	18	0.14121	1:203510048:G:C	6.28095	-	-	-	-	-	-	-	-	0.999964	0.254546	0.975971
43	HDL-C	1	5	0.921102	1:205677148:A:G	19.3292	12.0597	-	-	-	-	-	-	-	-	-	-	-	-	1	0.241218	0.999998
43	HDL-C	2	-	-	-	-	-	4	0.494181	1:205735891:G:A	13.0315	-	-	-	-	-	-	-	-	-	-	-
43	HDL-C	3	-	-	-	-	-	-	-	-	-	-	-	-	-	56	0.0451842	1:205762139:T:G	9.04001	-	-	-
44	HDL-C	1	7	0.957528	1:206592250:G:C	10.198	6.6012	-	-	-	-	-	-	-	-	-	-	-	-	0.999482	0.239372	0.999871
46	HDL-C	1	44	0.0454135	1:212494650:C:T	9.64898	10.2621	46	0.0406918	1:212455024:C:T	10.5785	-	-	-	-	-	-	-	-	0.999998	0.427991	0.323361
47	HDL-C	1	81	0.624516	1:219694903:C:A	15.3699	11.7315	-	-	-	-	-	-	-	-	-	-	-	-	0.999994	0.270944	0.997721
48	HDL-C	1	1	1	1:220970028:A:G	56.0293	48.3048	1	1	1:220970028:A:G	48.3048	-	-	-	-	-	-	-	-	1	0.279864	1
48	HDL-C	2	-	-	-	-	-	-	-	-	-	-	-	-	-	2	0.566465	1:220973432:A:G	11.9637	-	-	-
50	HDL-C	1	10	0.1443	1:228078132:G:A	11.9151	12.7897	10	0.157915	1:228078132:G:A	12.7897	-	-	-	-	-	-	-	-	1	0.301618	0.434408
51	HDL-C	1	5	0.812987	1:230294715:C:A	241.917	240.286	-	-	-	-	-	-	-	-	7	0.533983	1:230294916:C:T	15.2329	1	0.791984	1
51	HDL-C	2	9	0.256239	1:230296492:G:A	190.133	187.512	11	0.252068	1:230295245:C:T	188.273	-	-	-	-	-	-	-	-	1	0.277467	0.999933
51	HDL-C	3	2	0.596075	1:230416832:T:A	25.1893	26.6566	3	0.500078	1:230416832:T:A	26.6566	-	-	-	-	-	-	-	-	1	0.783283	0.773553
51	HDL-C	4	71	0.163063	1:230136413:C:T	11.0078	8.31429	-	-	-	-	-	-	-	-	63	0.152529	1:230134732:A:G	8.31514	0.525463	0.424115	0.998675
51	HDL-C	5	-	-	-	-	-	9	0.379926	1:230296153:C:T	240.959	-	-	-	-	-	-	-	-	-	-	-
52	HDL-C	1	16	0.257909	1:234858597:A:T	19.7918	18.2213	16	0.135152	1:234853406:A:G	18.3341	-	-	-	-	-	-	-	-	1	0.245244	0.901734
52	HDL-C	2	2	0.711436	1:235095444:A:G	9.86487	9.89451	2	0.583462	1:235095444:A:G	9.89451	-	-	-	-	-	-	-	-	0.997829	0.243533	0.461055
53	HDL-C	1	70	0.112695	1:244011942:C:T	10.1255	8.53612	-	-	-	-	-	-	-	-	-	-	-	-	0.999985	0.238427	0.845304
54	HDL-C	1	32	0.152115	2:272203:C:T	16.4319	13.2873	32	0.119791	2:277003:A:G	13.7771	-	-	-	-	-	-	-	-	1	0.667307	0.97687
55	HDL-C	1	4	0.439731	2:3642361:T:C	32.6751	27.1154	4	0.39406	2:3642361:T:C	27.1154	-	-	-	-	-	-	-	-	1	0.592082	0.999979
57	HDL-C	1	5	0.431684	2:20371380:G:A	28.9176	28.4531	6	0.664143	2:20371380:G:A	28.4531	-	-	-	-	-	-	-	-	1	0.801114	0.877971
58	HDL-C	1	4	0.821443	2:21231524:G:A	91.7645	93.4098	4	0.62675	2:21231524:G:A	93.4098	-	-	-	-	-	-	-	-	1	0.682209	1
58	HDL-C	2	2	0.795258	2:21233972:T:C	44.1963	44.1153	2	0.946421	2:21233972:T:C	44.1153	-	-	-	-	-	-	-	-	0.99999	0.212713	0.499997
58	HDL-C	3	-	-	-	-	-	-	-	-	-	-	-	-	-	26	0.278168	2:21213185:G:A	14.73	-	-	-
62	HDL-C	1	66	0.280674	2:36826436:T:G	9.45593	6.81186	-	-	-	-	-	-	-	-	-	-	-	-	0.99802	0.399045	0.990609
62	HDL-C	2	1	0.993292	2:36484302:A:G	7.2656	7.42227	1	0.991503	2:36484302:A:G	7.42227	-	-	-	-	-	-	-	-	0.987427	0.498049	0.498272
65	HDL-C	1	3	0.934291	2:48962291:G:T	15.0301	15.9978	3	0.689566	2:48962291:G:T	15.9978	-	-	-	-	-	-	-	-	1	0.300307	0.444212
67	HDL-C	1	55	0.357419	2:59026387:A:G	10.6851	7.30216	54	0.264684	2:59026387:A:G	7.30216	-	-	-	-	-	-	-	-	0.999992	0.219651	0.998557
67	HDL-C	2	-	-	-	-	-	15	0.159833	2:59335104:T:G	7.81765	-	-	-	-	-	-	-	-	-	-	-
68	HDL-C	1	11	0.300498	2:65279414:A:G	10.8176	10.5971	9	0.296399	2:65279414:A:G	10.5971	-	-	-	-	-	-	-	-	1	0.250168	0.693902
69	HDL-C	1	20	0.1868	2:66673862:A:C	5.35783	7.97397	-	-	-	-	-	-	-	-	-	-	-	-	0.999757	0.304052	0.315145
71	HDL-C	1	14	0.159641	2:71763023:C:T	7.44989	7.14273	16	0.147143	2:71763023:C:T	7.14273	-	-	-	-	-	-	-	-	0.995516	0.325992	0.498796
72	HDL-C	1	1	0.992898	2:85979012:G:A	8.22243	8.29544	-	-	-	-	-	-	-	-	-	-	-	-	0.994783	0.497919	0.498497
73	HDL-C	1	1	0.999291	2:97624149:G:T	9.92046	9.92045	1	0.99945	2:97624149:G:T	9.92045	-	-	-	-	-	-	-	-	0.999983	0.499997	0.499997
74	HDL-C	1	24	0.103221	2:100783653:G:A	12.5791	12.3623	26	0.0927957	2:100795329:T:C	12.4579	-	-	-	-	-	-	-	-	1	0.31903	0.722145
75	HDL-C	1	41	0.130756	2:102121533:C:T	9.98464	5.71156	-	-	-	-	-	-	-	-	-	-	-	-	0.99968	0.243573	0.99853
76	HDL-C	1	121	0.196706	2:111609385:C:T	12.0444	11.1979	121	0.135178	2:111609385:C:T	11.1979	-	-	-	-	-	-	-	-	1	0.291889	0.911436
77	HDL-C	1	26	0.211609	2:117235686:T:C	9.53136	7.45644	-	-	-	-	-	-	-	-	-	-	-	-	0.999805	0.2817	0.982148
78	HDL-C	1	1	1	2:121347612:G:C	10.4394	11.0142	1	1	2:121347612:G:C	11.0142	-	-	-	-	-	-	-	-	1	0.572976	0.5
78	HDL-C	2	4	0.560304	2:121309231:C:G	10.5924	8.59312	4	0.465577	2:121309231:C:G	8.59312	-	-	-	-	-	-	-	-	0.999999	0.646627	0.832257
78	HDL-C	3	23	0.0854742	2:121444994:T:G	7.81759	4.31237	-	-	-	-	-	-	-	-	-	-	-	-	0.997777	0.310723	0.996235
79	HDL-C	1	37	0.108947	2:128596588:G:C	6.61243	7.98434	31	0.128157	2:128592495:G:T	8.04386	-	-	-	-	-	-	-	-	0.999792	0.219244	0.320569
80	HDL-C	1	56	0.038849	2:135258806:C:T	8.9751	9.01844	58	0.0303484	2:135263081:G:A	9.08811	-	-	-	-	-	-	-	-	0.999929	0.357875	0.313496
80	HDL-C	2	9	0.425177	2:135007736:A:G	8.37448	6.43438	11	0.243667	2:135005277:G:C	6.59267	-	-	-	-	-	-	-	-	0.999955	0.415592	0.966073
81	HDL-C	1	6	0.355589	2:136616754:C:T	10.229	10.1093	5	0.365893	2:136616754:C:T	10.1093	-	-	-	-	-	-	-	-	0.999998	0.327282	0.498985
83	HDL-C	1	80	0.059122	2:146527123:C:A	8.01242	5.55216	-	-	-	-	-	-	-	-	82	0.0311755	2:146527123:C:A	5.55216	0.985682	0.253482	0.995683
84	HDL-C	1	-	-	-	-	-	63	0.104792	2:147806204:C:T	7.88976	-	-	-	-	-	-	-	-	-	-	-
87	HDL-C	1	2	0.758	2:163132346:C:T	10.2594	10.3526	2	0.751296	2:163132346:C:T	10.3526	-	-	-	-	-	-	-	-	1	0.499997	0.5
89	HDL-C	1	4	0.542793	2:165528876:C:T	61.5342	57.6106	4	0.546211	2:165528876:C:T	57.6106	-	-	-	-	-	-	-	-	1	0.351708	0.999493
89	HDL-C	2	10	0.24484	2:165504841:G:A	59.1279	57.7164	10	0.256354	2:165555539:A:G	57.8532	-	-	-	-	-	-	-	-	1	0.692342	0.5
90	HDL-C	1	1	0.996639	2:166922213:T:C	8.79724	8.8312	1	0.995917	2:166922213:T:C	8.8312	-	-	-	-	-	-	-	-	0.999784	0.499948	0.499959
91	HDL-C	1	16	0.364581	2:169090198:C:T	7.39308	8.77474	17	0.359299	2:169090198:C:T	8.77474	-	-	-	-	-	-	-	-	0.999894	0.494015	0.2322
92	HDL-C	1	41	0.0515875	2:169827233:T:C	7.85171	6.13548	40	0.0416101	2:169827233:T:C	6.13548	-	-	-	-	-	-	-	-	0.998801	0.233455	0.859459
93	HDL-C	1	8	0.613767	2:172393381:T:G	7.84741	5.98622	-	-	-	-	-	-	-	-	-	-	-	-	0.995661	0.752036	0.758994
94	HDL-C	1	26	0.356216	2:173926771:T:C	12.9735	12.7519	26	0.154757	2:173926771:T:C	12.7519	-	-	-	-	-	-	-	-	1	0.322207	0.624742
95	HDL-C	1	17	0.16179	2:178088789:A:G	7.37458	4.58199	17	0.116245	2:178088789:A:G	4.58199	-	-	-	-	-	-	-	-	0.999988	0.253758	0.999614
96	HDL-C	1	31	0.0623433	2:203530332:T:C	18.6394	18.973	32	0.0638521	2:203530332:T:C	18.973	-	-	-	-	-	-	-	-	1	0.205157	0.393635
97	HDL-C	1	90	0.0743904	2:208508181:C:T	11.43	10.6801	93	0.0659319	2:208514343:G:A	10.7634	-	-	-	-	-	-	-	-	1	0.661853	0.499998
98	HDL-C	1	36	0.844173	2:211540507:C:A	11.2256	8.18756	-	-	-	-	-	-	-	-	-	-	-	-	0.997383	0.526724	0.962489
100	HDL-C	1	1	0.999997	2:219419690:A:G	16.4278	16.4624	1	1	2:219419690:A:G	16.4624	-	-	-	-	-	-	-	-	1	0.5	0.5
101	HDL-C	1	18	0.398961	2:227099180:C:T	106.87	105.703	22	0.434001	2:227099180:C:T	105.703	-	-	-	-	-	-	-	-	1	0.404257	0.993295
101	HDL-C	2	1	0.999948	2:226969659:G:T	18.3153	18.3311	1	0.999944	2:226969659:G:T	18.3311	-	-	-	-	-	-	-	-	0.999987	0.499996	0.499998
102	HDL-C	1	13	0.23709	2:230020304:C:A	10.224	11.8696	14	0.192015	2:230020220:C:T	11.8896	-	-	-	-	-	-	-	-	1	0.841116	0.219387
104	HDL-C	1	5	0.953301	2:242237902:C:T	16.573	15.8186	7	0.813473	2:242237902:C:T	15.8186	-	-	-	-	-	-	-	-	1	0.20767	0.923376
105	HDL-C	1	19	0.145862	3:12343117:A:C	6.18079	8.09923	-	-	-	-	-	-	-	-	-	-	-	-	1	0.718897	0.999997
105	HDL-C	2	8	0.819959	3:12346108:A:T	13.0744	14.7904	10	0.346802	3:12351223:A:G	14.9312	-	-	-	-	-	-	-	-	1	0.55329	1
105	HDL-C	3	3	0.806111	3:12159193:T:C	15.611	15.5212	3	0.793866	3:12159193:T:C	15.5212	-	-	-	-	-	-	-	-	1	0.276952	0.498029
105	HDL-C	4	23	0.267964	3:12589896:G:A	12.3588	13.0679	30	0.253422	3:12589896:G:A	13.0679	-	-	-	-	-	-	-	-	0.999998	0.323735	0.199353
105	HDL-C	5	-	-	-	-	-	68	0.913169	3:12352605:T:A	11.2263	-	-	-	-	-	-	-	-	-	-	-
107	HDL-C	1	-	-	-	-	-	106	0.0429883	3:15647537:G:C	17.3247	-	-	-	-	-	-	-	-	-	-	-
109	HDL-C	1	69	0.117784	3:50041313:C:T	35.4603	36.6996	68	0.110052	3:50041313:C:T	36.6996	-	-	-	-	-	-	-	-	1	0.240035	0.799952
109	HDL-C	2	2	0.987703	3:47638657:A:G	16.091	16.0655	2	0.972767	3:47638657:A:G	16.0655	-	-	-	-	-	-	-	-	1	0.500049	0.5
109	HDL-C	3	-	-	-	-	-	29	0.138202	3:52501451:G:T	18.5322	-	-	-	-	-	-	-	-	-	-	-
109	HDL-C	4	-	-	-	-	-	27	0.077085	3:53122257:T:C	16.978	-	-	-	-	-	-	-	-	-	-	-
111	HDL-C	1	6	0.66964	3:62492172:C:A	7.06666	7.44594	6	0.727082	3:62492172:C:A	7.44594	-	-	-	-	-	-	-	-	0.997233	0.282914	0.483977
116	HDL-C	1	1	1	3:87037543:A:G	12.3432	12.2995	1	1	3:87037543:A:G	12.2995	-	-	-	-	-	-	-	-	1	0.22307	0.5
117	HDL-C	1	21	0.0596639	3:108870839:T:C	8.0157	9.50198	20	0.0599589	3:108870782:A:C	9.50198	-	-	-	-	-	-	-	-	0.999993	0.315405	0.228855
118	HDL-C	1	41	0.130812	3:114984881:T:C	11.6609	7.81156	-	-	-	-	-	-	-	-	-	-	-	-	0.999943	0.9005	0.9988
119	HDL-C	1	1	0.999971	3:119529113:G:T	19.2142	14.6482	1	0.999643	3:119529113:G:T	14.6482	-	-	-	-	-	-	-	-	1	0.775221	0.997772
121	HDL-C	1	15	0.123113	3:127305355:C:T	10.8526	10.7418	15	0.14393	3:127394820:C:T	10.9323	-	-	-	-	-	-	-	-	0.999998	0.282329	0.500319
122	HDL-C	1	5	0.52943	3:132235344:A:T	9.74136	9.56433	5	0.457623	3:132235344:A:T	9.56433	-	-	-	-	-	-	-	-	0.999403	0.448523	0.499895
123	HDL-C	1	1	0.998693	3:133478557:T:G	11.9101	12.3393	1	0.995415	3:133478557:T:G	12.3393	-	-	-	-	-	-	-	-	0.999982	0.286475	0.268013
124	HDL-C	1	5	0.84079	3:135880410:A:T	33.697	32.915	3	0.884474	3:135880410:A:T	32.915	-	-	-	-	-	-	-	-	1	0.508896	0.5
124	HDL-C	2	-	-	-	-	-	-	-	-	-	-	-	-	-	222	0.0365602	3:136511391:T:C	7.46263	-	-	-
126	HDL-C	1	2	0.969754	3:150066540:T:A	25.105	24.9332	2	0.969839	3:150066540:T:A	24.9332	-	-	-	-	-	-	-	-	1	0.355256	0.5
127	HDL-C	1	10	0.300983	3:151991598:T:C	10.8359	6.37009	31	0.167767	3:151990779:C:T	6.47514	-	-	-	-	34	0.163528	3:151994580:T:A	6.16002	0.999928	0.304874	0.999902
128	HDL-C	1	16	0.293163	3:153237150:A:G	9.60467	9.17356	16	0.471959	3:153176350:C:G	9.77462	-	-	-	-	-	-	-	-	0.999986	0.391774	0.440869
129	HDL-C	1	51	0.173536	3:154088411:T:G	11.6619	11.6532	51	0.187386	3:154088411:T:G	11.6532	-	-	-	-	-	-	-	-	1	0.235834	0.499999
130	HDL-C	1	12	0.296846	3:156795408:C:T	20.6586	22.9161	13	0.182054	3:156798732:A:G	22.8004	-	-	-	-	-	-	-	-	1	0.576715	0.853422
132	HDL-C	1	73	0.042446	3:160004026:A:G	9.15902	7.89044	96	0.0334296	3:160004026:A:G	7.89044	-	-	-	-	-	-	-	-	0.999998	0.312227	0.942504
134	HDL-C	1	13	0.261253	3:171969077:C:G	11.3902	6.97994	15	0.177183	3:171969077:C:G	6.97994	-	-	-	-	-	-	-	-	0.999917	0.249862	0.999674
135	HDL-C	1	-	-	-	-	-	18	0.207724	3:173107443:T:C	7.64256	-	-	-	-	-	-	-	-	-	-	-
136	HDL-C	1	2	0.916865	3:183985110:T:C	7.52754	7.40511	2	0.88624	3:183985110:T:C	7.40511	-	-	-	-	-	-	-	-	0.994248	0.35006	0.486375
137	HDL-C	1	14	0.235595	3:185822353:T:G	29.1188	30.4191	14	0.286303	3:185822353:T:G	30.4191	-	-	-	-	-	-	-	-	1	0.288728	0.829186
137	HDL-C	2	11	0.308223	3:185878419:A:G	18.7324	18.4172	11	0.473163	3:185878419:A:G	18.4172	-	-	-	-	-	-	-	-	1	0.30083	0.614681
137	HDL-C	3	5	0.516695	3:185926247:A:T	15.3285	15.1223	5	0.471919	3:185926247:A:T	15.1223	-	-	-	-	-	-	-	-	1	0.252047	0.800085
137	HDL-C	4	54	0.0671904	3:185514088:C:T	6.37779	7.1404	53	0.0341515	3:185520996:G:A	7.44797	-	-	-	-	-	-	-	-	0.99936	0.426533	0.256738
138	HDL-C	1	-	-	-	-	-	70	0.174697	3:196073072:G:A	12.322	-	-	-	-	-	-	-	-	-	-	-
139	HDL-C	1	11	0.545972	4:967445:G:A	12.4023	11.1828	13	0.483946	4:970112:A:G	11.5775	-	-	-	-	-	-	-	-	0.999999	0.552793	0.669356
143	HDL-C	1	2	0.986207	4:26047616:A:G	22.2477	22.4876	3	0.976113	4:26047616:A:G	22.4876	-	-	-	-	-	-	-	-	1	0.277828	0.498826
144	HDL-C	1	2	0.53798	4:27979911:T:G	7.58804	7.78557	2	0.539367	4:27979911:T:G	7.78557	-	-	-	-	-	-	-	-	0.999605	0.499884	0.499976
147	HDL-C	1	5	0.644945	4:39788949:T:C	15.8153	14.2578	13	0.50803	4:39788949:T:C	14.2578	-	-	-	-	-	-	-	-	1	0.592432	0.865422
149	HDL-C	1	45	0.102092	4:55523938:G:A	14.9813	12.2087	48	0.0822116	4:55515359:A:G	12.4299	-	-	-	-	-	-	-	-	1	0.260087	0.94473
150	HDL-C	1	16	0.205015	4:57948823:A:G	9.32799	7.22761	11	0.205914	4:57948224:T:C	7.49164	-	-	-	-	-	-	-	-	0.999431	0.244687	0.733694
151	HDL-C	1	23	0.156977	4:69361445:T:C	12.048	11.3495	23	0.142913	4:69361445:T:C	11.3495	-	-	-	-	-	-	-	-	1	0.917062	0.5
152	HDL-C	1	2	0.805848	4:76572191:A:C	9.44189	7.85252	-	-	-	-	-	-	-	-	-	-	-	-	0.998729	0.24857	0.869902
153	HDL-C	1	46	0.106109	4:83906282:T:A	13.0571	10.1529	55	0.0673999	4:83925895:T:C	10.2848	-	-	-	-	-	-	-	-	1	0.679576	0.963633
154	HDL-C	1	24	0.16191	4:88049850:T:C	34.0075	27.5367	28	0.124707	4:88050554:G:A	27.5367	-	-	-	-	42	0.0595973	4:88053085:C:T	7.83281	1	0.271123	0.999998
154	HDL-C	2	73	0.0435606	4:87882814:A:C	22.3303	22.3853	73	0.0476767	4:87882814:A:C	22.3853	-	-	-	-	-	-	-	-	1	0.248804	0.499951
155	HDL-C	1	21	0.175979	4:89730074:C:T	33.2386	29.8875	25	0.17205	4:89730074:C:T	29.8875	-	-	-	-	-	-	-	-	1	0.628946	0.999866
155	HDL-C	2	3	0.794616	4:89753225:A:G	12.3615	12.8859	12	0.547981	4:89753225:A:G	12.8859	-	-	-	-	-	-	-	-	0.999968	0.718534	0.989331
155	HDL-C	3	33	0.291688	4:89672805:T:C	14.3419	13.4864	32	0.350552	4:89672805:T:C	13.4864	-	-	-	-	-	-	-	-	0.997051	0.303228	0.222565
156	HDL-C	1	40	0.0544764	4:91245506:T:C	8.27556	9.17843	42	0.0510084	4:91245506:T:C	9.17843	-	-	-	-	-	-	-	-	0.999983	0.243546	0.311087
157	HDL-C	1	33	0.10322	4:92599431:C:T	8.74836	7.37576	40	0.151237	4:92599431:C:T	7.37576	-	-	-	-	-	-	-	-	0.999764	0.875292	0.499234
158	HDL-C	1	32	0.500762	4:96163244:A:G	8.55269	9.27631	34	0.428345	4:96163244:A:G	9.27631	-	-	-	-	-	-	-	-	0.999745	0.357162	0.399443
160	HDL-C	1	44	0.107864	4:100504575:G:C	26.7622	20.0544	67	0.0646612	4:100504575:G:C	7.41374	-	-	-	-	53	0.0372216	4:100575483:G:T	20.3197	0.999978	0.629999	1
160	HDL-C	2	32	0.0691271	4:100270612:C:G	14.6653	13.2161	34	0.0642224	4:100270612:C:G	13.2161	-	-	-	-	-	-	-	-	1	0.297132	0.969471
161	HDL-C	1	1	1	4:103188709:C:T	130.963	130.864	1	1	4:103188709:C:T	130.864	-	-	-	-	-	-	-	-	1	0.274668	0.5
161	HDL-C	2	9	0.226456	4:103748943:G:A	17.2111	15.1163	11	0.295343	4:103847267:G:A	15.4303	-	-	-	-	-	-	-	-	1	0.436168	0.960809
162	HDL-C	1	15	0.369662	4:106081636:T:C	8.29628	6.83867	12	0.316217	4:106081636:T:C	6.83867	-	-	-	-	-	-	-	-	0.997062	0.302532	0.841011
164	HDL-C	1	1	0.997903	4:110578226:T:A	32.6165	32.6166	1	0.997897	4:110578226:T:A	32.6166	-	-	-	-	-	-	-	-	1	0.5	0.5
164	HDL-C	2	9	0.490375	4:110592090:G:A	7.54622	9.88929	3	0.546348	4:110582100:T:C	9.97123	-	-	-	-	-	-	-	-	0.999999	0.259054	0.265822
165	HDL-C	1	30	0.0924053	4:122693961:G:A	7.35527	7.5082	34	0.153124	4:122692957:A:G	7.51733	-	-	-	-	-	-	-	-	0.999242	0.322154	0.51097
167	HDL-C	1	-	-	-	-	-	28	0.241345	4:145661915:G:T	8.66704	-	-	-	-	-	-	-	-	-	-	-
168	HDL-C	1	7	0.842638	4:146403165:A:G	10.0618	10.7686	-	-	-	-	-	-	-	-	-	-	-	-	0.999971	0.243232	0.529791
170	HDL-C	1	113	0.104882	4:157696636:C:T	9.13984	9.09542	-	-	-	-	-	-	-	-	-	-	-	-	0.999975	0.302254	0.536808
171	HDL-C	1	76	0.0424216	4:179020484:T:G	8.4542	5.96944	84	0.0232794	4:179042105:G:A	6.34805	-	-	-	-	-	-	-	-	0.999754	0.372923	0.870748
172	HDL-C	1	7	0.431088	5:1282319:C:A	10.8514	8.42635	8	0.409986	5:1282319:C:A	8.42635	-	-	-	-	-	-	-	-	0.999236	0.268533	0.972227
173	HDL-C	1	47	0.03993	5:39555303:G:T	10.2503	9.08705	51	0.101691	5:39520600:A:T	9.79893	-	-	-	-	-	-	-	-	1	0.854262	0.526576
173	HDL-C	2	13	0.279453	5:39445552:A:C	8.43997	4.71909	17	0.473847	5:39504658:A:G	6.31547	-	-	-	-	-	-	-	-	0.999846	0.329685	0.923134
174	HDL-C	1	11	0.155908	5:43614589:A:G	8.28366	8.16677	11	0.215193	5:43824263:T:G	8.90552	-	-	-	-	-	-	-	-	0.999763	0.335862	0.499966
175	HDL-C	1	14	0.419772	5:53386535:A:G	9.90518	10.0637	13	0.432551	5:53386535:A:G	10.0637	-	-	-	-	-	-	-	-	1	0.299787	0.5
175	HDL-C	2	15	0.258745	5:53301539:G:A	10.101	9.4497	11	0.162781	5:53303816:C:G	9.60542	-	-	-	-	-	-	-	-	1	0.280135	0.419155
176	HDL-C	1	7	0.2196	5:55809465:A:G	47.7991	42.4378	8	0.204117	5:55809465:A:G	42.4378	-	-	-	-	9	0.151965	5:55809138:C:A	7.27874	1	0.965911	1
176	HDL-C	2	3	0.513881	5:55860781:A:G	38.7014	38.6915	3	0.499145	5:55860781:A:G	38.6915	-	-	-	-	-	-	-	-	1	0.269016	0.994949
178	HDL-C	1	1	0.999999	5:67714246:A:G	11.765	9.10153	1	0.999994	5:67714246:A:G	9.10153	-	-	-	-	-	-	-	-	0.999999	0.375298	0.974116
179	HDL-C	1	113	0.0618037	5:72204024:A:G	7.80107	4.78611	-	-	-	-	-	-	-	-	-	-	-	-	0.997859	0.323942	0.952626
180	HDL-C	1	1	0.998574	5:75003678:T:C	29.0058	25.4319	1	0.995502	5:75003678:T:C	25.4319	-	-	-	-	-	-	-	-	1	0.37228	0.999779
181	HDL-C	1	85	0.0669146	5:78487862:A:C	9.1986	5.93386	-	-	-	-	-	-	-	-	-	-	-	-	0.99994	0.366768	0.993326
183	HDL-C	1	3	0.441921	5:82815158:A:G	12.3168	12.3496	3	0.44674	5:82815158:A:G	12.3496	-	-	-	-	-	-	-	-	1	0.23387	0.499996
186	HDL-C	1	48	0.686822	5:96223979:T:C	7.68952	7.82494	54	0.476525	5:96223979:T:C	7.82494	-	-	-	-	-	-	-	-	0.996186	0.44839	0.454737
187	HDL-C	1	3	0.4502	5:96854891:C:T	9.57284	9.80409	3	0.406947	5:96869270:A:C	10.0364	-	-	-	-	-	-	-	-	0.999987	0.346399	0.500045
189	HDL-C	1	46	0.201751	5:111235304:A:C	8.59024	7.87316	84	0.0787023	5:111226674:C:T	7.94733	-	-	-	-	-	-	-	-	0.999927	0.673122	0.509567
191	HDL-C	1	7	0.384689	5:118729327:A:G	23.3977	16.4067	7	0.344661	5:118729327:A:G	16.4067	-	-	-	-	-	-	-	-	1	0.213842	0.993861
191	HDL-C	2	45	0.0395403	5:118741120:C:A	12.261	11.1522	-	-	-	-	-	-	-	-	37	0.112733	5:118736245:T:C	12.1317	0.423955	0.421295	0.999284
193	HDL-C	1	15	0.227635	5:127350549:C:T	14.7962	12.0752	10	0.204306	5:127350549:C:T	12.0752	-	-	-	-	-	-	-	-	1	0.324778	0.98522
194	HDL-C	1	7	0.797278	5:129492766:G:A	9.96617	9.96626	7	0.798089	5:129492766:G:A	9.96626	-	-	-	-	-	-	-	-	0.999979	0.499994	0.499999
195	HDL-C	1	27	0.137121	5:130656028:T:A	8.62543	8.58934	27	0.135447	5:130673669:C:T	8.61268	-	-	-	-	-	-	-	-	0.999824	0.44873	0.533396
195	HDL-C	2	16	0.46053	5:131431746:C:A	8.63209	8.63206	16	0.461736	5:131431746:C:A	8.63206	-	-	-	-	-	-	-	-	0.99958	0.499931	0.499959
196	HDL-C	1	6	0.305464	5:134444982:C:A	11.3742	11.784	7	0.307418	5:134441457:A:G	11.929	-	-	-	-	-	-	-	-	1	0.292248	0.943782
197	HDL-C	1	149	0.0223159	5:135453713:A:G	7.85543	7.43192	149	0.0185104	5:135453493:G:A	7.45263	-	-	-	-	-	-	-	-	0.999952	0.33847	0.542447
200	HDL-C	1	58	0.196058	5:148116306:A:C	8.2986	8.47282	63	0.0861298	5:148116306:A:C	8.47282	-	-	-	-	-	-	-	-	0.997606	0.310348	0.410202
200	HDL-C	2	1	0.997831	5:147906601:C:G	8.11402	8.09657	1	0.99829	5:147906601:C:G	8.09657	-	-	-	-	-	-	-	-	0.995642	0.499139	0.499472
201	HDL-C	1	17	0.20263	5:149211868:G:A	10.672	12.1492	13	0.340168	5:149211868:G:A	12.1492	-	-	-	-	-	-	-	-	0.999996	0.289886	0.481051
202	HDL-C	1	1	0.999805	5:151045923:C:T	8.30181	8.30183	1	0.999877	5:151045923:C:T	8.30183	-	-	-	-	-	-	-	-	0.999548	0.499906	0.499943
203	HDL-C	1	138	0.031161	5:153376572:A:T	10.4133	10.5526	126	0.033234	5:153376572:A:T	10.5526	-	-	-	-	-	-	-	-	1	0.223133	0.407223
203	HDL-C	2	2	0.67467	5:152752962:G:A	8.75252	9.08244	2	0.661966	5:152752962:G:A	9.08244	-	-	-	-	-	-	-	-	0.999911	0.263448	0.499875
204	HDL-C	1	41	0.196359	5:158003020:A:G	17.0758	17.3193	42	0.14362	5:158003020:A:G	17.3193	-	-	-	-	-	-	-	-	1	0.276503	0.880697
204	HDL-C	2	51	0.171241	5:158253683:T:C	8.93367	6.55838	58	0.0941408	5:158253683:T:C	6.55838	-	-	-	-	-	-	-	-	1	0.324763	0.920206
204	HDL-C	3	3	0.829402	5:157941725:A:G	12.6805	12.6599	3	0.828417	5:157941725:A:G	12.6599	-	-	-	-	-	-	-	-	0.999892	0.499983	0.499979
206	HDL-C	1	23	0.383961	5:170612546:G:A	12.2455	10.3493	19	0.389812	5:170612546:G:A	10.3493	-	-	-	-	-	-	-	-	1	0.263649	0.910349
209	HDL-C	1	3	0.906946	5:180308441:T:C	15.1868	15.1143	3	0.898106	5:180308441:T:C	15.1143	-	-	-	-	-	-	-	-	1	0.5	0.499998
212	HDL-C	1	11	0.241092	6:9456809:C:T	8.206	8.0398	15	0.2272	6:9456809:C:T	8.0398	-	-	-	-	-	-	-	-	0.999658	0.320552	0.497581
213	HDL-C	1	7	0.292791	6:16825137:G:A	11.848	8.12014	29	0.238993	6:16825137:G:A	8.12014	-	-	-	-	-	-	-	-	0.999998	0.26513	0.99913
215	HDL-C	1	83	0.195325	6:28482917:T:C	20.1575	20.3383	83	0.20887	6:28482917:T:C	20.3383	-	-	-	-	-	-	-	-	1	0.257429	0.492605
215	HDL-C	2	130	0.263529	6:28539308:T:C	9.03124	7.07302	-	-	-	-	-	-	-	-	-	-	-	-	0.952009	0.247708	0.999502
216	HDL-C	1	161	0.0347826	6:34690778:C:A	34.3373	31.1893	-	-	-	-	-	-	-	-	-	-	-	-	1	0.243883	0.999863
216	HDL-C	2	3	0.780464	6:34192036:C:A	39.9465	40.1644	5	0.721756	6:34192036:C:A	40.1644	-	-	-	-	-	-	-	-	1	0.499947	0.475828
216	HDL-C	3	47	0.93929	6:35285543:G:C	13.8108	13.5484	-	-	-	-	-	-	-	-	-	-	-	-	1	0.30484	0.438255
216	HDL-C	4	-	-	-	-	-	3	0.818273	6:34745682:G:A	35.6149	-	-	-	-	-	-	-	-	-	-	-
218	HDL-C	1	16	0.193899	6:41986273:A:C	20.9488	20.3206	16	0.134461	6:41991740:C:T	20.9467	-	-	-	-	-	-	-	-	1	0.197242	0.911366
218	HDL-C	2	8	0.283885	6:41977088:A:G	7.94082	4.76397	-	-	-	-	-	-	-	-	-	-	-	-	0.993204	0.615644	0.996847
219	HDL-C	1	36	0.211492	6:42915021:G:A	20.9226	23.5183	37	0.425304	6:42915021:G:A	23.5183	-	-	-	-	-	-	-	-	1	0.392713	0.380815
220	HDL-C	1	1	0.994925	6:43757896:C:A	91.5834	74.3585	1	0.994796	6:43757896:C:A	74.3585	-	-	-	-	4	0.421174	6:43760327:C:G	19.0964	1	0.275381	1
220	HDL-C	2	14	0.232405	6:43793858:C:T	15.6068	9.52541	-	-	-	-	-	-	-	-	-	-	-	-	0.999971	0.279958	0.969666
220	HDL-C	3	1	1	6:43756169:C:T	35.5789	26.0239	1	1	6:43756169:C:T	26.0239	-	-	-	-	-	-	-	-	1	0.235373	0.998727
224	HDL-C	1	18	0.0986813	6:98574560:C:T	12.425	12.4146	19	0.0884873	6:98574560:C:T	12.4146	-	-	-	-	-	-	-	-	1	0.270572	0.639687
225	HDL-C	1	197	0.0236861	6:101221630:C:A	3.79833	7.03437	226	0.128727	6:100953148:G:A	8.42106	-	-	-	-	-	-	-	-	0.999949	0.445993	0.287618
226	HDL-C	1	3	0.987038	6:106373965:A:G	7.3026	8.84908	3	0.984513	6:106373965:A:G	8.84908	-	-	-	-	-	-	-	-	0.999759	0.487017	0.267254
227	HDL-C	1	2	0.848128	6:107436259:C:T	8.17153	8.07719	2	0.847078	6:107436259:C:T	8.07719	-	-	-	-	-	-	-	-	0.997647	0.498931	0.49905
228	HDL-C	1	36	0.132823	6:109625550:T:C	22.1547	21.2901	-	-	-	-	-	-	-	-	-	-	-	-	1	0.253775	0.981895
228	HDL-C	2	66	0.081867	6:109257062:G:T	14.9658	14.4556	70	0.177748	6:109257061:G:A	14.581	-	-	-	-	-	-	-	-	1	0.330114	0.91625
228	HDL-C	3	85	0.0663512	6:109550939:A:G	15.7899	15.6237	-	-	-	-	-	-	-	-	-	-	-	-	0.999917	0.319736	0.711118
229	HDL-C	1	21	0.238227	6:116327493:A:G	16.4307	16.2142	21	0.0702885	6:116322349:C:T	16.2586	-	-	-	-	-	-	-	-	1	0.50177	0.610275
230	HDL-C	1	7	0.618268	6:121762233:T:C	9.63676	10.3088	7	0.205715	6:121762233:T:C	10.3088	-	-	-	-	-	-	-	-	0.999995	0.257916	0.36402
231	HDL-C	1	2	0.944255	6:127454893:G:A	30.8167	30.6292	2	0.949554	6:127454893:G:A	30.6292	-	-	-	-	-	-	-	-	1	0.293582	0.5
231	HDL-C	2	50	0.147275	6:127451665:C:T	17.358	18.176	49	0.0999946	6:127452581:T:C	16.5541	-	-	-	-	-	-	-	-	0.999991	0.258133	0.448598
233	HDL-C	1	11	0.388708	6:131934989:T:C	18.128	14.4881	11	0.433972	6:131897278:C:T	15.306	-	-	-	-	-	-	-	-	1	0.42084	0.994822
234	HDL-C	1	2	0.95343	6:137082948:A:G	15.4757	12.087	81	0.282168	6:137135472:A:G	12.3838	-	-	-	-	-	-	-	-	1	0.996036	0.971119
236	HDL-C	1	9	0.234817	6:139831981:T:C	26.3959	25.4067	9	0.234755	6:139831981:T:C	25.4067	-	-	-	-	-	-	-	-	1	0.260813	0.998709
236	HDL-C	2	19	0.195868	6:139690186:A:T	8.84527	8.54958	18	0.135594	6:139690186:A:T	8.54958	-	-	-	-	-	-	-	-	0.995294	0.291451	0.499534
239	HDL-C	1	-	-	-	-	-	10	0.190262	6:143256102:C:T	9.01932	-	-	-	-	-	-	-	-	-	-	-
241	HDL-C	1	16	0.0835675	6:153457680:C:A	16.7122	16.8502	16	0.112936	6:153459444:T:A	16.8523	-	-	-	-	-	-	-	-	1	0.328454	0.211238
242	HDL-C	1	3	0.428271	6:161008646:G:A	75.3504	75.9252	3	0.516602	6:161008646:G:A	75.9252	-	-	-	-	-	-	-	-	1	0.471578	0.5
242	HDL-C	2	6	0.382665	6:161017993:G:A	68.5754	42.0169	-	-	-	-	-	-	-	-	6	0.234736	6:161017993:G:A	27.8449	0.40245	0.280113	1
243	HDL-C	1	13	0.247257	6:163740322:A:G	12.4704	12.1353	14	0.277191	6:163740322:A:G	12.1353	-	-	-	-	-	-	-	-	1	0.253538	0.638654
244	HDL-C	1	7	0.598423	6:164133001:C:T	7.88273	10.0402	7	0.704653	6:164133001:C:T	10.0402	-	-	-	-	-	-	-	-	0.99996	0.275715	0.241336
246	HDL-C	1	95	0.140769	7:1142977:C:T	21.2786	22.0016	23	0.383769	7:1142977:C:T	22.0016	-	-	-	-	-	-	-	-	1	0.391158	0.353993
246	HDL-C	2	15	0.511524	7:1033045:T:G	9.92118	8.46437	-	-	-	-	-	-	-	-	-	-	-	-	1	0.292499	0.921102
246	HDL-C	3	-	-	-	-	-	9	0.385299	7:1000917:A:C	11.3564	-	-	-	-	-	-	-	-	-	-	-
247	HDL-C	1	11	0.420778	7:4784652:T:C	10.2784	7.81283	18	0.406871	7:4784652:T:C	7.81283	-	-	-	-	-	-	-	-	0.99978	0.287202	0.976866
248	HDL-C	1	4	0.964928	7:5393149:C:G	8.81192	8.42711	-	-	-	-	-	-	-	-	-	-	-	-	0.999934	0.367076	0.501395
249	HDL-C	1	1	0.999962	7:6456091:C:T	33.5688	27.215	1	0.994207	7:6456091:C:T	27.215	-	-	-	-	-	-	-	-	1	0.981847	0.999997
249	HDL-C	2	-	-	-	-	-	-	-	-	-	-	-	-	-	25	0.118862	7:6461310:C:T	11.294	-	-	-
251	HDL-C	1	8	0.833802	7:15889360:T:C	9.66857	7.1876	27	0.270012	7:15893367:G:A	7.75582	-	-	-	-	-	-	-	-	0.999492	0.477759	0.734611
252	HDL-C	1	5	0.523998	7:17920613:C:T	48.714	47.6347	6	0.504627	7:17920613:C:T	47.6347	-	-	-	-	-	-	-	-	1	0.212742	0.999868
252	HDL-C	2	4	0.442243	7:17287269:A:T	6.97798	8.08129	4	0.475633	7:17287269:A:T	8.08129	-	-	-	-	-	-	-	-	0.999547	0.22171	0.23931
253	HDL-C	1	27	0.142113	7:26153510:A:C	12.0552	8.95531	30	0.148236	7:26160458:A:G	9.34074	-	-	-	-	-	-	-	-	0.999996	0.25936	0.920126
253	HDL-C	2	8	0.195343	7:26404071:G:A	10.8614	6.08075	-	-	-	-	-	-	-	-	-	-	-	-	0.998695	0.835262	0.983297
254	HDL-C	1	7	0.436309	7:28662102:T:C	7.78995	6.98359	8	0.351444	7:28662102:T:C	6.98359	-	-	-	-	-	-	-	-	0.997855	0.323991	0.679123
256	HDL-C	1	19	0.340155	7:36193142:T:G	9.87128	11.0253	6	0.319977	7:36193142:T:G	11.0253	-	-	-	-	-	-	-	-	1	0.240057	0.322698
257	HDL-C	1	80	0.142448	7:38297303:T:C	13.0781	7.88095	64	0.727442	7:38296975:C:A	10.1589	-	-	-	-	-	-	-	-	0.999967	0.269431	0.946511
258	HDL-C	1	48	0.10631	7:44790807:T:C	10.1401	9.2206	50	0.114906	7:44790807:T:C	9.2206	-	-	-	-	-	-	-	-	0.999981	0.417637	0.767171
259	HDL-C	1	7	0.219289	7:50308692:T:A	30.7053	18.7689	11	0.220135	7:50306810:C:G	15.9348	-	-	-	-	16	0.145555	7:50308692:T:A	18.7689	1	0.230054	1
260	HDL-C	1	4	0.873324	7:73037366:G:A	82.8824	69.531	4	0.374114	7:73039406:C:G	69.6515	-	-	-	-	-	-	-	-	1	0.239548	1
260	HDL-C	2	2	0.867373	7:73020301:T:C	20.0359	19.4301	2	0.640904	7:73020301:T:C	19.4301	-	-	-	-	-	-	-	-	1	0.422424	0.5
260	HDL-C	3	-	-	-	-	-	-	-	-	-	-	-	-	-	24	0.0940381	7:73026151:A:T	14.9522	-	-	-
261	HDL-C	1	1	0.999892	7:74126034:C:T	16.7788	15.8699	-	-	-	-	-	-	-	-	1	0.999881	7:74126034:C:T	15.8699	0.804497	0.5	1
261	HDL-C	2	20	0.228311	7:74054057:C:T	12.3618	13.2098	21	0.130403	7:74102895:A:C	13.3187	-	-	-	-	-	-	-	-	1	0.37955	0.5
262	HDL-C	1	5	0.816282	7:75196531:G:A	7.51117	5.73494	-	-	-	-	-	-	-	-	-	-	-	-	0.997873	0.449354	0.937195
263	HDL-C	1	69	0.0419432	7:75836382:A:T	7.36917	4.60435	-	-	-	-	-	-	-	-	-	-	-	-	0.997744	0.265031	0.956215
265	HDL-C	1	4	0.348529	7:80196939:A:G	28.0643	28.0645	-	-	-	-	-	-	-	-	4	0.399561	7:80196939:A:G	28.0645	0.5	0.5	1
265	HDL-C	2	1	0.998522	7:80388550:T:C	12.2983	12.2983	-	-	-	-	-	-	-	-	1	0.998474	7:80388550:T:C	12.2983	0.49997	0.499967	0.999999
265	HDL-C	3	1	0.993643	7:80509661:A:T	7.9535	7.95345	-	-	-	-	-	-	-	-	1	0.993846	7:80509661:A:T	7.95345	0.501312	0.498523	0.997939
265	HDL-C	4	19	0.115981	7:79845268:C:T	8.88207	5.37898	-	-	-	-	-	-	-	-	-	-	-	-	0.998538	0.2143	0.998138
266	HDL-C	1	1	0.999994	7:95023483:A:T	15.9838	15.9837	1	0.999987	7:95023483:A:T	15.9837	-	-	-	-	-	-	-	-	1	0.499999	0.499999
268	HDL-C	1	185	0.0257116	7:106958740:C:G	13.451	11.6484	225	0.0277696	7:106992467:C:T	11.9488	-	-	-	-	-	-	-	-	1	0.254803	0.972956
269	HDL-C	1	25	0.0750219	7:130432538:A:T	80.9718	74.4928	26	0.0758699	7:130430930:C:T	74.5802	-	-	-	-	-	-	-	-	1	0.271486	0.999877
269	HDL-C	2	6	0.280746	7:130437476:G:A	74.4828	68.4025	6	0.250477	7:130437476:G:A	68.4025	-	-	-	-	31	0.143857	7:130442141:C:G	11.7077	1	0.261197	0.999965
270	HDL-C	1	28	0.135142	7:134669523:C:T	9.08024	9.51705	27	0.12159	7:134681306:T:C	9.53253	-	-	-	-	-	-	-	-	0.999971	0.208828	0.389327
270	HDL-C	2	61	0.0641541	7:135245734:T:A	4.7587	7.71033	57	0.05905	7:135245734:T:A	7.71033	-	-	-	-	-	-	-	-	0.999654	0.2478	0.255966
273	HDL-C	1	221	0.0580394	7:150293951:T:C	17.2183	16.7496	229	0.0462821	7:150293951:T:C	16.7496	-	-	-	-	-	-	-	-	1	0.28733	0.614935
273	HDL-C	2	-	-	-	-	-	4	0.471442	7:150540196:C:T	17.5004	-	-	-	-	-	-	-	-	-	-	-
275	HDL-C	1	6	0.423458	8:1248648:G:A	5.31444	8.09421	6	0.408086	8:1251498:G:C	8.08685	-	-	-	-	-	-	-	-	0.999006	0.368133	0.228948
277	HDL-C	1	37	0.165841	8:6610163:T:C	8.00829	6.09369	-	-	-	-	-	-	-	-	-	-	-	-	0.999246	0.583826	0.95715
278	HDL-C	1	1	1	8:9183358:A:G	236.256	225.865	3	0.938921	8:9183358:A:G	225.865	-	-	-	-	5	0.429674	8:9180134:C:T	12.8491	1	0.907693	1
278	HDL-C	2	2	0.955487	8:9183339:C:T	17.0762	17.2109	2	0.953491	8:9183339:C:T	17.2109	-	-	-	-	-	-	-	-	1	0.178619	0.5
278	HDL-C	3	3	0.911426	8:10643164:C:T	22.1323	19.1258	5	0.817609	8:10643164:C:T	19.1258	-	-	-	-	-	-	-	-	1	0.824379	0.949015
278	HDL-C	4	2	0.850855	8:9170929:G:T	35.3278	34.9263	2	0.956691	8:9170929:G:T	34.9263	-	-	-	-	-	-	-	-	1	0.176577	0.498236
278	HDL-C	5	2	0.721343	8:10643105:G:A	9.63997	9.70657	-	-	-	-	-	-	-	-	2	0.715214	8:10643105:G:A	9.70657	0.499997	0.499997	0.999985
278	HDL-C	6	9	0.295008	8:9008908:A:C	9.5499	9.55939	-	-	-	-	-	-	-	-	-	-	-	-	1	0.252327	0.525973
279	HDL-C	1	7	0.557871	8:11603595:C:T	12.8342	12.5366	8	0.287536	8:11604026:C:T	12.5987	-	-	-	-	-	-	-	-	1	0.419689	0.499999
280	HDL-C	1	13	0.823821	8:12623463:G:A	10.3258	13.3269	14	0.856999	8:12623463:G:A	13.3269	-	-	-	-	-	-	-	-	1	0.279937	0.197932
280	HDL-C	2	28	0.174554	8:12969677:G:A	9.32358	8.70069	28	0.195907	8:12973078:T:C	9.05313	-	-	-	-	-	-	-	-	0.999984	0.250932	0.536765
283	HDL-C	1	1	0.998511	8:19823648:A:T	113.604	inf	-	-	-	-	-	-	-	-	-	-	-	-	1	0.795949	1
283	HDL-C	2	1	1	8:19813529:A:G	0.560825	inf	1	1	8:19813529:A:G	inf	-	-	-	-	-	-	-	-	1	0.5	0.5
283	HDL-C	3	2	0.948497	8:19936687:A:G	10.3307	inf	-	-	-	-	-	-	-	-	-	-	-	-	1	0.923305	1
283	HDL-C	4	7	0.398343	8:19823192:T:C	165.419	162.759	9	0.441934	8:19839511:T:C	164.879	-	-	-	-	-	-	-	-	1	0.527231	0.5
283	HDL-C	5	1	0.999997	8:19912370:G:A	71.083	inf	1	1	8:19912370:G:A	inf	-	-	-	-	-	-	-	-	1	0.363736	0.999483
283	HDL-C	6	1	1	8:19977311:C:G	25.9059	22.3026	1	1	8:19977311:C:G	22.3026	-	-	-	-	-	-	-	-	1	0.995881	0.5
283	HDL-C	7	1	0.999904	8:19825297:T:C	30.0911	30.4805	2	0.983565	8:19825297:T:C	30.4805	-	-	-	-	-	-	-	-	1	0.5	0.5
283	HDL-C	8	1	1	8:19835050:A:T	121.793	111.499	-	-	-	-	-	-	-	-	-	-	-	-	1	0.262647	1
283	HDL-C	9	-	-	-	-	-	2	0.956851	8:19941448:C:T	243.584	-	-	-	-	-	-	-	-	-	-	-
283	HDL-C	10	-	-	-	-	-	1	1	8:19918553:G:A	51.789	-	-	-	-	-	-	-	-	-	-	-
283	HDL-C	11	-	-	-	-	-	9	0.427299	8:19920204:C:T	23.2513	-	-	-	-	-	-	-	-	-	-	-
283	HDL-C	12	-	-	-	-	-	2	0.510132	8:19817997:G:C	52.8754	-	-	-	-	-	-	-	-	-	-	-
283	HDL-C	13	-	-	-	-	-	-	-	-	-	-	-	-	-	47	0.263243	8:19827848:C:A	113.743	-	-	-
283	HDL-C	14	-	-	-	-	-	-	-	-	-	-	-	-	-	5	0.555507	8:19928160:G:A	62.7017	-	-	-
283	HDL-C	15	-	-	-	-	-	-	-	-	-	-	-	-	-	15	0.117897	8:19941027:C:T	12.0483	-	-	-
285	HDL-C	1	2	0.939818	8:25464656:C:T	14.6131	12.8892	-	-	-	-	-	-	-	-	-	-	-	-	1	0.292259	0.765261
285	HDL-C	2	-	-	-	-	-	1	0.995093	8:25464670:G:T	13.2063	-	-	-	-	-	-	-	-	-	-	-
287	HDL-C	1	2	0.790269	8:30469817:T:C	8.08381	8.08383	2	0.792942	8:30469817:T:C	8.08383	-	-	-	-	-	-	-	-	0.999511	0.499887	0.499969
288	HDL-C	1	1	0.999075	8:30992024:A:C	8.41942	8.41945	1	0.999349	8:30992024:A:C	8.41945	-	-	-	-	-	-	-	-	0.998614	0.499762	0.499926
289	HDL-C	1	111	0.0890228	8:34224346:T:C	11.1691	7.0669	-	-	-	-	-	-	-	-	-	-	-	-	0.999892	0.819927	0.96451
290	HDL-C	1	14	0.390123	8:36849946:C:G	9.49675	5.59051	-	-	-	-	-	-	-	-	-	-	-	-	0.996603	0.566727	0.999822
291	HDL-C	1	7	0.871539	8:37401183:C:G	8.75845	5.06788	-	-	-	-	-	-	-	-	-	-	-	-	0.990501	0.396907	0.99404
292	HDL-C	1	11	0.17019	8:38328302:A:G	9.82507	7.75083	15	0.158674	8:38328302:A:G	7.75083	-	-	-	-	-	-	-	-	0.999999	0.494697	0.985882
295	HDL-C	1	35	0.857169	8:71347626:G:C	18.5845	12.627	-	-	-	-	-	-	-	-	-	-	-	-	0.999993	0.579033	0.999998
295	HDL-C	2	-	-	-	-	-	19	0.292344	8:71334847:T:C	13.1287	-	-	-	-	-	-	-	-	-	-	-
295	HDL-C	3	-	-	-	-	-	-	-	-	-	-	-	-	-	85	0.0285595	8:71329667:C:T	10.9424	-	-	-
296	HDL-C	1	30	0.0650707	8:72470050:T:C	8.84254	6.58726	-	-	-	-	-	-	-	-	-	-	-	-	0.999853	0.813365	0.932669
297	HDL-C	1	10	0.188273	8:73439070:A:G	7.19314	8.11287	9	0.195151	8:73439070:A:G	8.11287	-	-	-	-	-	-	-	-	0.999826	0.297683	0.317544
298	HDL-C	1	-	-	-	-	-	57	0.6638	8:74771218:T:C	8.78644	-	-	-	-	-	-	-	-	-	-	-
299	HDL-C	1	1	0.995938	8:95637848:C:T	8.24504	8.24832	1	0.996893	8:95637848:C:T	8.24832	-	-	-	-	-	-	-	-	0.999831	0.499953	0.499982
300	HDL-C	1	5	0.753016	8:100605636:A:G	7.77911	7.86648	5	0.744711	8:100605636:A:G	7.86648	-	-	-	-	-	-	-	-	0.998913	0.49847	0.49997
301	HDL-C	1	43	0.207512	8:103883630:G:A	15.0465	15.9829	42	0.138968	8:103876780:C:T	16.5118	-	-	-	-	-	-	-	-	1	0.331381	0.332768
302	HDL-C	1	28	0.390331	8:105981953:A:C	4.11143	7.76011	28	0.34076	8:105981953:A:C	7.76011	-	-	-	-	-	-	-	-	0.99894	0.30682	0.327707
304	HDL-C	1	5	0.568593	8:116624879:G:A	64.3022	51.548	25	0.427977	8:116624987:C:G	51.611	-	-	-	-	30	0.274167	8:116624879:G:A	16.2883	1	0.251029	1
304	HDL-C	2	8	0.470808	8:116960729:A:G	9.01341	7.09273	8	0.278591	8:116961980:C:T	7.31571	-	-	-	-	-	-	-	-	1	0.213911	0.147247
305	HDL-C	1	1	1	8:121857366:C:T	19.1227	19.0607	1	1	8:121857366:C:T	19.0607	-	-	-	-	-	-	-	-	1	0.5	0.5
305	HDL-C	2	6	0.395857	8:121860589:G:A	15.5051	10.8498	8	0.264889	8:121867780:T:C	11.01	-	-	-	-	-	-	-	-	1	0.278438	0.999939
306	HDL-C	1	1	0.999929	8:126480367:C:T	77.5759	72.1273	1	0.999965	8:126480367:C:T	72.1273	-	-	-	-	-	-	-	-	1	0.565522	0.999999
306	HDL-C	2	1	1	8:126445055:G:A	25.8735	25.5347	1	1	8:126445055:G:A	25.5347	-	-	-	-	-	-	-	-	1	0.5	0.5
306	HDL-C	3	12	0.114142	8:126634860:T:C	19.2428	14.2792	13	0.107265	8:126634888:G:A	14.3277	-	-	-	-	27	0.0852329	8:126630962:T:G	6.01445	1	0.243272	0.99989
306	HDL-C	4	2	0.587629	8:126528722:A:G	16.624	16.6352	2	0.665295	8:126528722:A:G	16.6352	-	-	-	-	-	-	-	-	0.999719	0.499932	0.499974
306	HDL-C	5	1	0.998126	8:126506694:G:A	58.4298	55.8944	-	-	-	-	-	-	-	-	-	-	-	-	1	0.237769	0.927995
307	HDL-C	1	18	0.341343	8:142615222:C:T	8.2307	7.87102	14	0.311994	8:142615222:C:T	7.87102	-	-	-	-	-	-	-	-	0.999188	0.279854	0.402798
308	HDL-C	1	13	0.645424	8:144306379:A:G	41.6923	42.8792	12	0.833001	8:144306379:A:G	42.8792	-	-	-	-	-	-	-	-	1	0.201067	0.997084
308	HDL-C	2	1	1	8:144299861:C:T	29.5324	34.8838	1	1	8:144299861:C:T	34.8838	-	-	-	-	-	-	-	-	1	0.646836	0.365445
308	HDL-C	3	12	0.341515	8:144265325:T:C	7.85017	5.60872	-	-	-	-	-	-	-	-	-	-	-	-	0.998538	0.943182	0.878113
309	HDL-C	1	14	0.307517	9:1040986:G:A	13.9991	10.0836	17	0.123719	9:1033773:C:G	10.4105	-	-	-	-	-	-	-	-	1	0.263426	0.997616
310	HDL-C	1	98	0.126324	9:6049843:A:G	7.91364	7.90087	84	0.144082	9:6051924:T:G	7.93927	-	-	-	-	-	-	-	-	0.999187	0.22385	0.295474
312	HDL-C	1	2	0.541481	9:13338765:C:T	7.33753	7.16256	2	0.540632	9:13338765:C:T	7.16256	-	-	-	-	-	-	-	-	0.998351	0.499642	0.499848
313	HDL-C	1	29	0.199667	9:13730047:A:G	10.8286	8.06014	-	-	-	-	-	-	-	-	-	-	-	-	0.999995	0.297876	0.991408
314	HDL-C	1	8	0.280101	9:14793613:G:A	4.53775	7.328	7	0.309574	9:14798947:C:T	7.6835	-	-	-	-	-	-	-	-	0.999751	0.335152	0.375845
315	HDL-C	1	1	0.999998	9:15298666:T:C	95.068	86.3219	-	-	-	-	-	-	-	-	9	0.42391	9:15298666:T:C	10.3886	1	0.227357	0.999998
315	HDL-C	2	3	0.84016	9:15306292:A:C	25.4467	24.9105	3	0.786233	9:15306292:A:C	24.9105	-	-	-	-	-	-	-	-	1	0.231297	0.924544
315	HDL-C	3	-	-	-	-	-	2	0.979265	9:15304782:C:A	94.0485	-	-	-	-	-	-	-	-	-	-	-
316	HDL-C	1	62	0.0991451	9:19322511:G:A	15.3503	14.7209	64	0.0783977	9:19322511:G:A	14.7209	-	-	-	-	-	-	-	-	1	0.240513	0.500043
317	HDL-C	1	17	0.140253	9:28410683:T:C	7.35763	7.72878	17	0.143888	9:28410683:T:C	7.72878	-	-	-	-	-	-	-	-	0.999539	0.281101	0.354413
319	HDL-C	1	-	-	-	-	-	18	0.429831	9:35690102:A:G	8.55814	-	-	-	-	-	-	-	-	-	-	-
321	HDL-C	1	-	-	-	-	-	70	0.173174	9:86592026:A:G	9.91216	-	-	-	-	-	-	-	-	-	-	-
322	HDL-C	1	2	0.729093	9:88886513:G:A	9.75007	9.75014	2	0.728479	9:88886513:G:A	9.75014	-	-	-	-	-	-	-	-	0.999998	0.5	0.5
323	HDL-C	1	36	0.253589	9:92202495:T:C	4.40417	7.2007	36	0.17455	9:92177897:A:G	7.41764	-	-	-	-	-	-	-	-	0.998268	0.468383	0.320723
324	HDL-C	1	55	0.180311	9:94010298:G:A	10.3925	10.9104	55	0.249999	9:94010298:G:A	10.9104	-	-	-	-	-	-	-	-	0.999999	0.2716	0.263569
325	HDL-C	1	69	0.148208	9:95382297:C:T	11.0482	11.3595	82	0.163159	9:95382297:C:T	11.3595	-	-	-	-	-	-	-	-	0.999999	0.403743	0.744054
326	HDL-C	1	74	0.0825695	9:97058302:G:C	8.02826	5.75885	-	-	-	-	-	-	-	-	-	-	-	-	0.969446	0.273493	0.999198
327	HDL-C	1	1	0.998239	9:99560068:T:C	8.44818	8.21885	1	0.997032	9:99560068:T:C	8.21885	-	-	-	-	-	-	-	-	0.998889	0.284708	0.499526
328	HDL-C	1	1	0.999638	9:102162570:C:T	10.8814	11.2066	1	0.997098	9:102162570:C:T	11.2066	-	-	-	-	-	-	-	-	0.999999	0.831198	0.499966
329	HDL-C	1	1	0.99989	9:107661742:A:C	291.362	202.669	1	1	9:107661742:A:C	202.669	-	-	-	-	-	-	-	-	1	0.184271	1
329	HDL-C	2	1	1	9:107647019:C:T	199.456	186.633	1	1	9:107647019:C:T	186.633	-	-	-	-	-	-	-	-	1	0.204943	1
329	HDL-C	3	1	1	9:107589744:C:T	155.928	114.232	1	1	9:107589744:C:T	114.232	-	-	-	-	2	0.614927	9:107589744:C:T	42.9771	1	0.554275	1
329	HDL-C	4	4	0.654598	9:107564846:T:C	73.5284	47.4603	-	-	-	-	-	-	-	-	5	0.66191	9:107562557:G:A	30.0612	1	0.457966	1
329	HDL-C	5	3	0.528274	9:107690838:C:G	32.7983	27.5523	3	0.614884	9:107690838:C:G	27.5523	-	-	-	-	-	-	-	-	1	0.184294	1
329	HDL-C	6	1	1	9:107579632:C:G	29.0484	24.9756	1	1	9:107579632:C:G	24.9756	-	-	-	-	-	-	-	-	1	0.98722	0.5
329	HDL-C	7	2	0.979503	9:107669073:T:C	164.812	146.452	1	0.997708	9:107669073:T:C	146.452	-	-	-	-	-	-	-	-	1	0.409286	0.105605
329	HDL-C	8	1	0.996512	9:107576246:G:A	71.7724	47.2384	-	-	-	-	-	-	-	-	-	-	-	-	1	0.330637	0.999986
329	HDL-C	9	-	-	-	-	-	2	0.636438	9:107569337:T:C	49.1082	-	-	-	-	-	-	-	-	-	-	-
329	HDL-C	10	-	-	-	-	-	3	0.982369	9:107564077:G:A	50.3437	-	-	-	-	-	-	-	-	-	-	-
329	HDL-C	11	-	-	-	-	-	-	-	-	-	-	-	-	-	2	0.550635	9:107665739:G:A	95.8697	-	-	-
329	HDL-C	12	-	-	-	-	-	-	-	-	-	-	-	-	-	6	0.367619	9:107661150:C:A	22.4372	-	-	-
331	HDL-C	1	2	0.524168	9:110042740:G:A	8.22885	8.27756	2	0.512006	9:110042740:G:A	8.27756	-	-	-	-	-	-	-	-	0.999739	0.49988	0.499904
332	HDL-C	1	72	0.028849	9:112560488:A:G	7.37407	6.85885	75	0.0224128	9:112581638:C:T	6.91348	-	-	-	-	-	-	-	-	0.999966	0.406534	0.667369
335	HDL-C	1	1	0.999751	9:117098650:C:T	13.4815	13.3587	1	0.999596	9:117098650:C:T	13.3587	-	-	-	-	-	-	-	-	0.999999	0.33762	0.499999
338	HDL-C	1	64	0.226648	9:131570178:T:C	10.057	6.89315	84	0.0722101	9:131561110:G:A	7.53869	-	-	-	-	-	-	-	-	0.999994	0.298957	0.928874
340	HDL-C	1	4	0.444798	9:136149830:G:A	23.1778	22.5536	5	0.330337	9:136149830:G:A	22.5536	-	-	-	-	-	-	-	-	1	0.81152	0.917228
342	HDL-C	1	11	0.358668	9:139987756:A:G	10.5792	10.9647	11	0.300009	9:139987756:A:G	10.9647	-	-	-	-	-	-	-	-	1	0.255785	0.585827
344	HDL-C	1	14	0.284199	10:17265447:T:C	11.4074	10.6125	16	0.25745	10:17265447:T:C	10.6125	-	-	-	-	-	-	-	-	0.999999	0.216446	0.821336
345	HDL-C	1	15	0.922114	10:21879084:C:G	8.27491	7.62661	-	-	-	-	-	-	-	-	-	-	-	-	0.997596	0.420769	0.544646
346	HDL-C	1	1	0.993965	10:30480724:C:T	8.8962	8.86849	1	0.993338	10:30480724:C:T	8.86849	-	-	-	-	-	-	-	-	0.999833	0.499961	0.49997
347	HDL-C	1	30	0.0724948	10:33630848:A:G	18.1974	14.223	-	-	-	-	-	-	-	-	39	0.0736051	10:33648920:C:A	6.00453	1	0.244392	0.999944
347	HDL-C	2	16	0.259443	10:33646471:T:C	7.80217	7.54122	-	-	-	-	-	-	-	-	-	-	-	-	0.999998	0.285585	0.499997
347	HDL-C	3	-	-	-	-	-	1	0.999412	10:33647091:G:A	17.4691	-	-	-	-	-	-	-	-	-	-	-
349	HDL-C	1	26	0.115408	10:45994596:G:C	44.052	42.495	23	0.100645	10:45994596:G:C	42.495	-	-	-	-	-	-	-	-	1	0.256093	0.888442
349	HDL-C	2	21	0.349931	10:45943435:A:T	19.1348	14.8713	-	-	-	-	-	-	-	-	-	-	-	-	0.980801	0.406676	0.979613
354	HDL-C	1	30	0.645011	10:64988931:A:T	15.1184	11.0619	95	0.088411	10:65318766:G:T	12.0023	-	-	-	-	-	-	-	-	1	0.304584	0.931754
355	HDL-C	1	4	0.62789	10:71099109:A:G	10.4983	10.5749	5	0.628095	10:71099109:A:G	10.5749	-	-	-	-	-	-	-	-	0.999998	0.197119	0.5
356	HDL-C	1	1	0.997465	10:71883836:C:A	7.62342	7.62345	1	0.996919	10:71883836:C:A	7.62345	-	-	-	-	-	-	-	-	0.99537	0.498849	0.499903
357	HDL-C	1	23	0.483507	10:74711376:C:T	7.75129	5.34497	-	-	-	-	-	-	-	-	-	-	-	-	0.989093	0.411412	0.976648
358	HDL-C	1	32	0.396111	10:76847490:C:T	9.77057	8.36508	42	0.179241	10:76847490:C:T	8.36508	-	-	-	-	-	-	-	-	0.998733	0.506521	0.548321
358	HDL-C	2	26	0.0957956	10:77257792:G:A	7.94424	5.64301	-	-	-	-	-	-	-	-	-	-	-	-	0.987888	0.263822	0.97548
359	HDL-C	1	14	0.260967	10:80954251:G:A	15.2949	16.5578	8	0.197909	10:80941885:A:G	16.4573	-	-	-	-	-	-	-	-	1	0.249262	0.619531
360	HDL-C	1	20	0.195004	10:88511326:G:T	8.47185	8.4684	21	0.199849	10:88511326:G:T	8.4684	-	-	-	-	-	-	-	-	0.99996	0.245311	0.527239
363	HDL-C	1	1	0.996889	10:95309022:C:T	25.9974	23.3044	2	0.949626	10:95309022:C:T	23.3044	-	-	-	-	-	-	-	-	1	0.954192	0.948594
363	HDL-C	2	2	0.758592	10:94839642:G:A	25.5977	21.3993	2	0.721466	10:94839642:G:A	21.3993	-	-	-	-	-	-	-	-	1	0.386949	0.998638
364	HDL-C	1	7	0.220025	10:99772190:T:C	10.105	10.605	7	0.268423	10:99772190:T:C	10.605	-	-	-	-	-	-	-	-	0.999999	0.306732	0.501537
365	HDL-C	1	19	0.277978	10:101912064:T:C	13.0494	12.9803	19	0.292031	10:101912064:T:C	12.9803	-	-	-	-	-	-	-	-	1	0.282515	0.364731
366	HDL-C	1	17	0.169408	10:104531148:T:G	7.63941	7.61994	17	0.167752	10:104531148:T:G	7.61994	-	-	-	-	-	-	-	-	0.999445	0.533619	0.468974
368	HDL-C	1	20	0.183509	10:113922728:A:G	72.2952	58.9675	22	0.16836	10:113936855:C:T	58.9338	-	-	-	-	31	0.0625345	10:113933009:T:A	14.8984	1	0.263108	1
368	HDL-C	2	5	0.404072	10:113987548:A:G	51.1732	31.5683	12	0.250734	10:113987548:A:G	31.5683	-	-	-	-	32	0.225125	10:113988995:T:C	19.8196	1	0.658297	1
368	HDL-C	3	2	0.987435	10:113986423:G:T	10.1764	10.0849	2	0.98809	10:113986423:G:T	10.0849	-	-	-	-	-	-	-	-	0.996093	0.499003	0.499759
370	HDL-C	1	11	0.371809	10:115786236:G:A	32.679	34.0245	11	0.231074	10:115797947:T:A	34.3216	-	-	-	-	-	-	-	-	1	0.381316	0.215893
370	HDL-C	2	5	0.270402	10:115792062:G:A	20.8447	17.1862	-	-	-	-	-	-	-	-	-	-	-	-	0.999999	0.209655	0.999272
370	HDL-C	3	-	-	-	-	-	4	0.498128	10:115784532:A:T	12.6866	-	-	-	-	-	-	-	-	-	-	-
371	HDL-C	1	18	0.263522	10:118604186:T:C	5.7765	7.32356	-	-	-	-	-	-	-	-	-	-	-	-	0.999897	0.545946	0.241964
372	HDL-C	1	63	0.0685643	10:122930612:T:C	18.1292	12.5383	86	0.0273544	10:122924854:G:T	6.98306	-	-	-	-	54	0.0511184	10:122930568:T:C	12.5388	1	0.34495	1
372	HDL-C	2	49	0.105298	10:122853958:T:G	4.01986	7.93315	59	0.0624502	10:122853958:T:G	7.93315	-	-	-	-	-	-	-	-	1	0.248959	0.932008
372	HDL-C	3	23	0.155926	10:122994608:A:G	13.5045	8.72184	33	0.110166	10:122996499:C:A	8.50453	-	-	-	-	-	-	-	-	1	0.344297	0.998832
373	HDL-C	1	76	0.210193	10:126696496:T:C	8.11696	7.27893	-	-	-	-	-	-	-	-	-	-	-	-	0.995265	0.272626	0.642853
374	HDL-C	1	1	1	11:823586:C:G	13.3563	13.373	1	1	11:823586:C:G	13.373	-	-	-	-	-	-	-	-	1	0.5	0.5
374	HDL-C	2	17	0.700323	11:567630:G:A	10.1052	9.87776	25	0.500933	11:567630:G:A	9.87776	-	-	-	-	-	-	-	-	0.999999	0.479978	0.714004
375	HDL-C	1	13	0.693482	11:1881256:T:C	7.6362	7.88715	11	0.835472	11:1881256:T:C	7.88715	-	-	-	-	-	-	-	-	0.998975	0.22513	0.396727
376	HDL-C	1	15	0.395173	11:2194810:T:C	9.19511	8.51303	16	0.107537	11:2193597:C:T	8.66869	-	-	-	-	-	-	-	-	0.999997	0.587683	0.313311
377	HDL-C	1	4	0.383783	11:2940492:T:C	12.1957	13.2097	4	0.477114	11:2942593:G:A	13.4292	-	-	-	-	-	-	-	-	1	0.37973	0.5
378	HDL-C	1	33	0.469149	11:10381766:A:T	16.2829	15.7536	36	0.448725	11:10381766:A:T	15.7536	-	-	-	-	-	-	-	-	1	0.246324	0.873423
379	HDL-C	1	11	0.14312	11:14662722:A:G	17.0486	10.9758	-	-	-	-	-	-	-	-	59	0.0933683	11:14856991:A:T	11.0859	1	0.272999	1
379	HDL-C	2	2	0.93087	11:14561945:G:C	15.3553	15.5119	2	0.946234	11:14561945:G:C	15.5119	-	-	-	-	-	-	-	-	1	0.5	0.5
380	HDL-C	1	3	0.352059	11:27748493:C:A	25.2053	25.4	3	0.353735	11:27748493:C:A	25.4	-	-	-	-	-	-	-	-	1	0.23913	0.5
381	HDL-C	1	-	-	-	-	-	102	0.0530204	11:30435051:G:T	9.59234	-	-	-	-	-	-	-	-	-	-	-
382	HDL-C	1	12	0.125673	11:36301848:G:A	8.64859	9.59721	-	-	-	-	-	-	-	-	12	0.0986901	11:36301848:G:A	9.59721	0.500552	0.337072	0.999992
383	HDL-C	1	94	0.136961	11:43696316:C:T	11.1467	9.51368	109	0.0756221	11:43719101:C:T	10.0276	-	-	-	-	-	-	-	-	1	0.388372	0.913393
384	HDL-C	1	18	0.119092	11:47259668:T:C	106.896	107.886	18	0.105429	11:47259668:T:C	107.886	-	-	-	-	-	-	-	-	1	0.257598	0.999704
384	HDL-C	2	5	0.885024	11:47932666:G:A	92.6737	88.8455	-	-	-	-	-	-	-	-	5	0.533277	11:47946836:G:A	9.05741	1	0.297179	0.977112
384	HDL-C	3	7	0.313408	11:48659597:G:A	19.5146	19.5146	7	0.318862	11:48659597:G:A	19.5146	-	-	-	-	-	-	-	-	1	0.499998	0.500001
384	HDL-C	4	-	-	-	-	-	5	0.323119	11:47907641:A:G	90.3203	-	-	-	-	-	-	-	-	-	-	-
386	HDL-C	1	13	0.492933	11:61588305:A:G	103.081	115.407	15	0.225846	11:61557803:T:C	115.165	-	-	-	-	-	-	-	-	1	0.458132	0.990411
386	HDL-C	2	5	0.357505	11:61604782:A:T	54.2678	76.0641	5	0.459238	11:61604782:A:T	76.0641	-	-	-	-	-	-	-	-	1	0.303169	0.224094
387	HDL-C	1	40	0.0738765	11:62316195:C:G	9.55674	12.0831	39	0.0621723	11:62316195:C:G	12.0831	-	-	-	-	-	-	-	-	0.999978	0.495402	0.430444
388	HDL-C	1	1	1	11:64004723:G:C	24.6055	24.3531	1	0.999992	11:64004723:G:C	24.3531	-	-	-	-	-	-	-	-	1	0.427755	0.5
388	HDL-C	2	2	0.906693	11:64046641:C:T	17.6203	18.5789	2	0.876238	11:64046641:C:T	18.5789	-	-	-	-	-	-	-	-	1	0.250612	0.187073
388	HDL-C	3	9	0.611335	11:63858227:G:T	14.195	10.036	-	-	-	-	-	-	-	-	-	-	-	-	0.999888	0.228192	0.998954
389	HDL-C	1	2	0.901797	11:66182249:C:T	11.3193	11.1474	2	0.958683	11:66182249:C:T	11.1474	-	-	-	-	-	-	-	-	0.999968	0.391141	0.499975
389	HDL-C	2	10	0.378162	11:66439975:T:C	10.0679	10.1823	10	0.339377	11:66439975:T:C	10.1823	-	-	-	-	-	-	-	-	0.99873	0.402708	0.499052
389	HDL-C	3	-	-	-	-	-	-	-	-	-	-	-	-	-	18	0.197414	11:65368434:A:G	11.2159	-	-	-
389	HDL-C	4	-	-	-	-	-	-	-	-	-	-	-	-	-	7	0.669833	11:64969913:G:A	8.31667	-	-	-
390	HDL-C	1	1	0.996518	11:68562328:C:T	13.7156	13.6181	1	0.995989	11:68562328:C:T	13.6181	-	-	-	-	-	-	-	-	0.999995	0.336361	0.499999
391	HDL-C	1	42	0.156543	11:73249379:C:A	8.97347	8.50041	33	0.134967	11:73249379:C:A	8.50041	-	-	-	-	-	-	-	-	0.999994	0.487556	0.5
392	HDL-C	1	27	0.146886	11:75458518:T:C	49.9333	38.4955	29	0.12438	11:75474195:C:A	39.5069	-	-	-	-	148	0.0307661	11:75453982:T:C	14.0362	1	0.320911	1
394	HDL-C	1	5	0.642002	11:95318585:G:A	7.47237	9.33047	5	0.493668	11:95318585:G:A	9.33047	-	-	-	-	-	-	-	-	0.999998	0.304888	0.318071
394	HDL-C	2	5	0.389431	11:95493046:G:A	7.90032	7.91862	5	0.338535	11:95622361:G:T	7.8537	-	-	-	-	-	-	-	-	0.99968	0.476358	0.499951
396	HDL-C	1	62	0.137867	11:109963745:C:G	11.1728	11.2861	64	0.0802013	11:109963745:C:G	11.2861	-	-	-	-	-	-	-	-	1	0.593277	0.270101
397	HDL-C	1	9	0.306223	11:111421906:A:G	12.1706	12.1926	9	0.320098	11:111421906:A:G	12.1926	-	-	-	-	-	-	-	-	1	0.499992	0.5
398	HDL-C	1	1	0.998492	11:116662579:C:T	inf	316.666	-	-	-	-	-	-	-	-	2	0.850124	11:116662579:C:T	316.666	1	0.949704	1
398	HDL-C	2	1	0.999803	11:116662407:G:C	157.281	157.419	2	0.987609	11:116662407:G:C	157.419	-	-	-	-	-	-	-	-	1	0.851553	0.5
398	HDL-C	3	1	1	11:116705278:C:T	65.7678	63.5333	1	1	11:116705278:C:T	63.5333	-	-	-	-	-	-	-	-	1	0.139953	1
398	HDL-C	4	2	0.951067	11:116663128:C:T	135.37	135.398	2	0.956081	11:116663128:C:T	135.398	-	-	-	-	-	-	-	-	1	0.5	0.5
398	HDL-C	5	1	1	11:116622299:G:A	276.932	276.248	-	-	-	-	-	-	-	-	1	1	11:116622299:G:A	276.248	0.5	0.5	1
398	HDL-C	6	1	1	11:116661488:C:T	15.1514	16.2986	1	0.997491	11:116661488:C:T	16.2986	-	-	-	-	-	-	-	-	1	0.981361	1
398	HDL-C	7	12	0.584623	11:116696043:G:A	1.17731	7.97245	-	-	-	-	-	-	-	-	-	-	-	-	0.996202	0.969914	1
398	HDL-C	8	2	0.849971	11:117042408:C:T	70.332	70.2113	2	0.913911	11:117042408:C:T	70.2113	-	-	-	-	-	-	-	-	1	0.5	0.5
398	HDL-C	9	1	1	11:116648917:G:C	80.0882	inf	1	1	11:116648917:G:C	inf	-	-	-	-	-	-	-	-	1	0.321842	1
398	HDL-C	10	1	0.99999	11:116764021:C:T	9.79888	12.9787	-	-	-	-	-	-	-	-	-	-	-	-	1	0.267824	0.245729
398	HDL-C	11	-	-	-	-	-	3	0.954391	11:116748905:C:G	24.5216	-	-	-	-	-	-	-	-	-	-	-
398	HDL-C	12	-	-	-	-	-	1	0.993282	11:116618024:A:G	67.9817	-	-	-	-	-	-	-	-	-	-	-
398	HDL-C	13	-	-	-	-	-	-	-	-	-	1	0.990322	11:116706343:T:C	10.9603	-	-	-	-	-	-	-
398	HDL-C	14	-	-	-	-	-	-	-	-	-	-	-	-	-	1	0.999815	11:116611995:G:A	40.3989	-	-	-
398	HDL-C	15	-	-	-	-	-	-	-	-	-	-	-	-	-	2	0.98711	11:116596174:C:T	39.2124	-	-	-
398	HDL-C	16	-	-	-	-	-	-	-	-	-	-	-	-	-	32	0.369271	11:116708663:T:G	14.452	-	-	-
398	HDL-C	17	-	-	-	-	-	-	-	-	-	-	-	-	-	1	1	11:116638323:A:G	17.1203	-	-	-
398	HDL-C	18	-	-	-	-	-	-	-	-	-	-	-	-	-	1	1	11:116666341:G:A	13.3602	-	-	-
399	HDL-C	1	39	0.256257	11:118913993:C:T	21.1033	18.7304	36	0.311187	11:118913993:C:T	18.7304	-	-	-	-	-	-	-	-	1	0.250692	0.943365
399	HDL-C	2	75	0.16787	11:118447156:A:C	18.2927	10.9685	86	0.0785416	11:118416253:C:T	11.6505	-	-	-	-	104	0.0403637	11:118449746:C:T	8.32807	1	0.256906	0.999991
399	HDL-C	3	14	0.225037	11:118974485:A:G	9.92118	7.03435	13	0.185017	11:118974485:A:G	7.03435	-	-	-	-	-	-	-	-	1	0.275546	0.932894
401	HDL-C	1	31	0.130789	11:122520291:A:T	45.0593	40.1088	-	-	-	-	-	-	-	-	68	0.0603226	11:122537421:A:G	6.08782	1	0.803199	0.999443
401	HDL-C	2	-	-	-	-	-	27	0.229605	11:122514403:C:T	42.0564	-	-	-	-	-	-	-	-	-	-	-
402	HDL-C	1	5	0.76371	11:126225876:C:G	25.3719	22.492	10	0.374646	11:126225876:C:G	22.492	-	-	-	-	-	-	-	-	1	0.501178	0.99842
402	HDL-C	2	9	0.174387	11:126323328:T:C	13.041	9.876	-	-	-	-	-	-	-	-	-	-	-	-	1	0.284658	0.956348
402	HDL-C	3	-	-	-	-	-	1	0.995389	11:126316025:A:G	13.6937	-	-	-	-	-	-	-	-	-	-	-
403	HDL-C	1	13	0.10725	11:126892634:A:G	7.59843	7.72835	14	0.102242	11:126892634:A:G	7.72835	-	-	-	-	-	-	-	-	0.999915	0.313914	0.501706
404	HDL-C	1	1	0.999264	11:130721080:C:T	8.46827	8.50383	1	0.999668	11:130721080:C:T	8.50383	-	-	-	-	-	-	-	-	0.999579	0.245237	0.499924
405	HDL-C	1	19	0.125355	12:6683011:A:G	25.4093	19.4865	20	0.197835	12:6731818:G:A	20.353	-	-	-	-	50	0.0547973	12:6681668:C:T	6.48272	1	0.450578	0.999325
405	HDL-C	2	6	0.500639	12:6854370:C:G	15.006	12.5672	6	0.541636	12:6854370:C:G	12.5672	-	-	-	-	-	-	-	-	0.99996	0.518824	0.70819
406	HDL-C	1	145	0.102113	12:7733225:T:C	21.2674	14.1418	-	-	-	-	-	-	-	-	-	-	-	-	0.999884	0.288123	1
406	HDL-C	2	6	0.2028	12:7619556:G:A	11.0038	8.74493	8	0.173132	12:7620375:C:G	8.77363	-	-	-	-	-	-	-	-	0.999997	0.256843	0.996655
406	HDL-C	3	-	-	-	-	-	-	-	-	-	-	-	-	-	32	0.108227	12:7642785:A:C	10.7078	-	-	-
407	HDL-C	1	2	0.789362	12:9082581:A:G	24.0229	13.8868	18	0.625882	12:9119414:A:T	13.7978	-	-	-	-	14	0.348373	12:9082581:A:G	11.0465	0.999996	0.172579	1
407	HDL-C	2	8	0.243211	12:9095268:A:T	19.215	18.4178	8	0.171513	12:9097795:A:G	18.4919	-	-	-	-	-	-	-	-	1	0.209431	0.688858
408	HDL-C	1	20	0.21255	12:12173882:G:C	6.08171	7.4436	18	0.190046	12:12173882:G:C	7.4436	-	-	-	-	-	-	-	-	0.999129	0.225843	0.301385
409	HDL-C	1	54	0.159829	12:16473710:T:A	9.80493	9.566	47	0.269284	12:16473710:T:A	9.566	-	-	-	-	-	-	-	-	0.999992	0.466248	0.420269
410	HDL-C	1	1	0.999403	12:20474706:A:G	39.2683	32.0359	-	-	-	-	-	-	-	-	3	0.787632	12:20474706:A:G	8.34407	1	0.228569	0.999933
410	HDL-C	2	2	0.756862	12:20591332:G:A	22.1263	18.5444	2	0.700878	12:20591332:G:A	18.5444	-	-	-	-	-	-	-	-	1	0.33684	0.998585
410	HDL-C	3	11	0.385967	12:20579392:G:C	10.2634	10.3832	12	0.281389	12:20579392:G:C	10.3832	-	-	-	-	-	-	-	-	0.999846	0.22924	0.464106
410	HDL-C	4	-	-	-	-	-	2	0.563273	12:20470221:A:C	34.6663	-	-	-	-	-	-	-	-	-	-	-
412	HDL-C	1	8	0.351056	12:26297832:C:T	9.42829	8.11779	-	-	-	-	-	-	-	-	-	-	-	-	0.976425	0.875182	0.930291
412	HDL-C	2	-	-	-	-	-	25	0.0812847	12:26443030:G:A	10.1672	-	-	-	-	-	-	-	-	-	-	-
412	HDL-C	3	-	-	-	-	-	7	0.511807	12:27099677:G:A	8.92829	-	-	-	-	-	-	-	-	-	-	-
413	HDL-C	1	45	0.157021	12:50921979:G:A	14.3552	11.0209	-	-	-	-	-	-	-	-	-	-	-	-	1	0.243123	0.980461
413	HDL-C	2	-	-	-	-	-	30	0.049783	12:51204938:T:C	11.8192	-	-	-	-	-	-	-	-	-	-	-
414	HDL-C	1	3	0.795298	12:53796744:T:C	14.2018	13.5777	-	-	-	-	-	-	-	-	-	-	-	-	0.999999	0.66079	0.495368
415	HDL-C	1	12	0.461993	12:56469953:T:C	9.93181	9.73481	13	0.662335	12:56469953:T:C	9.73481	-	-	-	-	-	-	-	-	0.999933	0.224816	0.665922
416	HDL-C	1	29	0.137874	12:57823192:C:T	25.6264	29.0815	28	0.152152	12:57834911:T:G	28.8288	-	-	-	-	-	-	-	-	1	0.214029	0.701184
416	HDL-C	2	23	0.317453	12:58246356:C:A	14.7049	9.5604	24	0.128507	12:58251362:G:A	9.92695	-	-	-	-	-	-	-	-	1	0.224817	0.999932
416	HDL-C	3	18	0.20834	12:57843711:G:A	37.284	36.2818	20	0.151247	12:57823585:A:C	36.3224	-	-	-	-	-	-	-	-	1	0.550729	0.497017
417	HDL-C	1	108	0.208879	12:67643414:T:A	14.4636	14.5056	1	0.993105	12:67643414:T:A	14.5056	-	-	-	-	-	-	-	-	1	0.224203	0.818934
418	HDL-C	1	43	0.0802077	12:69971474:G:A	7.68131	4.59347	-	-	-	-	-	-	-	-	-	-	-	-	0.999072	0.265616	0.976551
419	HDL-C	1	22	0.176117	12:71113087:T:C	5.54837	8.33787	22	0.112776	12:71113087:T:C	8.33787	-	-	-	-	-	-	-	-	0.999921	0.250466	0.255036
421	HDL-C	1	9	0.16614	12:97853731:C:T	7.54016	6.74682	10	0.174949	12:97857165:G:A	6.93473	-	-	-	-	-	-	-	-	0.999744	0.275204	0.464404
422	HDL-C	1	6	0.624211	12:107128090:T:A	11.8788	11.5966	7	0.57298	12:107128090:T:A	11.5966	-	-	-	-	-	-	-	-	1	0.193618	0.301696
423	HDL-C	1	2	0.670305	12:108686555:A:C	7.97716	7.97718	2	0.652317	12:108686555:A:C	7.97718	-	-	-	-	-	-	-	-	0.999521	0.4999	0.499961
424	HDL-C	1	4	0.477412	12:109093271:G:A	7.66494	7.56713	4	0.455848	12:109093271:G:A	7.56713	-	-	-	-	-	-	-	-	0.996008	0.498715	0.499767
425	HDL-C	1	34	0.104549	12:109937907:C:T	44.2778	35.0475	46	0.0997397	12:109871179:A:G	35.7987	-	-	-	-	40	0.10544	12:109937907:C:T	9.82918	1	0.368176	1
425	HDL-C	2	4	0.924641	12:111884608:T:C	40.6426	41.0131	4	0.937323	12:111884608:T:C	41.0131	-	-	-	-	-	-	-	-	1	0.296612	0.5
425	HDL-C	3	10	0.182401	12:112168009:G:A	18.0184	18.1385	-	-	-	-	-	-	-	-	10	0.190336	12:112168009:G:A	18.1385	0.5	0.5	1
425	HDL-C	4	4	0.363748	12:112816664:G:A	13.6276	13.6276	4	0.409819	12:112816664:G:A	13.6276	-	-	-	-	-	-	-	-	1	0.5	0.5
425	HDL-C	5	-	-	-	-	-	2	0.631691	12:113671175:A:G	9.47031	-	-	-	-	-	-	-	-	-	-	-
425	HDL-C	6	-	-	-	-	-	18	0.551234	12:114075853:G:C	7.89009	-	-	-	-	-	-	-	-	-	-	-
427	HDL-C	1	5	0.556591	12:117175856:G:A	9.72538	9.72943	5	0.539765	12:117175856:G:A	9.72943	-	-	-	-	-	-	-	-	0.999961	0.224627	0.495325
427	HDL-C	2	1	0.998488	12:117160976:T:C	7.94119	7.79641	1	0.998155	12:117160976:T:C	7.79641	-	-	-	-	-	-	-	-	0.99846	0.406364	0.49996
428	HDL-C	1	9	0.226978	12:121420263:A:G	18.4968	14.9421	14	0.181127	12:121420263:A:G	14.9421	-	-	-	-	-	-	-	-	1	0.376242	0.994389
428	HDL-C	2	-	-	-	-	-	-	-	-	-	-	-	-	-	5	0.859898	12:120834432:C:T	8.11081	-	-	-
429	HDL-C	1	2	0.879481	12:125265201:G:A	143.676	124.561	2	0.955241	12:125265201:G:A	124.561	-	-	-	-	2	0.653265	12:125264293:G:A	24.4144	1	0.179426	1
429	HDL-C	2	1	1	12:125338529:C:T	103.921	85.5199	1	1	12:125338529:C:T	85.5199	-	-	-	-	1	1	12:125338529:C:T	17.5384	1	0.999932	1
429	HDL-C	3	55	0.474788	12:124419728:C:T	66.3226	76.5245	51	0.472914	12:124419728:C:T	76.5245	-	-	-	-	-	-	-	-	1	0.207744	0.131079
429	HDL-C	4	21	0.161602	12:123767971:C:A	55.7755	36.461	35	0.0745591	12:123727443:G:A	37.1602	-	-	-	-	50	0.0920316	12:123771475:A:G	21.2105	1	0.188153	1
429	HDL-C	5	3	0.982912	12:125353810:T:A	52.3487	31.4635	5	0.318561	12:125353810:T:A	31.4635	-	-	-	-	-	-	-	-	1	0.869456	1
429	HDL-C	6	1	1	12:125077567:C:T	43.7378	43.0223	1	1	12:125077567:C:T	43.0223	-	-	-	-	-	-	-	-	1	0.223054	0.999604
429	HDL-C	7	4	0.58386	12:124506631:T:C	57.2207	52.0357	4	0.503396	12:124506631:T:C	52.0357	-	-	-	-	-	-	-	-	1	0.254057	1
429	HDL-C	8	35	0.115636	12:123186539:A:G	61.7698	58.7197	37	0.0614143	12:123186539:A:G	58.7197	-	-	-	-	-	-	-	-	1	0.253691	0.996353
429	HDL-C	9	6	0.354927	12:125283196:A:G	61.0053	75.2845	6	0.689278	12:125290856:A:T	77.5088	-	-	-	-	-	-	-	-	1	0.213103	0.999249
429	HDL-C	10	2	0.812171	12:125299542:C:T	7.94271	6.98916	-	-	-	-	-	-	-	-	-	-	-	-	1	0.769112	0.497998
432	HDL-C	1	21	0.090579	13:23918038:T:G	8.7607	5.46363	-	-	-	-	-	-	-	-	-	-	-	-	0.998559	0.268725	0.992295
433	HDL-C	1	82	0.0439989	13:25530179:C:A	4.60572	7.4399	82	0.0939633	13:25530179:C:A	7.4399	-	-	-	-	-	-	-	-	0.999951	0.464093	0.292894
434	HDL-C	1	6	0.389714	13:28681228:C:G	16.1126	9.57343	14	0.303541	13:28683164:C:T	9.60942	-	-	-	-	39	0.154334	13:28684277:C:G	7.28301	1	0.285788	0.999994
434	HDL-C	2	1	0.999996	13:28604007:T:C	9.76904	9.8264	1	0.999996	13:28604007:T:C	9.8264	-	-	-	-	-	-	-	-	0.999995	0.499999	0.499999
435	HDL-C	1	18	0.149356	13:30976446:A:C	8.1714	8.24546	18	0.196917	13:30976446:A:C	8.24546	-	-	-	-	-	-	-	-	0.99991	0.288626	0.499991
436	HDL-C	1	4	0.923243	13:41689067:A:G	15.4451	15.2909	3	0.954905	13:41689067:A:G	15.2909	-	-	-	-	-	-	-	-	1	0.233382	0.5
437	HDL-C	1	21	0.0805098	13:49504810:T:C	10.5131	9.268	20	0.063297	13:49504810:T:C	9.268	-	-	-	-	-	-	-	-	0.999998	0.272797	0.847983
438	HDL-C	1	-	-	-	-	-	9	0.206444	13:51184425:G:A	10.2144	-	-	-	-	-	-	-	-	-	-	-
439	HDL-C	1	1	0.994898	13:61262740:A:T	7.3131	7.23903	1	0.992743	13:61262740:A:T	7.23903	-	-	-	-	-	-	-	-	0.992096	0.497667	0.498188
440	HDL-C	1	-	-	-	-	-	18	0.818012	13:72742343:A:C	7.431	-	-	-	-	-	-	-	-	-	-	-
444	HDL-C	1	1	0.999938	13:108960385:T:A	16.5148	16.305	1	0.999937	13:108960385:T:A	16.305	-	-	-	-	-	-	-	-	1	0.5	0.5
445	HDL-C	1	46	0.365721	13:111531885:C:A	7.54031	7.08137	49	0.0768205	13:111529921:T:C	7.10387	-	-	-	-	-	-	-	-	0.999527	0.557288	0.394389
447	HDL-C	1	1	1	13:113927208:G:T	15.2638	15.1384	1	1	13:113927208:G:T	15.1384	-	-	-	-	-	-	-	-	1	0.246978	0.5
448	HDL-C	1	6	0.339552	14:20938251:A:C	9.82304	8.46987	6	0.506397	14:20938251:A:C	8.46987	-	-	-	-	-	-	-	-	0.999947	0.253072	0.86588
450	HDL-C	1	12	0.677942	14:33175822:G:A	11.6619	10.2905	14	0.843741	14:33175822:G:A	10.2905	-	-	-	-	-	-	-	-	0.999999	0.257196	0.861124
452	HDL-C	1	43	0.683364	14:52511969:G:T	10.3389	10.6098	-	-	-	-	-	-	-	-	44	0.639424	14:52511969:G:T	10.6098	0.541113	0.434125	0.999997
452	HDL-C	2	9	0.868473	14:52581893:G:A	8.05899	8.22221	14	0.482466	14:52581893:G:A	8.22221	-	-	-	-	-	-	-	-	0.999799	0.332397	0.367525
453	HDL-C	1	29	0.25569	14:69273905:T:C	13.334	14.9498	31	0.0970719	14:69273090:A:G	15.2053	-	-	-	-	-	-	-	-	1	0.371906	0.38857
453	HDL-C	2	1	0.99968	14:69149372:A:G	11.1905	8.93129	1	0.998623	14:69149372:A:G	8.93129	-	-	-	-	-	-	-	-	0.999957	0.223061	0.983278
454	HDL-C	1	2	0.985477	14:74250126:T:C	25.6726	24.1863	1	0.994401	14:74250126:T:C	24.1863	-	-	-	-	-	-	-	-	1	0.232259	0.982192
454	HDL-C	2	-	-	-	-	-	17	0.371397	14:74218662:G:A	12.2621	-	-	-	-	-	-	-	-	-	-	-
455	HDL-C	1	65	0.0643535	14:75263775:A:G	12.3789	12.9272	72	0.0577096	14:75261641:G:A	13.0034	-	-	-	-	-	-	-	-	1	0.343175	0.629451
457	HDL-C	1	-	-	-	-	-	42	0.0628574	14:81635888:C:T	11.3501	-	-	-	-	-	-	-	-	-	-	-
458	HDL-C	1	1	0.99614	14:86561740:T:C	7.80604	7.9735	1	0.994353	14:86561740:T:C	7.9735	-	-	-	-	-	-	-	-	0.999649	0.499535	0.499929
459	HDL-C	1	58	0.109069	14:88605509:C:A	6.33999	9.79831	42	0.126024	14:88605509:C:A	9.79831	-	-	-	-	-	-	-	-	0.999989	0.283797	0.219373
460	HDL-C	1	17	0.27265	14:89804507:T:C	12.3188	8.83295	16	0.168386	14:89804276:A:G	8.97832	-	-	-	-	-	-	-	-	0.999999	0.327828	0.993542
461	HDL-C	1	34	0.535994	14:92651027:G:A	9.99012	8.1299	-	-	-	-	-	-	-	-	-	-	-	-	0.993084	0.720973	0.493126
465	HDL-C	1	71	0.186892	14:98397479:C:G	8.95742	9.028	81	0.078834	14:98396293:C:T	9.028	-	-	-	-	-	-	-	-	0.999919	0.54177	0.287472
466	HDL-C	1	2	0.974677	14:100686816:G:A	13.8837	13.7118	2	0.973156	14:100686816:G:A	13.7118	-	-	-	-	-	-	-	-	1	0.475622	0.5
467	HDL-C	1	2	0.989251	14:101529005:A:G	10.1634	6.96997	-	-	-	-	-	-	-	-	-	-	-	-	0.999655	0.263761	0.994015
468	HDL-C	1	41	0.236234	14:103247844:C:A	12.9052	11.2435	39	0.223973	14:103247844:C:A	11.2435	-	-	-	-	-	-	-	-	1	0.265449	0.954571
469	HDL-C	1	3	0.782005	14:105258892:C:T	62.3063	43.2427	3	0.727898	14:105258892:C:T	43.2427	-	-	-	-	-	-	-	-	1	0.261081	1
469	HDL-C	2	-	-	-	-	-	-	-	-	-	-	-	-	-	11	0.695392	14:105268228:G:A	25.1371	-	-	-
470	HDL-C	1	4	0.524796	15:31637569:G:C	8.4537	10.5248	4	0.475728	15:31637569:G:C	10.5248	-	-	-	-	-	-	-	-	0.999998	0.400861	0.21713
471	HDL-C	1	1	0.992062	15:43726625:A:C	51.6747	51.888	1	0.992161	15:43726625:A:C	51.888	-	-	-	-	-	-	-	-	1	0.5	0.5
471	HDL-C	2	42	0.468519	15:42091212:A:G	17.0422	16.9689	47	0.332029	15:42091212:A:G	16.9689	-	-	-	-	-	-	-	-	1	0.293849	0.412778
472	HDL-C	1	2	0.925876	15:57870164:A:T	7.30856	7.54769	1	0.996499	15:57870164:A:T	7.54769	-	-	-	-	-	-	-	-	0.996024	0.506639	0.517806
473	HDL-C	1	2	0.989299	15:58723939:G:A	125.096	inf	1	0.996722	15:58723939:G:A	inf	4	0.309122	15:58723426:A:G	6.51322	3	0.608005	15:58723479:T:C	119.706	1	0.999998	1
473	HDL-C	2	1	0.998988	15:58683366:A:G	inf	280.56	-	-	-	-	1	0.996876	15:58683366:A:G	8.51916	-	-	-	-	1	0.999915	1
473	HDL-C	3	2	0.988027	15:58573833:T:G	140.043	116.214	-	-	-	-	-	-	-	-	-	-	-	-	1	0.910531	1
473	HDL-C	4	1	1	15:58702941:T:C	18.9825	16.1735	1	1	15:58702941:T:C	16.1735	-	-	-	-	-	-	-	-	1	0.562326	0.999989
473	HDL-C	5	4	0.490912	15:58721302:A:G	78.5575	64.6789	-	-	-	-	-	-	-	-	-	-	-	-	1	0.144361	0.96455
473	HDL-C	6	8	0.398123	15:58854280:T:A	13.5815	12.267	-	-	-	-	-	-	-	-	-	-	-	-	1	0.262675	0.386358
473	HDL-C	7	2	0.953598	15:58702864:T:C	194.496	187.208	-	-	-	-	-	-	-	-	-	-	-	-	1	0.149357	0.759912
473	HDL-C	8	2	0.61542	15:58586665:C:G	1.19402	11.2605	-	-	-	-	-	-	-	-	-	-	-	-	1	0.344773	1
473	HDL-C	9	1	0.998048	15:58671834:T:C	9.81417	13.8062	-	-	-	-	-	-	-	-	-	-	-	-	1	0.151166	0.453037
473	HDL-C	10	-	-	-	-	-	1	1	15:58678512:C:T	306.498	-	-	-	-	-	-	-	-	-	-	-
473	HDL-C	11	-	-	-	-	-	1	1	15:58574966:T:C	82.3036	-	-	-	-	-	-	-	-	-	-	-
473	HDL-C	12	-	-	-	-	-	1	0.996655	15:58683542:G:C	215.61	-	-	-	-	-	-	-	-	-	-	-
473	HDL-C	13	-	-	-	-	-	4	0.689418	15:58739115:G:A	24.8807	-	-	-	-	-	-	-	-	-	-	-
473	HDL-C	14	-	-	-	-	-	4	0.345495	15:58857945:A:T	10.3313	-	-	-	-	-	-	-	-	-	-	-
473	HDL-C	15	-	-	-	-	-	-	-	-	-	-	-	-	-	1	1	15:58680178:T:C	108.711	-	-	-
473	HDL-C	16	-	-	-	-	-	-	-	-	-	-	-	-	-	5	0.411519	15:58576296:C:T	29.0802	-	-	-
473	HDL-C	17	-	-	-	-	-	-	-	-	-	-	-	-	-	3	0.48894	15:58575022:C:T	23.4876	-	-	-
473	HDL-C	18	-	-	-	-	-	-	-	-	-	-	-	-	-	8	0.564505	15:58702763:C:T	67.0294	-	-	-
473	HDL-C	19	-	-	-	-	-	-	-	-	-	-	-	-	-	2	0.563599	15:58725839:A:G	44.416	-	-	-
475	HDL-C	1	-	-	-	-	-	12	0.290787	15:64167098:G:A	12.4736	-	-	-	-	-	-	-	-	-	-	-
479	HDL-C	1	11	0.294504	15:70189590:A:C	18.7688	16.6813	-	-	-	-	-	-	-	-	11	0.218861	15:70185139:A:C	17.022	0.3698	0.430607	1
479	HDL-C	2	12	0.79329	15:70373617:G:A	8.97551	5.40449	-	-	-	-	-	-	-	-	-	-	-	-	0.999532	0.344936	0.977495
480	HDL-C	1	37	0.344011	15:74620739:C:T	12.3299	11.6463	-	-	-	-	-	-	-	-	-	-	-	-	0.999996	0.264301	0.862023
480	HDL-C	2	28	0.088186	15:75457873:T:C	10.1166	9.30644	26	0.0858346	15:75457873:T:C	9.30644	-	-	-	-	-	-	-	-	0.997023	0.536602	0.743317
481	HDL-C	1	42	0.240554	15:81361948:T:C	7.11379	7.69321	41	0.0575336	15:81407358:G:A	7.62209	-	-	-	-	-	-	-	-	0.999871	0.353479	0.402289
484	HDL-C	1	4	0.958567	15:96179966:A:G	6.81474	7.94262	7	0.913832	15:96179966:A:G	7.94262	-	-	-	-	-	-	-	-	0.999127	0.501213	0.678327
485	HDL-C	1	4	0.760081	15:96714816:C:A	9.35645	5.7003	-	-	-	-	-	-	-	-	-	-	-	-	0.998231	0.295042	0.999105
486	HDL-C	1	27	0.743358	15:99293552:A:G	8.17777	5.11634	49	0.100136	15:99254554:C:T	7.05084	-	-	-	-	-	-	-	-	0.999509	0.765882	0.910424
487	HDL-C	1	67	0.328303	15:101125082:C:T	8.05281	8.84039	-	-	-	-	-	-	-	-	-	-	-	-	0.999293	0.311701	0.442174
488	HDL-C	1	24	0.114502	15:101907189:A:G	8.74739	7.14783	25	0.0618115	15:101907189:A:G	7.14783	-	-	-	-	-	-	-	-	0.999999	0.239426	0.796001
489	HDL-C	1	107	0.0985801	16:949766:C:G	9.73898	10.2225	106	0.162268	16:949766:C:G	10.2225	-	-	-	-	-	-	-	-	0.999998	0.228332	0.495689
491	HDL-C	1	1	0.998214	16:4677604:C:A	13.6887	12.6017	1	0.996026	16:4677604:C:A	12.6017	-	-	-	-	-	-	-	-	1	0.892602	0.5
492	HDL-C	1	71	0.378855	16:11455606:G:C	6.37202	10.0967	66	0.53004	16:11455606:G:C	10.0967	-	-	-	-	-	-	-	-	0.999923	0.293101	0.259355
493	HDL-C	1	134	0.0855972	16:12650738:C:A	7.03825	7.71909	150	0.0322343	16:12649358:G:A	8.1278	-	-	-	-	-	-	-	-	0.999949	0.39047	0.263524
494	HDL-C	1	4	0.7503	16:15150505:C:A	28.3262	28.0417	4	0.518874	16:15150505:C:A	28.0417	-	-	-	-	-	-	-	-	1	0.916882	0.5
495	HDL-C	1	92	0.0697116	16:23825724:C:T	6.26753	9.27722	89	0.0734417	16:23824885:A:G	9.36011	-	-	-	-	-	-	-	-	0.999992	0.292965	0.253764
496	HDL-C	1	77	0.459231	16:28209310:A:C	8.38206	7.6617	128	0.197812	16:28209310:A:C	7.6617	-	-	-	-	-	-	-	-	0.999769	0.566079	0.688383
497	HDL-C	1	42	0.05117	16:29966277:G:C	14.5521	9.81831	43	0.0979703	16:29994922:C:T	10.2719	-	-	-	-	-	-	-	-	1	0.226552	0.999792
498	HDL-C	1	35	0.12451	16:31053467:C:T	9.04297	5.79658	39	0.08096	16:31037020:A:T	5.87847	-	-	-	-	94	0.023675	16:31068391:G:A	5.79182	1	0.293976	0.999987
498	HDL-C	2	3	0.623438	16:30872855:C:T	8.19098	8.19099	3	0.611055	16:30872855:C:T	8.19099	-	-	-	-	-	-	-	-	0.997996	0.499416	0.499771
500	HDL-C	1	75	0.0535799	16:53806453:A:G	15.4717	15.7225	78	0.0802334	16:53806453:A:G	15.7225	-	-	-	-	-	-	-	-	1	0.371419	0.456257
501	HDL-C	1	2	0.979069	16:56993886:A:G	inf	inf	-	-	-	-	-	-	-	-	2	0.979501	16:56993886:A:G	inf	1	1	1
501	HDL-C	2	1	1	16:57006590:C:T	234.381	inf	-	-	-	-	-	-	-	-	1	1	16:57006590:C:T	220.008	1	0.998747	1
501	HDL-C	3	1	1	16:57007353:C:T	11.4876	inf	1	1	16:57007353:C:T	inf	-	-	-	-	-	-	-	-	1	1	0.5
501	HDL-C	4	2	0.96256	16:57015091:G:C	0.745694	inf	-	-	-	-	-	-	-	-	-	-	-	-	1	0.150479	0.5
501	HDL-C	5	1	1	16:57017292:A:G	272.73	271.759	-	-	-	-	-	-	-	-	1	1	16:57017292:A:G	271.759	0.5	0.5	1
501	HDL-C	6	1	0.996287	16:56996158:T:C	136.845	inf	-	-	-	-	-	-	-	-	-	-	-	-	1	0.605291	0.0303055
501	HDL-C	7	2	0.989428	16:57010519:G:T	25.6706	25.6524	1	0.998524	16:57010519:G:T	25.6524	-	-	-	-	-	-	-	-	1	0.5	0.5
501	HDL-C	8	1	1	16:56994894:G:A	inf	297.378	-	-	-	-	1	1	16:56994894:G:A	40.3938	1	0.999998	16:56994894:G:A	285.94	1	0.999759	1
501	HDL-C	9	3	0.947624	16:56985837:A:G	6.39437	17.0108	-	-	-	-	-	-	-	-	-	-	-	-	1	0.0825029	0.999889
501	HDL-C	10	3	0.8792	16:57012887:G:A	6.30103	19.3084	-	-	-	-	-	-	-	-	-	-	-	-	1	0.0704274	1
501	HDL-C	11	-	-	-	-	-	2	0.976591	16:56991363:C:T	inf	-	-	-	-	-	-	-	-	-	-	-
501	HDL-C	12	-	-	-	-	-	1	1	16:57010486:C:T	inf	-	-	-	-	-	-	-	-	-	-	-
501	HDL-C	13	-	-	-	-	-	1	1	16:56998572:G:C	inf	-	-	-	-	-	-	-	-	-	-	-
501	HDL-C	14	-	-	-	-	-	1	1	16:56993897:A:C	202.65	-	-	-	-	-	-	-	-	-	-	-
501	HDL-C	15	-	-	-	-	-	1	0.999998	16:56842036:C:A	31.7343	-	-	-	-	-	-	-	-	-	-	-
501	HDL-C	16	-	-	-	-	-	1	0.993577	16:56945049:C:A	83.8675	-	-	-	-	-	-	-	-	-	-	-
501	HDL-C	17	-	-	-	-	-	-	-	-	-	3	0.466608	16:56995935:C:G	21.1906	-	-	-	-	-	-	-
502	HDL-C	1	1	0.99884	16:57819629:C:T	7.42969	7.42969	-	-	-	-	-	-	-	-	1	0.999493	16:57819629:C:T	7.42969	0.49971	0.499635	0.997525
503	HDL-C	1	1	0.998864	16:58616997:C:T	10.2265	10.217	1	0.999359	16:58616997:C:T	10.217	-	-	-	-	-	-	-	-	0.999977	0.499841	0.499978
504	HDL-C	1	44	0.0598344	16:62844108:A:G	6.87387	7.6082	-	-	-	-	-	-	-	-	-	-	-	-	0.999579	0.270755	0.381165
506	HDL-C	1	2	0.567836	16:67997920:T:C	99.2204	83.8864	-	-	-	-	-	-	-	-	-	-	-	-	1	0.973997	1
506	HDL-C	2	1	1	16:67976320:A:T	57.1699	57.3591	1	1	16:67976320:A:T	57.3591	-	-	-	-	-	-	-	-	1	0.5	0.5
506	HDL-C	3	2	0.673495	16:67483675:C:T	8.38531	8.38527	2	0.653374	16:67483675:C:T	8.38527	-	-	-	-	-	-	-	-	1	0.5	0.5
506	HDL-C	4	-	-	-	-	-	7	0.506802	16:67947158:T:C	88.8209	-	-	-	-	-	-	-	-	-	-	-
506	HDL-C	5	-	-	-	-	-	-	-	-	-	-	-	-	-	239	0.0496456	16:67929068:C:T	13.9629	-	-	-
507	HDL-C	1	-	-	-	-	-	162	0.0457058	16:71856727:T:C	12.1155	-	-	-	-	-	-	-	-	-	-	-
508	HDL-C	1	12	0.299565	16:73100308:C:T	7.27753	7.83683	12	0.387225	16:73094493:T:A	8.13265	-	-	-	-	-	-	-	-	0.998626	0.256696	0.30045
510	HDL-C	1	140	0.30992	16:75304957:C:T	8.9539	8.15063	205	0.305968	16:75304957:C:T	8.15063	-	-	-	-	-	-	-	-	0.999991	0.366562	0.843564
511	HDL-C	1	1	1	16:81534790:T:C	107.479	82.5264	1	1	16:81534790:T:C	82.5264	-	-	-	-	1	1	16:81534790:T:C	26.8683	1	0.346635	1
511	HDL-C	2	3	0.512452	16:81528621:A:G	60.5725	46.1769	3	0.538701	16:81528621:A:G	46.1769	-	-	-	-	-	-	-	-	1	0.213771	0.662655
511	HDL-C	3	19	0.776856	16:80826741:G:A	7.39041	7.32952	-	-	-	-	-	-	-	-	-	-	-	-	0.999142	0.528103	0.323782
511	HDL-C	4	3	0.530702	16:80943856:T:C	8.30557	8.49593	3	0.406399	16:80943856:T:C	8.49593	-	-	-	-	-	-	-	-	0.999778	0.413823	0.499942
513	HDL-C	1	1	0.999985	16:85150163:A:G	12.3874	12.1803	1	0.999978	16:85150163:A:G	12.1803	-	-	-	-	-	-	-	-	1	0.418859	0.5
514	HDL-C	1	5	0.353883	16:85951258:A:G	8.20733	12.8735	4	0.365596	16:85951258:A:G	12.8735	-	-	-	-	-	-	-	-	1	0.236458	0.280957
515	HDL-C	1	92	0.0769516	16:88004092:A:G	16.0937	14.829	93	0.0231941	16:88004092:A:G	14.829	-	-	-	-	-	-	-	-	1	0.254548	0.584348
516	HDL-C	1	24	0.349316	16:88536774:T:A	7.76246	5.58644	45	0.254477	16:88536774:T:A	5.58644	-	-	-	-	-	-	-	-	0.999523	0.258835	0.948595
517	HDL-C	1	7	0.891777	16:89316781:T:C	9.85949	9.16496	13	0.477006	16:89316781:T:C	9.16496	-	-	-	-	-	-	-	-	0.999886	0.579817	0.430134
519	HDL-C	1	29	0.424494	17:568515:C:T	14.561	13.5513	28	0.434383	17:568515:C:T	13.5513	-	-	-	-	-	-	-	-	1	0.256201	0.636007
520	HDL-C	1	63	0.0644038	17:1439912:G:A	9.04383	6.20667	63	0.031144	17:1424012:C:A	6.43088	-	-	-	-	-	-	-	-	0.99996	0.257071	0.980998
521	HDL-C	1	2	0.986456	17:2326480:C:T	5.58303	8.4975	3	0.909439	17:2326480:C:T	8.4975	-	-	-	-	-	-	-	-	0.999069	0.817026	0.263931
521	HDL-C	2	9	0.35424	17:1965278:C:T	7.84194	6.33973	-	-	-	-	-	-	-	-	-	-	-	-	0.995499	0.749433	0.816943
523	HDL-C	1	1	0.999855	17:7462969:A:G	27.3119	26.2926	1	0.995369	17:7462969:A:G	26.2926	-	-	-	-	-	-	-	-	1	0.253048	0.999591
523	HDL-C	2	7	0.584008	17:7455707:C:T	13.7881	21.6762	6	0.837434	17:7455707:C:T	21.6762	-	-	-	-	-	-	-	-	0.999941	0.282634	0.298095
525	HDL-C	1	-	-	-	-	-	24	0.127344	17:16828713:A:T	9.02114	-	-	-	-	-	-	-	-	-	-	-
526	HDL-C	1	12	0.977998	17:17481317:T:C	22.0863	19.1861	-	-	-	-	-	-	-	-	-	-	-	-	1	0.414202	0.967998
526	HDL-C	2	60	0.302469	17:18112432:A:G	8.04755	7.9054	-	-	-	-	-	-	-	-	-	-	-	-	0.999905	0.402003	0.388083
526	HDL-C	3	-	-	-	-	-	46	0.0913056	17:17476791:A:G	19.7247	-	-	-	-	-	-	-	-	-	-	-
526	HDL-C	4	-	-	-	-	-	2	0.73051	17:17401736:C:T	8.35014	-	-	-	-	-	-	-	-	-	-	-
527	HDL-C	1	10	0.214249	17:26644308:C:T	9.6925	10.066	10	0.205487	17:26644308:C:T	10.066	-	-	-	-	-	-	-	-	0.999975	0.286343	0.498831
528	HDL-C	1	7	0.362195	17:28781792:G:A	12.1596	12.6841	-	-	-	-	-	-	-	-	-	-	-	-	1	0.222738	0.262328
528	HDL-C	2	-	-	-	-	-	57	0.0593771	17:28801076:A:G	8.32664	-	-	-	-	-	-	-	-	-	-	-
529	HDL-C	1	2	0.820513	17:36038917:T:C	7.83594	6.37014	-	-	-	-	-	-	-	-	-	-	-	-	0.989885	0.850733	0.499183
530	HDL-C	1	4	0.917249	17:37810218:C:G	60.7665	50.1582	5	0.289371	17:37810218:C:G	50.1582	-	-	-	-	-	-	-	-	1	0.36442	1
530	HDL-C	2	1	1	17:37815304:G:C	17.4412	17.2572	1	1	17:37815304:G:C	17.2572	-	-	-	-	-	-	-	-	1	0.5	0.5
530	HDL-C	3	-	-	-	-	-	-	-	-	-	-	-	-	-	28	0.0994901	17:37767453:A:G	12.6255	-	-	-
531	HDL-C	1	1	1	17:41926126:C:T	166.967	167.648	1	1	17:41926126:C:T	167.648	-	-	-	-	-	-	-	-	1	0.5	0.5
531	HDL-C	2	12	0.188285	17:41928391:T:C	33.9772	34.6469	12	0.226811	17:41928391:T:C	34.6469	-	-	-	-	-	-	-	-	1	0.220316	0.5
531	HDL-C	3	22	0.143231	17:40772288:T:C	16.756	13.777	25	0.0892473	17:40787764:C:G	13.8181	-	-	-	-	-	-	-	-	1	0.798986	0.995125
531	HDL-C	4	1	0.999957	17:41926542:G:A	10.8066	12.7731	-	-	-	-	-	-	-	-	1	0.999988	17:41926542:G:A	12.7731	0.0433002	0.499998	0.999999
532	HDL-C	1	4	0.697805	17:44078618:T:C	12.8901	12.9214	5	0.6457	17:44078618:T:C	12.9214	-	-	-	-	-	-	-	-	1	0.49999	0.5
533	HDL-C	1	35	0.12213	17:46188420:C:T	9.47108	9.67799	34	0.168338	17:46230891:C:T	9.93696	-	-	-	-	-	-	-	-	0.999894	0.302248	0.49997
533	HDL-C	2	40	0.0579064	17:44991961:G:A	7.5583	4.99583	-	-	-	-	-	-	-	-	-	-	-	-	0.997523	0.217899	0.975254
534	HDL-C	1	118	0.0774502	17:46957987:A:G	9.68677	9.40695	119	0.107378	17:46957987:A:G	9.40695	-	-	-	-	-	-	-	-	0.999992	0.247536	0.721029
536	HDL-C	1	14	0.712953	17:53387877:T:A	10.0798	9.61282	16	0.50606	17:53387877:T:A	9.61282	-	-	-	-	-	-	-	-	0.999985	0.252907	0.430191
536	HDL-C	2	60	0.0867351	17:53650611:A:G	8.57807	6.25583	-	-	-	-	-	-	-	-	68	0.0944512	17:53650611:A:G	6.25583	0.995419	0.259372	0.998551
537	HDL-C	1	73	0.706636	17:56709107:T:C	12.2744	7.10386	92	0.296457	17:57175969:T:C	6.77878	-	-	-	-	-	-	-	-	0.998864	0.254447	0.999813
537	HDL-C	2	64	0.0841409	17:57887952:G:A	7.75473	6.99644	-	-	-	-	-	-	-	-	-	-	-	-	0.993811	0.383896	0.999925
538	HDL-C	1	147	0.0157808	17:65855104:T:A	11.0345	6.62906	154	0.0153343	17:65874861:T:G	6.78363	-	-	-	-	-	-	-	-	0.99998	0.339125	0.999801
539	HDL-C	1	2	0.502254	17:66879927:C:T	35.8897	35.6149	2	0.815499	17:66879927:C:T	35.6149	-	-	-	-	-	-	-	-	1	0.512488	0.5
539	HDL-C	2	17	0.188159	17:66868574:G:C	25.0245	22.5565	18	0.107321	17:66868574:G:C	22.5565	-	-	-	-	-	-	-	-	1	0.468142	0.986233
540	HDL-C	1	32	0.192751	17:68470163:A:G	11.1752	7.86207	33	0.168969	17:68470163:A:G	7.86207	-	-	-	-	-	-	-	-	1	0.329957	0.994083
541	HDL-C	1	10	0.256924	17:70295788:T:C	8.01583	5.5554	-	-	-	-	-	-	-	-	-	-	-	-	0.998683	0.254127	0.985313
542	HDL-C	1	23	0.153552	17:73790449:G:A	9.66918	5.64503	-	-	-	-	-	-	-	-	-	-	-	-	0.999869	0.26545	0.997676
542	HDL-C	2	49	0.0470614	17:74214276:C:T	7.64092	7.73854	49	0.0451209	17:74214276:C:T	7.73854	-	-	-	-	-	-	-	-	0.999879	0.287089	0.499838
543	HDL-C	1	37	0.0802418	17:76405736:T:C	63.0901	53.9596	36	0.34388	17:76405736:T:C	53.9596	-	-	-	-	43	0.125021	17:76386037:A:C	14.2095	1	0.205901	1
543	HDL-C	2	53	0.1424	17:76799795:G:A	8.67081	5.42755	96	0.0959817	17:76739850:C:T	6.01693	-	-	-	-	-	-	-	-	0.998922	0.223137	0.974439
545	HDL-C	1	8	0.511893	18:66811:G:A	11.4597	12.2421	8	0.237275	18:293519:G:A	12.2649	-	-	-	-	-	-	-	-	1	0.319229	0.403857
546	HDL-C	1	26	0.232137	18:19909866:A:G	11.6396	11.4549	36	0.177626	18:19909866:A:G	11.4549	-	-	-	-	-	-	-	-	0.999944	0.285045	0.533029
547	HDL-C	1	35	0.0908275	18:21131929:T:C	16.2046	15.5052	39	0.0609758	18:21100240:C:T	15.7576	-	-	-	-	-	-	-	-	1	0.32802	0.377128
548	HDL-C	1	59	0.160328	18:39916106:G:C	8.31453	8.69167	59	0.0708518	18:39916583:C:A	8.74815	-	-	-	-	-	-	-	-	0.999971	0.233892	0.27258
549	HDL-C	1	109	0.0628337	18:40698705:T:C	14.9201	8.85488	-	-	-	-	-	-	-	-	123	0.0292624	18:40721490:G:A	6.82823	1	0.270413	0.999934
552	HDL-C	1	1	1	18:47109955:A:G	310.098	309.48	1	1	18:47109955:A:G	309.48	-	-	-	-	-	-	-	-	1	0.5	0.5
552	HDL-C	2	1	0.997503	18:47181668:A:T	240.799	193.343	-	-	-	-	-	-	-	-	3	0.589769	18:47181668:A:T	50.6506	1	0.802105	1
552	HDL-C	3	1	0.99947	18:47118398:T:C	128.996	90.8078	-	-	-	-	-	-	-	-	4	0.431101	18:47118398:T:C	90.8078	1	0.993699	1
552	HDL-C	4	6	0.419218	18:47207206:A:C	72.6121	68.756	8	0.264453	18:47207206:A:C	68.756	-	-	-	-	-	-	-	-	1	0.208287	1
552	HDL-C	5	5	0.392529	18:47094442:C:T	53.7916	53.5881	5	0.386616	18:47094442:C:T	53.5881	-	-	-	-	-	-	-	-	1	0.23029	0.5
552	HDL-C	6	3	0.95284	18:46877108:A:C	16.9935	16.7041	4	0.824932	18:46877108:A:C	16.7041	-	-	-	-	-	-	-	-	1	0.484675	0.5
552	HDL-C	7	12	0.214916	18:47169018:G:A	50.8111	50.4976	-	-	-	-	-	-	-	-	12	0.17078	18:47166018:G:A	50.5481	0.5	0.450596	1
552	HDL-C	8	1	0.999999	18:47166694:A:G	89.9508	66.7428	-	-	-	-	-	-	-	-	-	-	-	-	1	0.28276	0.0711954
552	HDL-C	9	-	-	-	-	-	6	0.298679	18:47169989:T:C	193.778	-	-	-	-	-	-	-	-	-	-	-
552	HDL-C	10	-	-	-	-	-	4	0.471464	18:47126172:G:A	34.2059	-	-	-	-	-	-	-	-	-	-	-
552	HDL-C	11	-	-	-	-	-	2	0.588963	18:47176911:A:G	29.2553	-	-	-	-	-	-	-	-	-	-	-
552	HDL-C	12	-	-	-	-	-	12	0.16932	18:47130342:G:A	91.1845	-	-	-	-	-	-	-	-	-	-	-
554	HDL-C	1	1	0.993284	18:48897509:G:A	9.45445	9.44249	1	0.992293	18:48897509:G:A	9.44249	-	-	-	-	-	-	-	-	0.999949	0.499991	0.499993
555	HDL-C	1	89	0.0292273	18:50274106:A:G	7.57528	7.73917	85	0.0224296	18:50291068:G:A	7.86537	-	-	-	-	-	-	-	-	0.996225	0.245524	0.40132
556	HDL-C	1	1	0.999591	18:56118358:C:T	17.6772	17.6871	1	0.999148	18:56118358:C:T	17.6871	-	-	-	-	-	-	-	-	1	0.5	0.5
557	HDL-C	1	21	0.214825	18:57739072:C:T	29.4082	28.4771	59	0.124496	18:57735552:G:T	28.4685	-	-	-	-	-	-	-	-	1	0.935235	0.717873
557	HDL-C	2	9	0.241467	18:58039276:C:T	12.5658	7.82007	46	0.0394023	18:58039276:C:T	7.82007	-	-	-	-	-	-	-	-	0.999798	0.336752	0.995748
558	HDL-C	1	1	0.999083	18:60845884:T:C	7.90693	6.37337	-	-	-	-	-	-	-	-	-	-	-	-	0.959068	0.825699	0.999482
559	HDL-C	1	2	0.942517	18:63802542:C:A	8.41353	8.53242	2	0.931779	18:63802542:C:A	8.53242	-	-	-	-	-	-	-	-	0.998009	0.499596	0.499652
560	HDL-C	1	5	0.335859	18:64251094:T:C	7.25282	7.33294	5	0.343159	18:64251094:T:C	7.33294	-	-	-	-	-	-	-	-	0.997565	0.499542	0.499719
562	HDL-C	1	12	0.317402	18:74976835:C:T	9.84497	9.47261	13	0.209439	18:74975828:C:T	9.45963	-	-	-	-	-	-	-	-	0.999998	0.254297	0.731374
564	HDL-C	1	2	0.806571	19:2089697:G:T	6.97922	7.3358	2	0.803991	19:2089697:G:T	7.3358	-	-	-	-	-	-	-	-	0.997944	0.499627	0.499947
567	HDL-C	1	4	0.382883	19:4053013:G:A	13.2123	13.6092	4	0.398876	19:4053013:G:A	13.6092	-	-	-	-	-	-	-	-	1	0.270557	0.5
567	HDL-C	2	1	0.996959	19:4068878:A:C	10.5499	10.912	1	0.997484	19:4068878:A:C	10.912	-	-	-	-	-	-	-	-	0.997938	0.382216	0.499937
568	HDL-C	1	21	0.736741	19:4999932:A:G	9.32633	8.45987	33	0.644278	19:4999932:A:G	8.45987	-	-	-	-	-	-	-	-	1	0.395088	0.58336
569	HDL-C	1	42	0.13663	19:7506668:T:G	11.0847	8.92	53	0.358327	19:7511798:G:A	9.96262	-	-	-	-	-	-	-	-	0.999994	0.2632	0.753489
569	HDL-C	2	3	0.499556	19:7293119:T:C	8.87648	6.76396	-	-	-	-	-	-	-	-	-	-	-	-	0.999891	0.442056	0.99802
570	HDL-C	1	1	1	19:8429323:G:A	238.5	237.601	1	1	19:8429323:G:A	237.601	-	-	-	-	-	-	-	-	1	0.5	0.5
570	HDL-C	2	5	0.40735	19:8442202:C:A	28.7251	28.6049	5	0.324594	19:8429066:C:T	28.6005	-	-	-	-	-	-	-	-	1	0.430058	0.5
570	HDL-C	3	4	0.399114	19:7970635:A:G	13.857	14.0901	5	0.517778	19:7968168:G:A	14.3384	-	-	-	-	-	-	-	-	0.999999	0.298566	0.377273
570	HDL-C	4	-	-	-	-	-	-	-	-	-	-	-	-	-	13	0.242427	19:8441623:A:G	9.12547	-	-	-
571	HDL-C	1	3	0.88624	19:11347657:C:T	135.074	96.1534	4	0.423515	19:11350488:C:T	33.8474	-	-	-	-	7	0.309391	19:11343795:A:G	96.2482	1	1	1
571	HDL-C	2	34	0.0727241	19:11292820:A:G	12.0555	11.8395	34	0.0472667	19:11294359:A:G	12.0126	-	-	-	-	-	-	-	-	1	0.215697	0.5
571	HDL-C	3	13	0.469888	19:11277074:C:T	6.37914	8.67487	13	0.179897	19:11277074:C:T	8.67487	-	-	-	-	-	-	-	-	0.999988	0.284337	0.0540697
571	HDL-C	4	5	0.954498	19:11338309:C:A	19.9978	19.907	11	0.719605	19:11338309:C:A	19.907	-	-	-	-	-	-	-	-	0.999765	0.169791	0.445591
571	HDL-C	5	-	-	-	-	-	-	-	-	-	22	0.171937	19:11333596:T:C	9.19075	-	-	-	-	-	-	-
572	HDL-C	1	8	0.490597	19:15317073:G:A	4.52666	7.90107	8	0.64504	19:15317073:G:A	7.90107	-	-	-	-	-	-	-	-	0.999816	0.276002	0.307766
574	HDL-C	1	19	0.475848	19:18407643:A:G	9.62875	10.1145	20	0.263035	19:18379727:G:A	9.41054	-	-	-	-	-	-	-	-	0.999992	0.253974	0.264176
574	HDL-C	2	9	0.288147	19:18872917:A:G	9.66959	7.17814	9	0.6128	19:18883593:C:T	7.39814	-	-	-	-	-	-	-	-	0.999998	0.254176	0.980498
574	HDL-C	3	-	-	-	-	-	24	0.693984	19:18622193:T:C	7.91469	-	-	-	-	-	-	-	-	-	-	-
577	HDL-C	1	4	0.55724	19:33899065:G:A	32.9863	31.0144	-	-	-	-	-	-	-	-	-	-	-	-	1	0.355971	0.999801
577	HDL-C	2	20	0.350452	19:33883197:G:C	12.3148	19.1431	-	-	-	-	-	-	-	-	-	-	-	-	0.999991	0.552124	0.470504
577	HDL-C	3	12	0.128331	19:33818385:G:A	8.15546	6.93967	11	0.128926	19:33818385:G:A	6.93967	-	-	-	-	-	-	-	-	0.999797	0.245266	0.302307
577	HDL-C	4	-	-	-	-	-	4	0.962648	19:33891013:A:T	32.343	-	-	-	-	-	-	-	-	-	-	-
577	HDL-C	5	-	-	-	-	-	10	0.269595	19:33977396:T:C	19.7312	-	-	-	-	-	-	-	-	-	-	-
578	HDL-C	1	28	0.290037	19:35492129:C:T	8.83209	6.39195	-	-	-	-	-	-	-	-	-	-	-	-	0.999258	0.301192	0.964042
581	HDL-C	1	1	0.996466	19:40937704:C:A	7.04842	8.20565	1	0.998228	19:40937704:C:A	8.20565	-	-	-	-	-	-	-	-	0.999902	0.175547	0.202576
582	HDL-C	1	8	0.764056	19:41349978:A:G	11.1897	11.5959	9	0.311361	19:41375030:C:G	11.6739	-	-	-	-	-	-	-	-	1	0.415506	0.682878
582	HDL-C	2	17	0.30579	19:41740895:T:C	8.09696	9.10104	17	0.323316	19:41740895:T:C	9.10104	-	-	-	-	-	-	-	-	0.99957	0.250599	0.359226
583	HDL-C	1	1	0.999588	19:44153100:A:G	10.7886	10.9447	1	0.999652	19:44153100:A:G	10.9447	-	-	-	-	-	-	-	-	0.999979	0.352487	0.499876
584	HDL-C	1	1	1	19:45411941:T:C	225.848	169.37	1	1	19:45411941:T:C	169.37	-	-	-	-	1	0.999979	19:45411941:T:C	55.191	1	0.966729	1
584	HDL-C	2	2	0.978583	19:45413233:G:T	126.076	87.6522	2	0.910633	19:45413233:G:T	87.6522	-	-	-	-	4	0.559332	19:45414399:C:A	31.8599	1	0.999978	1
584	HDL-C	3	1	0.999962	19:45448465:T:G	60.5278	44.6866	1	0.999898	19:45448465:T:G	44.6866	-	-	-	-	-	-	-	-	1	0.180266	1
584	HDL-C	4	12	0.346795	19:46387344:G:A	45.1272	46.7109	12	0.335178	19:46387344:G:A	46.7109	-	-	-	-	-	-	-	-	1	0.164107	0.499931
584	HDL-C	5	1	1	19:45439163:C:G	38.9454	38.8482	1	1	19:45439163:C:G	38.8482	-	-	-	-	-	-	-	-	1	0.19365	0.5
584	HDL-C	6	6	0.861509	19:46167469:A:G	17.9727	12.3333	6	0.758132	19:46167469:A:G	12.3333	-	-	-	-	-	-	-	-	1	0.197078	1
584	HDL-C	7	-	-	-	-	-	7	0.611492	19:45388130:G:A	59.6907	-	-	-	-	-	-	-	-	-	-	-
584	HDL-C	8	-	-	-	-	-	-	-	-	-	-	-	-	-	12	0.165694	19:45490570:A:G	17.1801	-	-	-
584	HDL-C	9	-	-	-	-	-	-	-	-	-	-	-	-	-	2	0.98021	19:46178661:T:C	10.6446	-	-	-
585	HDL-C	1	38	0.0987732	19:47581242:C:T	14.0389	14.4557	39	0.0897819	19:47581242:C:T	14.4557	-	-	-	-	-	-	-	-	1	0.276427	0.728487
585	HDL-C	2	14	0.217772	19:48155783:T:C	11.0918	8.18075	-	-	-	-	-	-	-	-	-	-	-	-	0.985204	0.228856	0.955871
586	HDL-C	1	18	0.129633	19:52341757:T:A	19.6853	22.0637	18	0.132165	19:52341757:T:A	22.0637	-	-	-	-	-	-	-	-	1	0.560181	0.171664
586	HDL-C	2	20	0.536025	19:52296292:C:T	13.3905	7.88788	-	-	-	-	-	-	-	-	-	-	-	-	0.998133	0.351211	0.998581
587	HDL-C	1	1	0.997473	19:54800500:A:G	123.481	91.5372	7	0.710407	19:54800500:A:G	91.5372	-	-	-	-	10	0.512568	19:54800500:A:G	32.749	1	0.873625	1
587	HDL-C	2	1	0.999992	19:54759361:T:C	45.3239	33.7029	1	0.999973	19:54759361:T:C	33.7029	-	-	-	-	-	-	-	-	1	0.729264	0.994653
587	HDL-C	3	18	0.0949479	19:54814524:A:G	80.035	72.6328	17	0.105703	19:54814429:T:C	72.7011	-	-	-	-	-	-	-	-	1	0.247983	0.222556
588	HDL-C	1	13	0.299636	19:56181986:G:A	7.06976	7.88004	16	0.195086	19:56181408:T:C	8.30057	-	-	-	-	-	-	-	-	0.999191	0.530594	0.559407
589	HDL-C	1	8	0.225683	19:57484275:C:T	10.9512	8.51393	-	-	-	-	-	-	-	-	-	-	-	-	0.999997	0.357569	0.976509
589	HDL-C	2	-	-	-	-	-	13	0.474057	19:57497185:T:C	9.15518	-	-	-	-	-	-	-	-	-	-	-
590	HDL-C	1	2	0.623875	20:571467:A:C	13.4095	13.3333	2	0.624054	20:571467:A:C	13.3333	-	-	-	-	-	-	-	-	0.999999	0.5	0.5
590	HDL-C	2	1	0.999985	20:555352:G:A	11.2149	12.3762	1	0.999996	20:555352:G:A	12.3762	-	-	-	-	-	-	-	-	0.999999	0.576102	0.281595
593	HDL-C	1	7	0.500844	20:17596155:C:A	24.0256	15.1989	7	0.262537	20:17600114:G:C	15.3227	-	-	-	-	19	0.143904	20:17596155:C:A	10.1289	1	0.332696	1
594	HDL-C	1	127	0.0293018	20:21908332:C:G	8.60942	9.75004	128	0.0207202	20:21885805:T:G	10.0098	-	-	-	-	-	-	-	-	0.999999	0.349998	0.324754
595	HDL-C	1	212	0.102653	20:30143278:C:T	10.7956	9.96643	230	0.0375611	20:30143278:C:T	9.96643	-	-	-	-	-	-	-	-	0.999996	0.561563	0.499998
596	HDL-C	1	10	0.146548	20:33750142:T:C	10.2045	12.715	10	0.141607	20:33736515:C:A	12.7655	-	-	-	-	-	-	-	-	0.999999	0.297844	0.267033
597	HDL-C	1	104	0.117623	20:42302201:C:T	9.13626	6.96482	-	-	-	-	-	-	-	-	146	0.0325459	20:42302201:C:T	6.96482	0.987491	0.265201	0.99998
598	HDL-C	1	1	1	20:43042364:C:T	188.491	180.893	1	1	20:43042364:C:T	180.893	-	-	-	-	1	1	20:43042364:C:T	12.5412	1	0.5	1
599	HDL-C	1	1	1	20:44551855:T:C	202.246	174.438	-	-	-	-	-	-	-	-	-	-	-	-	1	0.947574	1
599	HDL-C	2	2	0.876727	20:44538484:G:T	80.3964	47.257	-	-	-	-	-	-	-	-	7	0.258216	20:44547970:C:T	32.4912	1	0.77222	1
599	HDL-C	3	10	0.149539	20:45599090:C:G	12.3009	11.9727	11	0.160309	20:45602638:G:A	12.0895	-	-	-	-	-	-	-	-	1	0.246385	0.498451
599	HDL-C	4	6	0.692626	20:44364576:G:A	21.7734	21.7734	-	-	-	-	-	-	-	-	-	-	-	-	0.999974	0.474995	0.456794
599	HDL-C	5	6	0.298316	20:44591089:G:C	47.3422	61.4897	-	-	-	-	-	-	-	-	-	-	-	-	1	0.794412	0.999985
599	HDL-C	6	-	-	-	-	-	7	0.273432	20:44545773:A:C	161.866	-	-	-	-	-	-	-	-	-	-	-
599	HDL-C	7	-	-	-	-	-	3	0.554061	20:44544798:C:T	25.6936	-	-	-	-	23	0.0835419	20:44544798:C:T	26.3256	-	-	-
600	HDL-C	1	3	0.607425	20:46340596:T:C	29.3901	28.1964	3	0.61171	20:46340596:T:C	28.1964	-	-	-	-	-	-	-	-	1	0.269255	0.840278
600	HDL-C	2	5	0.485284	20:46412471:G:A	14.7675	13.3434	5	0.294298	20:46417544:T:C	13.4982	-	-	-	-	-	-	-	-	1	0.419659	0.784812
600	HDL-C	3	2	0.775911	20:46344187:T:C	12.6192	7.67401	-	-	-	-	-	-	-	-	-	-	-	-	0.972585	0.30128	0.991884
600	HDL-C	4	-	-	-	-	-	-	-	-	-	-	-	-	-	2	0.986315	20:46342197:T:G	8.47999	-	-	-
601	HDL-C	1	-	-	-	-	-	183	0.052841	20:51031169:T:C	7.57034	-	-	-	-	-	-	-	-	-	-	-
602	HDL-C	1	-	-	-	-	-	20	0.430855	20:51588847:T:C	7.48207	-	-	-	-	-	-	-	-	-	-	-
603	HDL-C	1	1	1	20:55836040:G:A	11.1536	14.8908	1	1	20:55836040:G:A	14.8908	-	-	-	-	-	-	-	-	1	0.246103	0.232992
604	HDL-C	1	2	0.86161	20:57459868:T:C	9.82362	9.78282	2	0.860059	20:57459868:T:C	9.78282	-	-	-	-	-	-	-	-	0.999988	0.499997	0.500002
605	HDL-C	1	22	0.104918	20:62372148:G:C	10.8122	10.6182	22	0.0886264	20:62347191:G:T	10.9315	-	-	-	-	-	-	-	-	1	0.346395	0.894779
605	HDL-C	2	-	-	-	-	-	2	0.969554	20:62711459:C:T	7.91284	-	-	-	-	-	-	-	-	-	-	-
606	HDL-C	1	31	0.462589	21:16381531:A:G	5.16673	8.03855	31	0.353893	21:16381531:A:G	8.03855	-	-	-	-	-	-	-	-	0.999644	0.405516	0.239497
607	HDL-C	1	13	0.249367	21:16863515:T:C	14.2481	13.3191	16	0.240564	21:16863515:T:C	13.3191	-	-	-	-	-	-	-	-	1	0.33462	0.928043
608	HDL-C	1	2	0.50308	21:30601827:G:T	7.88606	7.91225	2	0.504706	21:30601827:G:T	7.91225	-	-	-	-	-	-	-	-	0.999558	0.240691	0.499536
609	HDL-C	1	41	0.0682497	21:37538703:C:G	8.07007	7.82936	-	-	-	-	-	-	-	-	-	-	-	-	0.999937	0.722693	0.800476
610	HDL-C	1	14	0.398224	21:43718792:A:G	10.7077	10.9439	13	0.321991	21:43718792:A:G	10.9439	-	-	-	-	-	-	-	-	0.999718	0.265397	0.599135
611	HDL-C	1	2	0.845275	21:46271452:C:T	23.2573	16.1567	2	0.728545	21:46271452:C:T	16.1567	-	-	-	-	-	-	-	-	1	0.391134	1
612	HDL-C	1	21	0.916716	21:46899279:A:G	11.1227	9.11572	40	0.628123	21:46899279:A:G	9.11572	-	-	-	-	-	-	-	-	1	0.296709	0.98685
613	HDL-C	1	42	0.5708	22:21980257:A:G	66.7338	42.1234	-	-	-	-	-	-	-	-	50	0.128502	22:21969640:T:C	24.1014	1	0.782956	1
613	HDL-C	2	1	0.999938	22:21625934:T:G	8.60102	8.601	-	-	-	-	-	-	-	-	1	0.999991	22:21625934:T:G	8.601	0.499971	0.49998	0.999886
613	HDL-C	3	3	0.986487	22:21846284:A:G	10.1912	10.1912	-	-	-	-	-	-	-	-	1	0.998115	22:21846284:A:G	10.1912	0.495895	0.497239	0.983812
613	HDL-C	4	-	-	-	-	-	79	0.102821	22:21925017:A:G	43.2253	-	-	-	-	-	-	-	-	-	-	-
614	HDL-C	1	2	0.780827	22:24126111:G:A	8.96981	8.96965	2	0.778377	22:24126111:G:A	8.96965	-	-	-	-	-	-	-	-	0.999884	0.499975	0.499987
615	HDL-C	1	17	0.201897	22:30794719:C:T	19.0753	16.1687	26	0.177822	22:30794719:C:T	16.1687	-	-	-	-	-	-	-	-	1	0.595919	0.999734
615	HDL-C	2	8	0.873444	22:29453193:G:C	7.42771	9.22147	7	0.886177	22:29453193:G:C	9.22147	-	-	-	-	-	-	-	-	0.999949	0.226584	0.24213
615	HDL-C	3	66	0.0823042	22:30931307:T:C	14.4552	12.3521	-	-	-	-	-	-	-	-	-	-	-	-	0.999396	0.321244	0.923841
617	HDL-C	1	1	0.993649	22:36042986:C:T	9.30963	6.14437	-	-	-	-	-	-	-	-	-	-	-	-	0.99946	0.226044	0.994301
618	HDL-C	1	8	0.311177	22:38599364:G:A	36.342	30.7699	16	0.156316	22:38599857:G:C	30.8285	-	-	-	-	-	-	-	-	1	0.223427	0.999987
618	HDL-C	2	193	0.0330043	22:39065172:A:G	19.0078	18.8958	187	0.0246339	22:39065172:A:G	18.8958	-	-	-	-	-	-	-	-	1	0.298875	0.939377
619	HDL-C	1	7	0.462953	22:39739187:C:T	8.68445	8.5757	6	0.527182	22:39739187:C:T	8.5757	-	-	-	-	-	-	-	-	0.999832	0.268212	0.500728
622	HDL-C	1	17	0.578064	22:45016867:C:T	8.13763	5.07387	-	-	-	-	-	-	-	-	-	-	-	-	0.998876	0.429325	0.999583
623	HDL-C	1	2	0.98813	22:47136066:G:C	7.42759	5.02055	-	-	-	-	-	-	-	-	-	-	-	-	0.979601	0.240554	0.989017
625	HDL-C	1	5	0.735858	22:51071372:A:G	10.3685	7.03001	-	-	-	-	-	-	-	-	-	-	-	-	0.901895	0.564326	0.991502
625	HDL-C	2	-	-	-	-	-	-	-	-	-	-	-	-	-	23	0.777982	22:51072289:C:A	9.05496	-	-	-
1	HbA1C	1	1	0.990271	1:3691528:A:G	35.3263	35.0158	2	0.983069	1:3691528:A:G	35.0158	-	-	-	-	-	-	-	-	1	0.39886	0.5
2	HbA1C	1	101	0.0508322	1:6615695:C:T	11.4127	9.58454	112	0.0277892	1:6608319:C:T	9.89296	-	-	-	-	-	-	-	-	0.999234	0.371122	0.476059
2	HbA1C	2	52	0.0982595	1:6684906:C:G	11.5039	9.64043	-	-	-	-	-	-	-	-	-	-	-	-	0.997175	0.199165	0.830651
4	HbA1C	1	1	0.999368	1:21978648:A:G	7.57138	9.22997	1	0.999696	1:21978648:A:G	9.22997	-	-	-	-	-	-	-	-	0.99978	0.527164	0.247465
5	HbA1C	1	2	0.817137	1:25675530:G:A	31.1208	31.1272	2	0.818062	1:25675530:G:A	31.1272	-	-	-	-	-	-	-	-	1	0.5	0.5
5	HbA1C	2	4	0.463389	1:25541931:T:C	23.6832	18.8096	5	0.510371	1:25541931:T:C	18.8096	-	-	-	-	-	-	-	-	1	0.280991	0.999897
5	HbA1C	3	-	-	-	-	-	-	-	-	-	-	-	-	-	161	0.0418828	1:25677844:T:A	9.67867	-	-	-
6	HbA1C	1	-	-	-	-	-	23	0.215035	1:26875433:A:G	9.1519	-	-	-	-	-	-	-	-	-	-	-
7	HbA1C	1	17	0.114078	1:33179156:A:G	7.724	4.91685	-	-	-	-	-	-	-	-	-	-	-	-	0.997535	0.266256	0.99988
8	HbA1C	1	96	0.0441557	1:39716902:A:G	16.134	12.1346	-	-	-	-	-	-	-	-	-	-	-	-	1	0.386451	0.994642
8	HbA1C	2	-	-	-	-	-	37	0.0908253	1:39596137:T:A	15.1068	-	-	-	-	-	-	-	-	-	-	-
9	HbA1C	1	8	0.146755	1:42368339:G:C	10.0309	9.40805	9	0.136606	1:42368339:G:C	9.40805	-	-	-	-	-	-	-	-	0.999983	0.232792	0.509572
10	HbA1C	1	319	0.0135409	1:46528618:T:C	15.9935	12.9943	353	0.0163538	1:46406594:G:A	13.6147	-	-	-	-	-	-	-	-	1	0.220402	0.990925
11	HbA1C	1	215	0.028951	1:51440093:C:T	22.3751	16.6141	239	0.0122452	1:51367420:C:T	16.6751	-	-	-	-	284	0.00862054	1:51315456:T:C	7.50066	1	0.261474	0.999994
13	HbA1C	1	70	0.196634	1:78460935:G:A	7.98255	8.31103	14	0.226393	1:78392446:G:A	8.41882	-	-	-	-	-	-	-	-	0.999841	0.274576	0.299787
14	HbA1C	1	127	0.289625	1:108608170:C:T	8.35174	7.06205	132	0.292869	1:108608170:C:T	7.06205	-	-	-	-	-	-	-	-	0.998105	0.264945	0.803311
15	HbA1C	1	9	0.42737	1:118143948:A:G	19.4844	16.6942	11	0.240378	1:118143948:A:G	16.6942	-	-	-	-	-	-	-	-	1	0.26308	0.994369
16	HbA1C	1	77	0.0819323	1:120591251:G:A	8.50598	8.07458	79	0.0604701	1:120442257:A:T	8.7422	-	-	-	-	-	-	-	-	0.999979	0.421049	0.311452
17	HbA1C	1	2	0.986441	1:150618632:A:C	15.9223	15.3935	2	0.987529	1:150618632:A:C	15.3935	-	-	-	-	-	-	-	-	0.999991	0.406746	0.317011
17	HbA1C	2	4	0.593189	1:150972959:A:T	7.9333	7.94281	-	-	-	-	-	-	-	-	-	-	-	-	0.999959	0.499973	0.499998
19	HbA1C	1	87	0.033157	1:156258953:T:C	4.38806	50.035	-	-	-	-	-	-	-	-	92	0.0268533	1:156258953:T:C	50.035	0.187588	0.40934	1
19	HbA1C	2	23	0.0750895	1:156468243:T:A	9.64551	9.17663	22	0.0633316	1:156468243:T:A	9.17663	-	-	-	-	-	-	-	-	0.99996	0.242668	0.110398
20	HbA1C	1	3	0.530849	1:158607935:T:G	172.726	168.086	3	0.350729	1:158611797:T:C	168.086	-	-	-	-	-	-	-	-	1	0.226653	1
20	HbA1C	2	2	0.958896	1:158613314:G:A	18.5449	18.6219	2	0.957073	1:158613314:G:A	18.6219	-	-	-	-	-	-	-	-	1	0.5	0.5
20	HbA1C	3	-	-	-	-	-	-	-	-	-	-	-	-	-	17	0.0770508	1:158582426:G:A	8.92176	-	-	-
22	HbA1C	1	41	0.374105	1:172381383:T:C	11.2357	11.2921	40	0.633262	1:172381383:T:C	11.2921	-	-	-	-	-	-	-	-	0.999999	0.301781	0.32184
23	HbA1C	1	11	0.303268	1:198979818:C:G	6.52768	7.89189	11	0.285847	1:198979818:C:G	7.89189	-	-	-	-	-	-	-	-	0.998963	0.294716	0.432508
24	HbA1C	1	54	0.0309425	1:203649668:T:C	10.9834	11.0942	54	0.0319425	1:203649668:T:C	11.0942	-	-	-	-	-	-	-	-	1	0.194763	0.5
26	HbA1C	1	11	0.166272	1:207250456:C:T	12.0373	11.5853	11	0.139647	1:207251518:G:A	11.6352	-	-	-	-	-	-	-	-	1	0.268012	0.42809
27	HbA1C	1	33	0.138042	1:208025926:T:C	8.27523	8.50674	35	0.12221	1:208025926:T:C	8.50674	-	-	-	-	-	-	-	-	0.999969	0.38999	0.492084
28	HbA1C	1	6	0.430404	1:214156860:T:C	37.0111	33.7365	-	-	-	-	-	-	-	-	-	-	-	-	1	0.443844	0.957758
28	HbA1C	2	2	0.674553	1:214150821:G:C	33.9307	33.774	2	0.715321	1:214150821:G:C	33.774	-	-	-	-	-	-	-	-	1	0.5	0.5
28	HbA1C	3	62	0.0742682	1:214218940:T:A	8.71287	8.57362	65	0.0371456	1:214223779:G:A	8.81	-	-	-	-	-	-	-	-	1	0.405705	0.214679
28	HbA1C	4	22	0.228511	1:214174380:C:A	19.7673	20.0538	24	0.0741109	1:214175126:A:G	20.5791	-	-	-	-	-	-	-	-	1	0.265288	0.213386
28	HbA1C	5	-	-	-	-	-	1	0.991156	1:214145731:C:G	39.7111	-	-	-	-	-	-	-	-	-	-	-
29	HbA1C	1	2	0.979682	1:229672955:G:A	21.6336	16.6404	1	0.993579	1:229672955:G:A	16.6404	-	-	-	-	2	0.806673	1:229642499:T:A	8.13968	1	0.362686	0.999998
30	HbA1C	1	2	0.975135	1:248039451:C:T	14.8099	18.7015	2	0.974994	1:248039451:C:T	18.7015	-	-	-	-	-	-	-	-	1	0.342681	0.702915
30	HbA1C	2	-	-	-	-	-	2	0.762376	1:247719769:G:A	8.41714	-	-	-	-	-	-	-	-	-	-	-
31	HbA1C	1	1	1	2:8563029:T:A	12.5967	13.8622	1	1	2:8563029:T:A	13.8622	-	-	-	-	-	-	-	-	1	0.242311	0.240699
32	HbA1C	1	27	0.144893	2:9661058:C:A	7.35655	6.94955	27	0.11697	2:9661058:C:A	6.94955	-	-	-	-	-	-	-	-	0.998364	0.261052	0.3179
33	HbA1C	1	71	0.104768	2:23939311:G:C	35.4429	31.0921	75	0.0680462	2:23939311:G:C	31.0921	-	-	-	-	-	-	-	-	1	0.16986	0.999764
33	HbA1C	2	56	0.108903	2:24246175:C:T	22.0925	19.3057	63	0.157087	2:23933356:A:G	21.3923	-	-	-	-	-	-	-	-	1	0.383226	0.633163
33	HbA1C	3	12	0.256131	2:24280923:C:G	12.1378	11.5294	-	-	-	-	11	0.22893	2:24280923:C:G	11.5294	-	-	-	-	0.499976	0.999984	0.499999
35	HbA1C	1	8	0.681285	2:27742603:T:C	24.8636	22.1053	3	0.559953	2:27742603:T:C	22.1053	-	-	-	-	-	-	-	-	1	0.259808	0.986457
36	HbA1C	1	-	-	-	-	-	48	0.0864853	2:37141085:C:T	8.79447	-	-	-	-	-	-	-	-	-	-	-
37	HbA1C	1	6	0.377501	2:43626521:T:C	54.1927	53.6047	6	0.306675	2:43626521:T:C	53.6047	-	-	-	-	-	-	-	-	1	0.682764	0.49998
37	HbA1C	2	6	0.773891	2:43432975:G:A	11.2199	9.4919	16	0.267518	2:43432975:G:A	9.4919	-	-	-	-	-	-	-	-	1	0.610078	0.958891
38	HbA1C	1	1	0.999918	2:45192080:G:C	31.9069	35.7814	5	0.406446	2:45192080:G:C	13.1562	-	-	-	-	-	-	-	-	1	0.280605	1
38	HbA1C	2	-	-	-	-	-	-	-	-	-	-	-	-	-	2	0.977233	2:45188353:C:T	37.5906	-	-	-
39	HbA1C	1	1	0.999771	2:48283779:T:C	13.997	14.5763	1	0.998043	2:48283779:T:C	14.5763	-	-	-	-	-	-	-	-	1	0.772772	0.209301
40	HbA1C	1	2	0.74565	2:60725451:G:C	16.6447	16.2537	2	0.78384	2:60725451:G:C	16.2537	-	-	-	-	-	-	-	-	1	0.254334	0.301298
42	HbA1C	1	18	0.415908	2:65644616:C:T	8.45942	5.76794	-	-	-	-	-	-	-	-	-	-	-	-	0.992456	0.939571	0.994358
43	HbA1C	1	-	-	-	-	-	67	0.488062	2:67648984:A:T	7.75808	-	-	-	-	-	-	-	-	-	-	-
44	HbA1C	1	41	0.159108	2:111932122:A:T	11.9031	11.1667	41	0.152809	2:111932122:A:T	11.1667	-	-	-	-	-	-	-	-	1	0.278418	0.626346
45	HbA1C	1	1	0.999122	2:127451514:G:A	10.8294	10.8886	1	0.998961	2:127451514:G:A	10.8886	-	-	-	-	-	-	-	-	0.999998	0.499999	0.5
47	HbA1C	1	12	0.447272	2:165508389:C:T	13.8807	11.8345	14	0.426702	2:165508389:C:T	11.8345	-	-	-	-	-	-	-	-	1	0.244505	0.310686
47	HbA1C	2	39	0.0870638	2:165433218:G:A	8.88739	8.88752	-	-	-	-	-	-	-	-	42	0.0850023	2:165433218:G:A	8.88752	0.498056	0.483232	0.999154
49	HbA1C	1	1	1	2:169763148:T:C	270.759	261.807	1	1	2:169763148:T:C	261.807	-	-	-	-	-	-	-	-	1	0.31875	0.999692
49	HbA1C	2	2	0.909628	2:169754485:G:A	172.349	131.831	-	-	-	-	-	-	-	-	2	0.940148	2:169754485:G:A	46.446	1	0.315783	1
49	HbA1C	3	15	0.225552	2:169765277:A:C	14.0578	13.9941	-	-	-	-	-	-	-	-	-	-	-	-	0.999993	0.437297	0.499997
49	HbA1C	4	-	-	-	-	-	2	0.835099	2:169764141:A:C	21.8573	-	-	-	-	-	-	-	-	-	-	-
49	HbA1C	5	-	-	-	-	-	-	-	-	-	-	-	-	-	1	1	2:169727582:C:A	10.7091	-	-	-
50	HbA1C	1	32	0.25913	2:175310029:C:G	40.1592	40.5854	34	0.0934877	2:175310029:C:G	40.5854	-	-	-	-	-	-	-	-	1	0.239802	0.296265
52	HbA1C	1	119	0.0312996	2:225450369:G:T	8.99183	7.37608	120	0.0276777	2:225450369:G:T	7.37608	-	-	-	-	-	-	-	-	0.999965	0.24978	0.893451
53	HbA1C	1	42	0.283791	2:227093585:A:C	17.3481	16.0351	60	0.202646	2:227083411:A:G	16.1781	-	-	-	-	-	-	-	-	1	0.421767	0.735305
54	HbA1C	1	20	0.306556	2:234291606:G:A	12.4704	8.10633	-	-	-	-	-	-	-	-	25	0.191212	2:234291606:G:A	8.10633	0.999998	0.279591	0.999976
54	HbA1C	2	5	0.413875	2:234113301:C:T	13.2885	9.43478	8	0.683491	2:234115629:C:T	10.2305	-	-	-	-	-	-	-	-	1	0.272722	0.99939
55	HbA1C	1	17	0.225247	2:239069196:C:T	9.39265	7.69635	22	0.288583	2:239069196:C:T	7.69635	-	-	-	-	-	-	-	-	0.999992	0.250121	0.959667
56	HbA1C	1	1	0.999986	3:12294202:A:G	53.6223	53.448	1	0.999979	3:12294202:A:G	53.448	-	-	-	-	-	-	-	-	1	0.256906	0.547842
56	HbA1C	2	11	0.640341	3:12494794:C:A	16.4637	16.1516	-	-	-	-	-	-	-	-	-	-	-	-	0.992467	0.583827	0.343438
57	HbA1C	1	3	0.445781	3:23454790:A:G	13.2445	10.0315	4	0.352047	3:23454790:A:G	10.0315	-	-	-	-	-	-	-	-	1	0.298294	0.999733
60	HbA1C	1	52	0.971772	3:49465078:A:G	22.4498	22.7703	1	0.993564	3:49465078:A:G	22.7703	-	-	-	-	-	-	-	-	1	0.239673	0.5
60	HbA1C	2	3	0.632907	3:49760431:G:C	20.9987	21.0334	3	0.701062	3:49760431:G:C	21.0334	-	-	-	-	-	-	-	-	1	0.5	0.5
60	HbA1C	3	88	0.0694151	3:49355005:T:C	21.6286	22.0375	-	-	-	-	-	-	-	-	-	-	-	-	1	0.226194	0.492929
60	HbA1C	4	8	0.762719	3:47087837:T:A	14.3259	14.2395	11	0.317381	3:47063910:G:A	12.2178	-	-	-	-	-	-	-	-	0.999998	0.36293	0.255473
60	HbA1C	5	-	-	-	-	-	102	0.0883301	3:49697459:G:A	18.6919	-	-	-	-	-	-	-	-	-	-	-
62	HbA1C	1	63	0.0747829	3:52896032:C:A	8.45531	7.13061	63	0.0648547	3:52903446:C:T	7.27065	-	-	-	-	-	-	-	-	0.999998	0.286488	0.771296
63	HbA1C	1	5	0.973393	3:56849749:T:C	8.69357	8.03618	8	0.96004	3:56849749:T:C	8.03618	-	-	-	-	-	-	-	-	0.998737	0.244126	0.505344
64	HbA1C	1	117	0.0646456	3:57606442:T:A	7.75523	6.60796	121	0.0204557	3:57688370:C:T	6.93972	-	-	-	-	-	-	-	-	0.999779	0.474565	0.642906
65	HbA1C	1	24	0.347872	3:63897215:C:T	9.83091	6.60068	-	-	-	-	-	-	-	-	-	-	-	-	0.999309	0.269908	0.998058
66	HbA1C	1	17	0.200809	3:64701387:G:A	11.8735	9.69403	21	0.13754	3:64700425:A:G	9.86017	-	-	-	-	-	-	-	-	1	0.404376	0.920894
69	HbA1C	1	1	0.999712	3:123065778:A:G	71.2272	70.2229	1	0.999841	3:123065778:A:G	70.2229	-	-	-	-	-	-	-	-	1	0.911868	0.5
69	HbA1C	2	7	0.403753	3:123105785:G:C	18.2932	14.5371	-	-	-	-	-	-	-	-	-	-	-	-	0.972326	0.239137	0.985653
70	HbA1C	1	10	0.42543	3:124921920:G:A	16.3379	15.1367	13	0.44652	3:124921920:G:A	15.1367	-	-	-	-	-	-	-	-	1	0.563507	0.677642
72	HbA1C	1	11	0.294674	3:138095525:T:C	14.2749	13.6461	19	0.116758	3:138052754:C:T	13.7491	-	-	-	-	-	-	-	-	1	0.971765	0.497039
73	HbA1C	1	21	0.146644	3:141134569:C:T	14.2434	13.8308	26	0.102831	3:141102560:G:A	13.9628	-	-	-	-	-	-	-	-	1	0.336928	0.493796
74	HbA1C	1	-	-	-	-	-	2	0.987766	3:142653512:C:T	8.50751	-	-	-	-	-	-	-	-	-	-	-
75	HbA1C	1	5	0.38051	3:152396466:C:G	15.9763	11.8439	-	-	-	-	-	-	-	-	-	-	-	-	1	0.301362	0.999895
75	HbA1C	2	107	0.091615	3:152192281:A:T	12.5394	13.1117	106	0.0575706	3:152212505:T:C	12.0407	-	-	-	-	-	-	-	-	0.999534	0.372457	0.499912
75	HbA1C	3	28	0.0936085	3:151993809:T:A	7.82218	6.26198	28	0.105805	3:152022890:C:T	6.56192	-	-	-	-	-	-	-	-	0.997942	0.31615	0.321627
75	HbA1C	4	-	-	-	-	-	54	0.681731	3:152382453:G:A	12.5395	-	-	-	-	-	-	-	-	-	-	-
75	HbA1C	5	-	-	-	-	-	78	0.0405765	3:152406234:G:A	8.32134	-	-	-	-	-	-	-	-	-	-	-
76	HbA1C	1	55	0.13266	3:160153989:C:T	16.8371	14.3381	59	0.0696066	3:160004026:A:G	14.1612	-	-	-	-	-	-	-	-	1	0.303248	0.988893
77	HbA1C	1	9	0.343148	3:170709193:C:T	55.4346	50.5286	10	0.226505	3:170709193:C:T	50.5286	-	-	-	-	-	-	-	-	1	0.50814	0.99937
78	HbA1C	1	8	0.60479	3:171775451:G:A	28.1139	24.0492	12	0.260748	3:171791275:G:A	24.2017	-	-	-	-	-	-	-	-	1	0.821454	0.994697
78	HbA1C	2	52	0.0414913	3:171344135:G:A	7.90588	5.41357	-	-	-	-	-	-	-	-	-	-	-	-	0.999594	0.666547	0.99981
78	HbA1C	3	1	0.999971	3:171516306:T:A	12.1404	11.6957	-	-	-	-	-	-	-	-	-	-	-	-	1	0.698778	0.359889
78	HbA1C	4	-	-	-	-	-	16	0.482885	3:171522584:C:T	12.5341	-	-	-	-	-	-	-	-	-	-	-
79	HbA1C	1	80	0.0382216	3:182611185:G:A	8.68952	8.85685	81	0.0272023	3:182623368:C:T	8.86629	-	-	-	-	-	-	-	-	0.999993	0.487386	0.389766
80	HbA1C	1	41	0.055263	3:185520948:A:G	24.6119	16.2003	43	0.0434257	3:185503456:T:A	16.432	-	-	-	-	47	0.0441968	3:185518910:G:A	14.3936	1	0.46	1
81	HbA1C	1	-	-	-	-	-	15	0.250407	3:186654766:A:G	9.76408	-	-	-	-	-	-	-	-	-	-	-
82	HbA1C	1	3	0.450848	3:187740899:T:C	21.586	21.2607	3	0.439111	3:187741842:A:G	21.435	-	-	-	-	-	-	-	-	1	0.39404	0.5
83	HbA1C	1	2	0.976877	3:188070274:T:C	7.56019	7.90382	2	0.937101	3:188070274:T:C	7.90382	-	-	-	-	-	-	-	-	0.999165	0.480832	0.499884
84	HbA1C	1	23	0.173997	3:195914097:C:T	9.20391	9.51394	26	0.173661	3:195914097:C:T	9.51394	-	-	-	-	-	-	-	-	0.999886	0.250049	0.318427
85	HbA1C	1	5	0.420925	3:196504902:G:C	13.9727	13.304	5	0.396938	3:196489422:C:T	13.3323	-	-	-	-	-	-	-	-	1	0.252677	0.478656
86	HbA1C	1	6	0.48963	4:1254535:C:T	15.42	17.9164	-	-	-	-	-	-	-	-	6	0.434741	4:1254535:C:T	17.9164	0.974161	0.279321	1
87	HbA1C	1	193	0.129847	4:2259457:A:G	7.45346	6.20984	-	-	-	-	-	-	-	-	-	-	-	-	0.997107	0.253571	0.66712
88	HbA1C	1	61	0.645207	4:6292915:A:G	18.923	17.1094	66	0.0593694	4:6291003:C:G	17.7271	-	-	-	-	-	-	-	-	1	0.260838	0.745139
89	HbA1C	1	29	0.145961	4:18043117:A:G	10.8447	10.3608	29	0.240955	4:18043117:A:G	10.3608	-	-	-	-	-	-	-	-	0.999996	0.222068	0.413082
90	HbA1C	1	303	0.120825	4:49313492:A:C	12.5117	12.9747	319	0.0480881	4:49313492:A:C	12.9747	-	-	-	-	-	-	-	-	1	0.306654	0.368219
91	HbA1C	1	13	0.178887	4:89039082:A:G	10.1108	11.4836	9	0.185243	4:89039082:A:G	11.4836	-	-	-	-	-	-	-	-	1	0.225702	0.227693
92	HbA1C	1	307	0.0144979	4:103727018:A:T	10.4423	10.1855	341	0.0107602	4:103777392:G:A	10.2782	-	-	-	-	-	-	-	-	1	0.678135	0.331017
93	HbA1C	1	4	0.433747	4:106048291:T:C	16.2883	11.7552	-	-	-	-	-	-	-	-	-	-	-	-	1	0.349264	0.998419
93	HbA1C	2	-	-	-	-	-	14	0.228467	4:106115708:A:G	13.0361	-	-	-	-	-	-	-	-	-	-	-
94	HbA1C	1	42	0.0739352	4:110904973:C:T	14.1672	10.8449	58	0.0925409	4:110827942:A:G	12.1595	-	-	-	-	-	-	-	-	1	0.563265	0.273004
95	HbA1C	1	273	0.0546495	4:144920885:A:C	78.0819	79.1592	283	0.0553106	4:144920885:A:C	79.1592	-	-	-	-	-	-	-	-	1	0.653719	0.499976
95	HbA1C	2	1	0.997305	4:145026126:C:T	45.6714	45.735	2	0.971162	4:145026126:C:T	45.735	-	-	-	-	-	-	-	-	1	0.496794	0.494391
95	HbA1C	3	49	0.0673823	4:145076628:G:A	55.7852	48.1706	-	-	-	-	-	-	-	-	49	0.0762237	4:145072811:T:A	8.60709	1	0.346828	0.999991
95	HbA1C	4	-	-	-	-	-	47	0.408628	4:145053198:C:T	55.0347	-	-	-	-	-	-	-	-	-	-	-
96	HbA1C	1	71	0.0412524	4:157646365:G:T	7.44782	7.29457	88	0.0441922	4:157788804:T:C	7.995	-	-	-	-	-	-	-	-	0.999959	0.769634	0.424585
97	HbA1C	1	46	0.0535268	4:185715324:T:C	18.529	18.1969	45	0.0450367	4:185716090:G:A	18.3859	-	-	-	-	-	-	-	-	1	0.28593	0.500962
98	HbA1C	1	5	0.526599	5:1100831:G:A	11.4092	10.9172	4	0.553372	5:1104938:C:T	10.97	-	-	-	-	-	-	-	-	1	0.392388	0.491931
99	HbA1C	1	2	0.857369	5:14751305:C:T	22.8589	22.8588	2	0.852744	5:14751305:C:T	22.8588	-	-	-	-	-	-	-	-	1	0.5	0.5
99	HbA1C	2	7	0.932505	5:14768092:C:G	18.4104	14.6091	-	-	-	-	-	-	-	-	25	0.299319	5:14768092:C:G	4.23055	0.999999	0.362339	0.999987
99	HbA1C	3	1	0.99123	5:14768766:C:T	8.88874	8.9171	1	0.995951	5:14768766:C:T	8.9171	-	-	-	-	-	-	-	-	0.998592	0.495807	0.496142
99	HbA1C	4	-	-	-	-	-	7	0.18635	5:14768806:G:A	12.9917	-	-	-	-	-	-	-	-	-	-	-
99	HbA1C	5	-	-	-	-	-	44	0.200948	5:14789906:G:A	12.3984	-	-	-	-	-	-	-	-	-	-	-
100	HbA1C	1	26	0.271152	5:34507418:G:A	8.35942	8.21127	52	0.250937	5:34507418:G:A	8.21127	-	-	-	-	-	-	-	-	0.999801	0.772471	0.497549
102	HbA1C	1	8	0.44914	5:53694673:G:A	7.39729	6.50834	8	0.417695	5:53694661:G:A	6.58251	-	-	-	-	-	-	-	-	0.992939	0.383259	0.494398
103	HbA1C	1	31	0.0595014	5:55296666:C:T	7.34008	7.62107	31	0.0636671	5:55296666:C:T	7.62107	-	-	-	-	-	-	-	-	0.999826	0.286064	0.499988
105	HbA1C	1	7	0.220462	5:75579006:T:C	12.2813	12.4292	7	0.224541	5:75591710:C:G	12.6709	-	-	-	-	-	-	-	-	1	0.452833	0.645647
106	HbA1C	1	4	0.436592	5:76427311:G:A	18.9248	16.9307	4	0.461911	5:76435004:G:A	17.1598	-	-	-	-	-	-	-	-	1	0.448425	0.982784
107	HbA1C	1	-	-	-	-	-	39	0.0999722	5:87703099:C:G	8.53803	-	-	-	-	-	-	-	-	-	-	-
108	HbA1C	1	36	0.132774	5:95723381:G:A	8.36181	6.31011	41	0.0925857	5:95674266:C:T	6.86137	-	-	-	-	-	-	-	-	0.999751	0.32695	0.9832
111	HbA1C	1	50	0.0521917	5:131815357:G:A	11.699	9.15256	51	0.0472689	5:131815357:G:A	9.15256	-	-	-	-	-	-	-	-	1	0.285606	0.991435
112	HbA1C	1	2	0.883433	5:152333840:G:T	7.47925	7.43089	2	0.87785	5:152333840:G:T	7.43089	-	-	-	-	-	-	-	-	0.987348	0.497249	0.498061
113	HbA1C	1	117	0.020247	5:153402703:A:G	8.83684	7.57217	127	0.0187467	5:153406987:G:C	7.59578	-	-	-	-	-	-	-	-	0.999983	0.286636	0.893976
114	HbA1C	1	16	0.376085	5:154026473:C:G	11.4616	7.04257	47	0.156123	5:154024044:A:G	6.75814	-	-	-	-	-	-	-	-	0.999983	0.22183	0.999982
115	HbA1C	1	13	0.162996	5:156390297:T:C	14.0399	9.92319	25	0.284553	5:156443066:A:G	10.6896	-	-	-	-	25	0.0732715	5:156390297:T:C	6.95403	1	0.232626	0.999979
116	HbA1C	1	14	0.157116	5:158263144:G:A	11.2457	10.4507	14	0.0957283	5:158263144:G:A	10.4507	-	-	-	-	-	-	-	-	0.999997	0.340709	0.799167
119	HbA1C	1	14	0.241101	6:3443631:C:T	7.32395	5.79506	-	-	-	-	-	-	-	-	-	-	-	-	0.999854	0.212934	0.998429
119	HbA1C	2	4	0.304367	6:3439358:G:A	7.54046	7.29525	4	0.280998	6:3423547:T:G	7.3053	-	-	-	-	-	-	-	-	0.996562	0.236851	0.499418
119	HbA1C	3	30	0.0484639	6:3363158:C:T	7.70664	8.00721	30	0.0438618	6:3363158:C:T	8.00721	-	-	-	-	-	-	-	-	0.999894	0.578412	0.16995
120	HbA1C	1	9	0.254657	6:7240053:A:T	30.1063	27.3868	8	0.257772	6:7249460:G:A	28.1214	-	-	-	-	-	-	-	-	1	0.225262	0.998524
120	HbA1C	2	1	0.991354	6:7231843:G:A	14.5382	14.107	2	0.987002	6:7231843:G:A	14.107	-	-	-	-	-	-	-	-	1	0.306826	0.595289
120	HbA1C	3	1	0.999998	6:7143859:C:A	8.97593	9.07547	1	0.999999	6:7143859:C:A	9.07547	-	-	-	-	-	-	-	-	0.999993	0.499999	0.500002
120	HbA1C	4	13	0.138816	6:6925761:A:G	9.59193	9.31547	14	0.352609	6:6900951:A:G	11.8728	-	-	-	-	-	-	-	-	0.999995	0.336963	0.473601
121	HbA1C	1	-	-	-	-	-	20	0.196309	6:12010820:C:A	7.61787	-	-	-	-	-	-	-	-	-	-	-
122	HbA1C	1	5	0.447026	6:20686996:C:A	91.9208	57.6015	8	0.328401	6:20686996:C:A	57.6015	-	-	-	-	12	0.199793	6:20685486:T:C	50.8344	1	0.819263	1
123	HbA1C	1	2	0.820335	6:26093141:G:A	150.081	150.379	2	0.83703	6:26093141:G:A	150.379	-	-	-	-	-	-	-	-	1	0.388639	0.5
123	HbA1C	2	2	0.530474	6:26091179:C:G	106.883	103.769	2	0.522693	6:26091179:C:G	103.769	-	-	-	-	-	-	-	-	1	0.289595	0.993241
124	HbA1C	1	31	0.291892	6:33634085:T:A	8.45136	7.761	31	0.207032	6:33611339:C:T	8.45348	-	-	-	-	-	-	-	-	0.996398	0.326655	0.511584
125	HbA1C	1	4	0.319238	6:39040469:A:G	12.7447	13.2584	-	-	-	-	-	-	-	-	5	0.294341	6:39040469:A:G	13.2584	0.494835	0.478046	1
125	HbA1C	2	2	0.645683	6:39054138:G:T	8.71919	5.6369	-	-	-	-	-	-	-	-	-	-	-	-	0.997763	0.961471	0.974513
126	HbA1C	1	4	0.48064	6:43757896:C:A	17.2556	16.8363	4	0.758135	6:43757896:C:A	16.8363	-	-	-	-	-	-	-	-	1	0.22724	0.664345
126	HbA1C	2	7	0.275833	6:43736496:T:C	12.6234	10.8202	7	0.189155	6:43736496:T:C	10.8202	-	-	-	-	-	-	-	-	1	0.433334	0.925019
127	HbA1C	1	11	0.54124	6:50788778:A:C	10.1149	7.21504	40	0.149339	6:50791640:G:C	7.26726	-	-	-	-	-	-	-	-	0.999987	0.252108	0.994303
128	HbA1C	1	115	0.0151045	6:53158259:A:G	11.6584	8.44373	122	0.0134013	6:53180168:G:A	8.62771	-	-	-	-	-	-	-	-	1	0.286405	0.998297
129	HbA1C	1	10	0.490166	6:99930627:A:G	7.79997	7.83895	10	0.48687	6:99930627:A:G	7.83895	-	-	-	-	-	-	-	-	0.998947	0.499743	0.499815
130	HbA1C	1	98	0.3871	6:110062288:G:C	14.3464	13.6204	112	0.0807393	6:110062288:G:C	13.6204	-	-	-	-	-	-	-	-	1	0.477602	0.288785
131	HbA1C	1	4	0.510626	6:110762453:A:T	15.5064	15.5651	3	0.499276	6:110762453:A:T	15.5651	-	-	-	-	-	-	-	-	1	0.20708	0.5
133	HbA1C	1	94	0.043776	6:126698719:A:G	12.9918	12.175	119	0.0217603	6:126767600:C:T	12.3695	-	-	-	-	-	-	-	-	1	0.70225	0.507143
133	HbA1C	2	27	0.0790399	6:127416385:C:T	11.1748	9.12966	31	0.0528599	6:127414618:C:T	9.16641	-	-	-	-	-	-	-	-	0.999997	0.299622	0.996536
134	HbA1C	1	30	0.109172	6:130443449:C:T	8.78648	8.70706	30	0.108496	6:130434930:A:G	8.91989	-	-	-	-	-	-	-	-	0.999966	0.24044	0.499713
135	HbA1C	1	4	0.572929	6:132128564:C:T	9.00997	8.13782	4	0.385759	6:132128564:C:T	8.13782	-	-	-	-	-	-	-	-	0.999969	0.283335	0.49216
136	HbA1C	1	10	0.602471	6:135418916:A:G	61.3011	47.2758	9	0.202897	6:135419631:A:G	47.4454	-	-	-	-	10	0.208532	6:135419039:C:A	18.7462	1	0.207172	1
136	HbA1C	2	89	0.0651565	6:135051407:A:G	6.46993	7.98082	93	0.0426484	6:135036003:A:G	8.01835	-	-	-	-	-	-	-	-	0.999857	0.526062	0.112776
137	HbA1C	1	22	0.0913201	6:139835418:G:T	19.0825	18.4161	23	0.0869825	6:139835689:C:T	18.4474	-	-	-	-	-	-	-	-	1	0.476531	0.507647
138	HbA1C	1	16	0.267762	6:153412476:C:T	8.50878	6.08826	73	0.112646	6:153402841:T:C	6.38653	-	-	-	-	-	-	-	-	0.99887	0.30972	0.996542
140	HbA1C	1	32	0.156266	6:160776017:C:A	16.325	14.1799	52	0.286011	6:160848167:A:C	14.6739	-	-	-	-	-	-	-	-	1	0.220489	0.949603
142	HbA1C	1	17	0.186797	7:15063569:C:T	38.2811	28.156	20	0.0995405	7:15063569:C:T	28.156	-	-	-	-	42	0.0815895	7:15062983:T:C	14.5359	1	0.479565	1
142	HbA1C	2	2	0.985721	7:14898282:C:T	24.2811	15.4098	3	0.932773	7:14898282:C:T	15.4098	-	-	-	-	10	0.380451	7:14898282:C:T	11.9406	1	0.227877	1
144	HbA1C	1	5	0.407117	7:28180556:T:C	32.5429	28.4543	10	0.180425	7:28185891:T:C	28.4929	-	-	-	-	-	-	-	-	1	0.501606	0.996974
145	HbA1C	1	9	0.451534	7:44240324:A:T	265.349	203.157	11	0.4864	7:44240407:C:T	203.228	-	-	-	-	13	0.300754	7:44223942:G:A	73.715	1	0.727182	1
145	HbA1C	2	3	0.885741	7:44214514:T:C	78.9747	60.3989	-	-	-	-	-	-	-	-	5	0.527833	7:44214514:T:C	21.4829	1	0.902195	1
145	HbA1C	3	1	0.999973	7:44235694:A:T	24.7055	24.7011	1	0.998509	7:44235694:A:T	24.7011	-	-	-	-	-	-	-	-	1	0.5	0.5
145	HbA1C	4	11	0.316002	7:44178626:A:G	3.44806	20.607	-	-	-	-	-	-	-	-	34	0.168104	7:44175787:C:T	21.2176	1	0.282412	0.999978
145	HbA1C	5	1	0.999948	7:44183888:C:T	8.33255	8.33252	-	-	-	-	-	-	-	-	1	0.999442	7:44183888:C:T	8.33252	0.49999	0.499995	0.999985
145	HbA1C	6	-	-	-	-	-	5	0.407394	7:44211337:T:C	122.385	-	-	-	-	-	-	-	-	-	-	-
145	HbA1C	7	-	-	-	-	-	5	0.259047	7:44365549:C:T	23.8332	-	-	-	-	-	-	-	-	-	-	-
147	HbA1C	1	238	0.0307311	7:65440344:C:G	9.73898	8.75537	243	0.0376636	7:65193082:T:C	9.17097	-	-	-	-	-	-	-	-	0.99998	0.23449	0.582967
148	HbA1C	1	57	0.0404029	7:69789374:A:G	13.5986	12.1099	64	0.0356422	7:69789374:A:G	12.1099	-	-	-	-	-	-	-	-	1	0.224294	0.911563
149	HbA1C	1	50	0.176289	7:73020337:C:G	7.49431	7.21001	51	0.139357	7:73020337:C:G	7.21001	-	-	-	-	-	-	-	-	0.99984	0.335289	0.372505
150	HbA1C	1	7	0.583871	7:74406888:C:T	7.74958	7.74429	6	0.593651	7:74406888:C:T	7.74429	-	-	-	-	-	-	-	-	0.999574	0.260585	0.499998
151	HbA1C	1	51	0.351176	7:75855519:C:T	9.22687	5.56395	77	0.0846436	7:75718223:G:A	6.76077	-	-	-	-	-	-	-	-	0.999485	0.337334	0.983477
152	HbA1C	1	55	0.0874323	7:89802596:G:A	14.2125	9.98322	117	0.0214526	7:89826728:A:G	10.0871	-	-	-	-	70	0.0277238	7:89801787:T:C	7.99737	1	0.358693	0.999998
153	HbA1C	1	99	0.168557	7:98974219:C:T	14.7667	14.2694	105	0.0536386	7:98916779:A:G	14.7927	-	-	-	-	-	-	-	-	1	0.269941	0.357726
153	HbA1C	2	2	0.668619	7:100225847:C:T	7.59482	7.59475	2	0.676501	7:100225847:C:T	7.59475	-	-	-	-	-	-	-	-	0.992607	0.497975	0.499803
154	HbA1C	1	43	0.0316805	7:123423587:C:T	23.8005	23.1519	42	0.0332985	7:123423923:G:A	23.1519	-	-	-	-	-	-	-	-	1	0.285835	0.72014
154	HbA1C	2	59	0.0913257	7:123417100:C:A	11.9326	11.454	60	0.0907667	7:123417100:C:A	11.454	-	-	-	-	-	-	-	-	0.997012	0.355355	0.373167
155	HbA1C	1	2	0.987537	7:126526991:A:G	7.40406	7.40409	-	-	-	-	-	-	-	-	3	0.983944	7:126526991:A:G	7.40409	0.497735	0.498592	0.994941
156	HbA1C	1	1	0.99772	7:127253550:C:T	36.5909	36.5909	-	-	-	-	-	-	-	-	1	0.997947	7:127253550:C:T	36.5909	0.5	0.5	1
158	HbA1C	1	79	0.024288	7:157031831:A:C	15.8277	13.4283	81	0.0183547	7:157002383:T:C	13.507	-	-	-	-	-	-	-	-	1	0.260003	0.979719
160	HbA1C	1	11	0.558956	8:10573702:C:T	16.5373	16.3426	-	-	-	-	-	-	-	-	-	-	-	-	1	0.312134	0.443894
161	HbA1C	1	239	0.0225852	8:14102412:T:C	7.51713	7.24132	255	0.0151926	8:14112414:G:C	7.31333	-	-	-	-	-	-	-	-	0.999469	0.312024	0.317866
162	HbA1C	1	19	0.207955	8:23404129:G:A	9.15565	10.6951	28	0.183362	8:23404129:G:A	10.6951	-	-	-	-	-	-	-	-	0.999999	0.823411	0.211085
163	HbA1C	1	1	1	8:41630447:G:A	161.775	147.258	1	1	8:41630447:G:A	147.258	-	-	-	-	1	0.995745	8:41630447:G:A	15.4732	1	0.759756	1
163	HbA1C	2	6	0.316321	8:41545516:G:T	89.9547	89.5093	6	0.318972	8:41542093:G:A	90.0083	-	-	-	-	-	-	-	-	1	0.400524	0.499991
163	HbA1C	3	72	0.0487358	8:42401987:A:G	53.3711	44.5914	83	0.0450633	8:42383493:T:G	44.9516	-	-	-	-	-	-	-	-	1	0.421645	1
163	HbA1C	4	1	1	8:41589736:T:G	48.5989	48.6521	1	1	8:41589736:T:G	48.6521	-	-	-	-	-	-	-	-	1	0.5	0.5
163	HbA1C	5	7	0.251229	8:41515531:A:G	7.96377	6.07136	7	0.420819	8:41516581:A:G	6.029	-	-	-	-	-	-	-	-	1	0.247322	0.993604
163	HbA1C	6	1	0.999302	8:41577121:C:G	33.7673	33.6406	2	0.934205	8:41577121:C:G	33.6406	-	-	-	-	-	-	-	-	1	0.368921	0.498154
164	HbA1C	1	29	0.142646	8:74873669:C:T	7.56831	5.47331	-	-	-	-	-	-	-	-	-	-	-	-	0.999021	0.24953	0.996432
165	HbA1C	1	55	0.120802	8:95961626:T:C	9.49282	7.41442	70	0.087604	8:95960767:G:A	7.56977	-	-	-	-	-	-	-	-	0.999937	0.470884	0.984385
166	HbA1C	1	9	0.441081	8:116655092:A:T	16.5164	13.6591	13	0.21823	8:116667539:G:T	15.1829	-	-	-	-	-	-	-	-	1	0.455865	0.958688
167	HbA1C	1	4	0.518226	8:118184783:C:T	117.488	87.0196	4	0.665243	8:118184783:C:T	87.0196	-	-	-	-	5	0.306457	8:118185025:G:A	38.7884	1	0.257551	1
168	HbA1C	1	14	0.662153	8:126482077:A:G	22.5355	19.4484	23	0.384619	8:126482077:A:G	19.4484	-	-	-	-	-	-	-	-	1	0.385128	0.9853
169	HbA1C	1	16	0.758289	8:129076509:C:T	7.4443	6.73993	20	0.617518	8:129074902:C:G	7.12528	-	-	-	-	-	-	-	-	0.997178	0.546965	0.353105
170	HbA1C	1	18	0.795855	8:131026459:C:G	9.95273	8.25983	-	-	-	-	-	-	-	-	-	-	-	-	0.999814	0.393552	0.859785
171	HbA1C	1	8	0.190965	8:145546036:A:G	14.1166	12.1284	15	0.158923	8:145546036:A:G	12.1284	-	-	-	-	-	-	-	-	1	0.258135	0.971521
172	HbA1C	1	3	0.974211	9:4291928:A:C	14.5402	13.4005	-	-	-	-	-	-	-	-	20	0.164788	9:4291928:A:C	13.4005	0.999999	0.256614	1
173	HbA1C	1	12	0.236299	9:4844778:A:C	19.6407	16.0907	14	0.185588	9:4844214:T:C	16.2335	-	-	-	-	-	-	-	-	1	0.523453	0.995632
174	HbA1C	1	6	0.306967	9:22132878:T:C	96.3726	59.6741	6	0.244108	9:22132729:A:G	59.7643	-	-	-	-	6	0.406359	9:22133284:G:A	50.0918	1	0.259523	1
174	HbA1C	2	2	0.569977	9:22136440:G:C	22.6029	19.8419	2	0.573824	9:22137685:T:G	19.3898	-	-	-	-	-	-	-	-	0.999999	0.504744	0.187375
174	HbA1C	3	12	0.416658	9:21986847:T:A	12.0441	10.7067	9	0.428202	9:21986847:T:A	10.7067	-	-	-	-	-	-	-	-	0.999999	0.220907	0.2197
174	HbA1C	4	13	0.396824	9:22151139:G:A	12.5852	11.4006	16	0.185588	9:22142756:T:C	11.595	-	-	-	-	-	-	-	-	0.999255	0.38982	0.48357
174	HbA1C	5	-	-	-	-	-	-	-	-	-	-	-	-	-	5	0.402202	9:22133645:T:C	9.03337	-	-	-
175	HbA1C	1	5	0.896999	9:71755284:T:C	7.43938	7.41848	-	-	-	-	-	-	-	-	-	-	-	-	0.992458	0.497981	0.498685
177	HbA1C	1	66	0.116341	9:79913491:G:A	27.8681	26.811	63	0.0601083	9:79913491:G:A	26.811	-	-	-	-	-	-	-	-	1	0.414232	0.411855
178	HbA1C	1	5	0.366551	9:83981669:G:C	4.72909	8.43792	-	-	-	-	-	-	-	-	5	0.366445	9:83981669:G:C	8.43792	0.857462	0.230958	0.999948
180	HbA1C	1	30	0.276532	9:90849255:T:A	7.33301	4.89294	-	-	-	-	-	-	-	-	-	-	-	-	0.997535	0.231163	0.992271
181	HbA1C	1	2	0.514137	9:91495135:C:T	77.5007	77.485	2	0.503091	9:91495135:C:T	77.485	-	-	-	-	-	-	-	-	1	0.211057	0.5
182	HbA1C	1	78	0.146574	9:96970220:T:C	13.1209	10.1891	-	-	-	-	-	-	-	-	-	-	-	-	0.999999	0.269837	0.938661
183	HbA1C	1	14	0.118763	9:110530324:A:G	26.8901	25.4695	15	0.111734	9:110535285:T:C	24.3208	-	-	-	-	-	-	-	-	1	0.256178	0.894683
183	HbA1C	2	1	0.999952	9:110913154:T:G	10.8125	10.7026	1	0.999993	9:110913154:T:G	10.7026	-	-	-	-	-	-	-	-	0.999921	0.426288	0.49999
184	HbA1C	1	9	0.352073	9:124093997:G:C	11.4905	11.3863	9	0.298627	9:124112337:T:C	11.4143	-	-	-	-	-	-	-	-	0.999997	0.301486	0.499999
185	HbA1C	1	111	0.0487696	9:125840114:A:T	10.3925	10.4062	144	0.0339218	9:125840114:A:T	10.4062	-	-	-	-	-	-	-	-	0.999999	0.291502	0.31373
186	HbA1C	1	113	0.0303363	9:131918294:A:G	12.4487	11.9199	126	0.0415393	9:131923530:T:C	12.8172	-	-	-	-	-	-	-	-	1	0.279635	0.604435
187	HbA1C	1	1	0.999968	9:136146597:C:T	57.4472	55.2292	1	0.999738	9:136146597:C:T	55.2292	-	-	-	-	-	-	-	-	1	0.226011	0.99023
187	HbA1C	2	2	0.934323	9:135861502:C:A	18.2226	17.1219	3	0.631073	9:135864436:C:G	17.6122	-	-	-	-	-	-	-	-	1	0.976285	0.5
187	HbA1C	3	2	0.933839	9:135864513:C:T	8.95507	8.95516	2	0.933118	9:135864513:C:T	8.95516	-	-	-	-	-	-	-	-	0.999966	0.499993	0.499998
188	HbA1C	1	11	0.280081	9:139239585:T:C	31.6026	31.2139	12	0.165902	9:139241595:C:G	31.5252	-	-	-	-	-	-	-	-	1	0.391815	0.5
189	HbA1C	1	1	0.999994	9:140100317:C:G	29.3546	29.3129	1	0.999999	9:140100317:C:G	29.3129	-	-	-	-	-	-	-	-	1	0.238248	0.500001
190	HbA1C	1	1	1	10:12307894:C:T	55.3934	35.5882	3	0.873527	10:12307894:C:T	35.5882	-	-	-	-	-	-	-	-	1	0.213317	1
190	HbA1C	2	-	-	-	-	-	-	-	-	-	-	-	-	-	10	0.256899	10:12261810:A:T	28.1421	-	-	-
191	HbA1C	1	13	0.117058	10:13565429:G:A	10.1466	9.43834	13	0.100166	10:13567927:A:C	9.57928	-	-	-	-	-	-	-	-	0.999993	0.269479	0.460895
192	HbA1C	1	56	0.0693362	10:17193346:A:G	10.7592	10.3435	55	0.0381684	10:17202865:T:C	10.4696	-	-	-	-	-	-	-	-	0.999999	0.265359	0.548025
193	HbA1C	1	67	0.107257	10:26494607:A:G	9.25329	6.01105	-	-	-	-	-	-	-	-	-	-	-	-	0.999911	0.294129	0.997547
194	HbA1C	1	31	0.193527	10:50248924:G:A	29.0829	29.5426	32	0.120609	10:50248924:G:A	29.5426	-	-	-	-	-	-	-	-	1	0.293833	0.495385
195	HbA1C	1	199	0.0241204	10:65163006:T:G	10.01	9.9179	95	0.0170723	10:65260161:C:T	9.96812	-	-	-	-	-	-	-	-	0.999998	0.374122	0.406517
196	HbA1C	1	1	1	10:71094504:T:C	1.69854	inf	1	1	10:71094504:T:C	inf	-	-	-	-	-	-	-	-	1	0.838514	0.5
196	HbA1C	2	1	1	10:71001110:C:G	99.7144	168.978	1	1	10:71001110:C:G	168.978	-	-	-	-	-	-	-	-	1	0.256264	0.21516
196	HbA1C	3	1	0.99988	10:71144324:G:A	23.9842	36.3688	1	0.999874	10:71144324:G:A	36.3688	-	-	-	-	-	-	-	-	1	0.221612	0.96902
196	HbA1C	4	1	0.999999	10:71138133:C:T	88.1562	77.5538	1	0.999998	10:71138133:C:T	77.5538	-	-	-	-	-	-	-	-	1	0.652382	0.5
196	HbA1C	5	4	0.376041	10:71081399:C:T	50.5725	81.3867	4	0.37031	10:71081399:C:T	81.3867	-	-	-	-	-	-	-	-	1	0.239226	0.956948
196	HbA1C	6	5	0.568765	10:70999948:T:G	20.6566	64.244	4	0.570397	10:70999948:T:G	64.244	-	-	-	-	-	-	-	-	1	0.22016	0.5
196	HbA1C	7	1	0.999844	10:71114311:C:T	203.136	321.142	1	0.999838	10:71114311:C:T	321.142	-	-	-	-	-	-	-	-	1	0.5	0.5
196	HbA1C	8	17	0.187556	10:70975916:C:T	10.5872	4.72741	17	0.160688	10:70975916:C:T	4.72741	-	-	-	-	-	-	-	-	1	0.253636	0.333013
196	HbA1C	9	3	0.619265	10:71098295:T:A	200.854	inf	3	0.615873	10:71098295:T:A	inf	-	-	-	-	-	-	-	-	1	0.287142	0.209208
197	HbA1C	1	104	0.130383	10:79662059:C:T	11.5872	10.6349	117	0.077845	10:79662059:C:T	10.6349	-	-	-	-	-	-	-	-	1	0.22957	0.579857
198	HbA1C	1	11	0.25021	10:80944230:T:G	13.2082	8.95525	-	-	-	-	-	-	-	-	12	0.170562	10:80944230:T:G	6.62741	1	0.452084	0.999844
198	HbA1C	2	-	-	-	-	-	18	0.367163	10:80964975:T:C	11.069	-	-	-	-	-	-	-	-	-	-	-
199	HbA1C	1	16	0.449358	10:89608892:C:T	16.6653	11.9106	-	-	-	-	-	-	-	-	-	-	-	-	0.999951	0.268918	0.99984
199	HbA1C	2	-	-	-	-	-	5	0.346809	10:89726745:T:C	12.8249	-	-	-	-	-	-	-	-	-	-	-
200	HbA1C	1	15	0.133173	10:94481917:G:A	42.2452	34.2396	18	0.14391	10:94481917:G:A	34.2396	-	-	-	-	-	-	-	-	1	0.253548	0.989891
200	HbA1C	2	7	0.4838	10:94839642:G:A	11.7476	9.3533	6	0.483778	10:94839642:G:A	9.3533	-	-	-	-	-	-	-	-	0.999966	0.266889	0.896569
200	HbA1C	3	49	0.054186	10:94360672:C:T	33.5016	23.4365	-	-	-	-	-	-	-	-	43	0.0450755	10:94360672:C:T	15.9034	0.756149	0.232391	0.99999
202	HbA1C	1	42	0.131732	10:99072066:G:C	8.90833	6.90871	-	-	-	-	-	-	-	-	-	-	-	-	0.99959	0.554393	0.939454
204	HbA1C	1	3	0.576012	10:114758349:C:T	178.32	175.833	3	0.413773	10:114758349:C:T	175.833	-	-	-	-	-	-	-	-	1	0.609644	0.935514
204	HbA1C	2	40	0.254276	10:114821249:T:C	13.3842	13.6125	47	0.0743241	10:114773927:A:G	48.3658	-	-	-	-	-	-	-	-	0.999943	0.501863	0.4662
205	HbA1C	1	19	0.204148	10:120368581:G:T	8.54791	7.658	12	0.212378	10:120368581:G:T	7.658	-	-	-	-	-	-	-	-	0.999852	0.242761	0.673942
206	HbA1C	1	30	0.0635555	10:121692908:A:C	7.86423	7.27059	29	0.0584897	10:121509007:A:G	7.31312	-	-	-	-	-	-	-	-	0.999657	0.238167	0.447153
207	HbA1C	1	3	0.388685	11:221322:G:T	32.6921	26.2165	3	0.379012	11:221322:G:T	26.2165	-	-	-	-	-	-	-	-	1	0.224403	0.930501
207	HbA1C	2	1	0.993758	11:258023:T:C	23.7967	14.5451	6	0.964325	11:258023:T:C	14.5451	-	-	-	-	-	-	-	-	1	0.215766	0.986818
207	HbA1C	3	2	0.49998	11:189626:G:A	10.9397	10.9397	-	-	-	-	-	-	-	-	2	0.5	11:189626:G:A	10.9397	0.5	0.5	1
207	HbA1C	4	17	0.132096	11:223733:T:A	12.1188	12.4635	16	0.122251	11:223733:T:A	12.4635	-	-	-	-	-	-	-	-	0.999263	0.410447	0.499832
208	HbA1C	1	4	0.508474	11:2177369:C:T	12.8972	12.4894	5	0.944809	11:2177369:C:T	12.4894	-	-	-	-	-	-	-	-	1	0.38501	0.518537
209	HbA1C	1	2	0.9487	11:2856658:C:G	52.2389	45.722	2	0.807727	11:2856658:C:G	29.6434	-	-	-	-	4	0.410202	11:2856627:T:A	45.7797	1	0.241327	1
209	HbA1C	2	3	0.568125	11:2858295:C:T	61.8368	57.0408	4	0.424755	11:2858295:C:T	15.6079	-	-	-	-	5	0.599898	11:2858546:C:T	56.5642	1	0.344155	1
209	HbA1C	3	1	0.999986	11:2691500:G:A	19.714	14.4207	1	0.996817	11:2691500:G:A	14.4207	-	-	-	-	-	-	-	-	1	0.318805	0.999997
209	HbA1C	4	5	0.579145	11:2841365:C:A	17.6745	17.9649	6	0.365256	11:2841365:C:A	17.9649	-	-	-	-	-	-	-	-	1	0.370799	0.820141
209	HbA1C	5	-	-	-	-	-	-	-	-	-	-	-	-	-	16	0.340599	11:2721568:T:C	8.69503	-	-	-
210	HbA1C	1	8	0.562525	11:8252853:A:G	10.9027	9.81272	9	0.542972	11:8252853:A:G	9.81272	-	-	-	-	-	-	-	-	0.999972	0.331004	0.729948
211	HbA1C	1	2	0.537971	11:9765503:A:T	44.8136	38.8063	3	0.493902	11:9765503:A:T	38.8063	-	-	-	-	-	-	-	-	1	0.627219	1
211	HbA1C	2	1	1	11:10508903:G:T	23.5028	23.389	1	1	11:10508903:G:T	23.389	-	-	-	-	-	-	-	-	1	0.5	0.5
211	HbA1C	3	24	0.134199	11:10517661:A:G	13.3823	13.3777	24	0.120371	11:10517661:A:G	13.3777	-	-	-	-	-	-	-	-	0.999965	0.223995	0.474816
211	HbA1C	4	-	-	-	-	-	28	0.102401	11:10478228:C:T	9.59442	-	-	-	-	-	-	-	-	-	-	-
212	HbA1C	1	14	0.300558	11:14809040:T:A	10.7962	13.8292	15	0.277269	11:14763828:C:A	14.2694	-	-	-	-	-	-	-	-	1	0.412083	0.761741
213	HbA1C	1	21	0.207162	11:16359555:T:C	7.43462	7.45485	21	0.20916	11:16359555:T:C	7.45485	-	-	-	-	-	-	-	-	1	0.281374	0.5
214	HbA1C	1	5	0.410047	11:17409572:T:C	21.0278	15.4457	7	0.304458	11:17418477:C:A	15.6794	-	-	-	-	34	0.144788	11:17404839:G:A	8.49624	1	0.312709	0.999999
215	HbA1C	1	138	0.060341	11:34782972:G:C	7.6482	7.45811	227	0.0707872	11:34782972:G:C	7.45811	-	-	-	-	-	-	-	-	0.999464	0.429025	0.428812
216	HbA1C	1	21	0.161409	11:45193752:G:A	7.59414	8.26879	-	-	-	-	-	-	-	-	-	-	-	-	0.999929	0.825585	0.4978
217	HbA1C	1	2	0.9777	11:47293799:G:C	22.3006	22.224	2	0.96197	11:47293799:G:C	22.224	-	-	-	-	-	-	-	-	1	0.269862	0.497065
218	HbA1C	1	39	0.0694907	11:61581368:A:G	19.5206	14.7499	38	0.0841198	11:61581368:A:G	14.7499	-	-	-	-	-	-	-	-	1	0.279772	0.999968
219	HbA1C	1	4	0.915237	11:64004723:G:C	11.6057	11.6565	8	0.812192	11:64004723:G:C	11.6565	-	-	-	-	-	-	-	-	0.999999	0.272647	0.466094
221	HbA1C	1	22	0.36491	11:69463679:A:G	9.19976	7.45733	20	0.114377	11:69456000:G:C	7.85757	-	-	-	-	-	-	-	-	0.99992	0.42709	0.801097
222	HbA1C	1	28	0.232047	11:70008644:C:T	7.69379	6.72874	34	0.123441	11:70010631:G:A	6.81621	-	-	-	-	-	-	-	-	0.998663	0.319567	0.677037
223	HbA1C	1	4	0.380048	11:72460398:A:C	27.767	24.8102	4	0.302297	11:72460762:A:T	24.8805	-	-	-	-	-	-	-	-	1	0.335146	0.993643
223	HbA1C	2	4	0.558876	11:72947934:G:A	13.2743	13.1608	4	0.497173	11:72947934:G:A	13.1608	-	-	-	-	-	-	-	-	1	0.301235	0.46308
224	HbA1C	1	402	0.271386	11:78133452:T:G	11.0197	8.73855	293	0.0231849	11:77919768:G:A	9.23198	-	-	-	-	-	-	-	-	0.999999	0.323759	0.97126
225	HbA1C	1	1	1	11:92708710:C:G	129.658	102.743	1	1	11:92708710:C:G	102.743	-	-	-	-	-	-	-	-	1	0.241693	1
225	HbA1C	2	-	-	-	-	-	-	-	-	-	-	-	-	-	6	0.302612	11:92699666:A:T	31.6814	-	-	-
226	HbA1C	1	13	0.422272	11:100471466:A:C	42.7445	39.3697	12	0.253312	11:100471466:A:C	39.3697	-	-	-	-	-	-	-	-	1	0.243152	0.999957
227	HbA1C	1	41	0.0609749	11:119032689:A:C	8.00288	7.3878	41	0.0573829	11:119056273:G:A	7.86142	-	-	-	-	-	-	-	-	0.99968	0.278164	0.399653
228	HbA1C	1	30	0.114066	11:122504700:A:G	10.8722	11.7038	28	0.150673	11:122504700:A:G	11.7038	-	-	-	-	-	-	-	-	1	0.258233	0.232872
229	HbA1C	1	1	1	12:4384844:T:G	92.4802	92.6111	1	1	12:4384844:T:G	92.6111	-	-	-	-	-	-	-	-	1	0.5	0.5
229	HbA1C	2	2	0.985658	12:4384669:C:T	18.1932	18.3123	2	0.983245	12:4384669:C:T	18.3123	-	-	-	-	-	-	-	-	1	0.419322	0.5
229	HbA1C	3	1	0.998749	12:4399050:A:G	20.213	20.0548	1	0.999792	12:4399050:A:G	20.0548	-	-	-	-	-	-	-	-	1	0.268533	0.516132
229	HbA1C	4	-	-	-	-	-	14	0.428629	12:4362909:T:C	9.45533	-	-	-	-	-	-	-	-	-	-	-
230	HbA1C	1	33	0.0972998	12:7120836:C:T	9.76955	8.83756	40	0.0428518	12:7130665:T:C	9.03894	-	-	-	-	-	-	-	-	0.999999	0.920373	0.5
231	HbA1C	1	1	0.999997	12:12871099:T:G	8.55346	8.52642	1	0.999999	12:12871099:T:G	8.52642	-	-	-	-	-	-	-	-	0.999997	0.281705	0.5
232	HbA1C	1	96	0.110454	12:21889183:G:A	10.0881	8.30381	-	-	-	-	-	-	-	-	-	-	-	-	0.999929	0.309525	0.93771
233	HbA1C	1	21	0.395924	12:27957533:T:G	23.1122	20.3473	54	0.294552	12:27957533:T:G	20.3473	-	-	-	-	-	-	-	-	1	0.250512	0.992205
234	HbA1C	1	3	0.475378	12:31466613:G:A	12.1893	12.1731	-	-	-	-	-	-	-	-	3	0.473257	12:31441179:A:C	12.1506	0.5	0.499995	1
235	HbA1C	1	1	0.999987	12:48409054:C:A	116.479	118.254	1	0.999977	12:48409054:C:A	118.254	-	-	-	-	-	-	-	-	1	0.213726	0.512768
235	HbA1C	2	1	1	12:48512285:C:A	107.476	106.992	1	1	12:48512285:C:A	106.992	-	-	-	-	-	-	-	-	1	0.990011	0.5
235	HbA1C	3	11	0.651959	12:48383797:G:T	48.8265	51.0632	21	0.537242	12:48376213:G:A	38.9556	-	-	-	-	-	-	-	-	1	0.477529	0.355935
236	HbA1C	1	16	0.500265	12:51074873:T:A	16.1252	16.0608	101	0.205077	12:51046224:G:A	16.2243	-	-	-	-	-	-	-	-	1	0.500874	0.33112
237	HbA1C	1	2	0.553292	12:54698408:G:A	12.3504	12.2299	3	0.710622	12:54698408:G:A	12.2299	-	-	-	-	-	-	-	-	1	0.54571	0.499999
238	HbA1C	1	25	0.183112	12:57815675:T:C	13.257	12.645	25	0.126427	12:57815675:T:C	12.645	-	-	-	-	-	-	-	-	1	0.278367	0.470043
239	HbA1C	1	34	0.0670291	12:66274569:A:G	9.22563	9.30579	33	0.0623384	12:66274569:A:G	9.30579	-	-	-	-	-	-	-	-	0.997346	0.486177	0.499831
240	HbA1C	1	10	0.688952	12:71113087:T:C	10.4903	9.28632	11	0.602754	12:71113087:T:C	9.28632	-	-	-	-	-	-	-	-	0.999964	0.3107	0.787278
241	HbA1C	1	29	0.122215	12:95860097:A:T	9.81417	8.98515	-	-	-	-	-	-	-	-	-	-	-	-	0.999874	0.54892	0.423552
242	HbA1C	1	16	0.291712	12:97860592:G:A	12.6927	12.6836	16	0.279776	12:97860592:G:A	12.6836	-	-	-	-	-	-	-	-	1	0.231078	0.453233
244	HbA1C	1	8	0.318868	12:111865049:C:G	23.4476	23.2775	8	0.32822	12:111932800:C:T	23.3425	-	-	-	-	-	-	-	-	1	0.580785	0.5
245	HbA1C	1	7	0.253745	12:115556307:T:G	7.45457	6.60739	7	0.293949	12:115556307:T:G	6.60739	-	-	-	-	-	-	-	-	0.99454	0.239499	0.688785
246	HbA1C	1	20	0.215519	12:118682751:C:T	19.4087	17.4808	17	0.300228	12:118682751:C:T	17.4808	-	-	-	-	-	-	-	-	1	0.307224	0.943817
246	HbA1C	2	9	0.259381	12:118412373:G:A	12.8462	10.9747	9	0.203922	12:118412373:G:A	10.9747	-	-	-	-	-	-	-	-	0.999978	0.431746	0.866469
248	HbA1C	1	45	0.22909	12:122212023:G:A	8.01606	8.22375	50	0.18594	12:122212023:G:A	8.22375	-	-	-	-	-	-	-	-	0.99874	0.303281	0.499803
250	HbA1C	1	98	0.0339263	12:132521581:A:G	8.9813	8.53131	99	0.0286009	12:132524708:G:T	7.78025	-	-	-	-	-	-	-	-	0.99985	0.280893	0.431485
251	HbA1C	1	18	0.795518	12:133088290:G:T	8.87877	8.13404	14	0.835826	12:133088290:G:T	8.13404	-	-	-	-	-	-	-	-	0.998455	0.244491	0.63429
252	HbA1C	1	21	0.106911	13:28481210:G:A	28.8972	19.6777	23	0.0749479	13:28499962:G:A	20.2287	-	-	-	-	21	0.168437	13:28481210:G:A	12.2892	1	0.295792	1
252	HbA1C	2	16	0.197103	13:28531818:G:A	14.963	10.4441	-	-	-	-	-	-	-	-	-	-	-	-	0.996848	0.269194	0.994811
253	HbA1C	1	16	0.258519	13:30945932:C:T	7.43392	7.07385	15	0.26351	13:30945932:C:T	7.07385	-	-	-	-	-	-	-	-	0.998172	0.227812	0.432701
254	HbA1C	1	11	0.1524	13:33557644:G:C	23.8386	15.7091	25	0.122054	13:33554773:C:G	16.2422	-	-	-	-	11	0.142268	13:33554587:G:A	11.7505	1	0.367582	1
254	HbA1C	2	33	0.056011	13:33620700:T:G	10.4807	11.0717	33	0.0376508	13:33624480:T:G	11.085	-	-	-	-	-	-	-	-	1	0.242605	0.126846
257	HbA1C	1	7	0.574695	13:80717156:G:A	18.7967	15.489	10	0.285826	13:80717156:G:A	15.489	-	-	-	-	-	-	-	-	1	0.377152	0.99511
258	HbA1C	1	84	0.0881852	13:107577537:A:G	8.33283	7.50852	118	0.043735	13:107602884:C:A	7.5511	-	-	-	-	-	-	-	-	0.999463	0.310229	0.487926
259	HbA1C	1	3	0.646456	13:113366291:T:C	68.3092	61.7756	4	0.544046	13:113366291:T:C	61.7756	-	-	-	-	-	-	-	-	1	0.614352	0.999997
259	HbA1C	2	1	1	13:113479820:A:G	22.3884	21.6503	1	1	13:113479820:A:G	21.6503	-	-	-	-	-	-	-	-	1	0.205336	0.487972
259	HbA1C	3	-	-	-	-	-	-	-	-	-	-	-	-	-	24	0.0904591	13:113419784:A:T	9.13199	-	-	-
260	HbA1C	1	2	0.925133	13:114551993:T:C	44.0591	43.7271	1	0.996454	13:114551993:T:C	43.7271	-	-	-	-	-	-	-	-	1	0.379766	0.515579
260	HbA1C	2	-	-	-	-	-	3	0.852304	13:114599851:C:T	25.662	-	-	-	-	-	-	-	-	-	-	-
260	HbA1C	3	-	-	-	-	-	88	0.137155	13:114767040:C:T	22.861	-	-	-	-	-	-	-	-	-	-	-
261	HbA1C	1	5	0.734631	14:20939589:G:T	6.11793	7.57968	4	0.793326	14:20939589:G:T	7.57968	-	-	-	-	-	-	-	-	0.998406	0.366352	0.353821
262	HbA1C	1	5	0.365649	14:23497629:C:T	14.7572	13.7306	5	0.337226	14:23497629:C:T	13.7306	-	-	-	-	-	-	-	-	1	0.249095	0.811992
263	HbA1C	1	44	0.289462	14:38809390:T:A	18.8586	14.1596	58	0.0412486	14:38848419:G:T	14.5186	-	-	-	-	65	0.0297626	14:38826243:A:G	6.92532	1	0.476567	0.999982
265	HbA1C	1	2	0.504594	14:59345637:T:C	7.98213	7.9545	2	0.504519	14:59321181:G:T	7.98546	-	-	-	-	-	-	-	-	0.995281	0.227889	0.499252
266	HbA1C	1	43	0.0993224	14:64232386:G:A	11.5819	10.7804	72	0.102757	14:64232220:G:A	11.0008	-	-	-	-	-	-	-	-	0.999999	0.282546	0.768088
267	HbA1C	1	5	0.250744	14:65230175:C:T	21.819	20.8197	5	0.265723	14:65230175:C:T	20.8197	-	-	-	-	-	-	-	-	1	0.317431	0.489203
267	HbA1C	2	9	0.302336	14:65246011:A:G	14.7799	14.9864	9	0.294381	14:65254850:A:T	15.5754	-	-	-	-	-	-	-	-	0.999997	0.316204	0.707649
267	HbA1C	3	27	0.125575	14:65263300:C:T	19.937	20.7617	27	0.15897	14:65267469:T:C	16.8734	-	-	-	-	-	-	-	-	0.999747	0.25456	0.404151
268	HbA1C	1	4	0.434333	14:90046070:G:A	15.0118	13.5914	6	0.675619	14:90046070:G:A	13.5914	-	-	-	-	-	-	-	-	1	0.330905	0.853021
269	HbA1C	1	2	0.836672	14:94838142:G:T	9.37551	9.3993	2	0.837359	14:94838142:G:T	9.3993	-	-	-	-	-	-	-	-	0.999968	0.499993	0.499997
270	HbA1C	1	29	0.171689	14:100828625:C:T	14.5675	12.7739	30	0.0540781	14:100796478:C:T	12.8559	-	-	-	-	-	-	-	-	1	0.28735	0.928215
270	HbA1C	2	1	0.995584	14:101295801:C:G	7.63714	7.62426	1	0.996856	14:101295801:C:G	7.62426	-	-	-	-	-	-	-	-	0.997616	0.499509	0.49973
271	HbA1C	1	2	0.55594	15:38873115:T:C	10.9144	10.6701	2	0.869872	15:38852386:C:T	11.3722	-	-	-	-	-	-	-	-	1	0.361062	0.5
271	HbA1C	2	8	0.444442	15:38828140:G:T	7.62397	5.15784	24	0.149782	15:38844106:G:A	4.94881	-	-	-	-	-	-	-	-	0.999999	0.231993	0.998398
272	HbA1C	1	3	0.407462	15:40632368:T:G	7.31489	5.01996	-	-	-	-	-	-	-	-	-	-	-	-	0.998578	0.277657	0.999271
272	HbA1C	2	5	0.396276	15:40388492:T:A	7.68655	6.40683	7	0.376841	15:40388492:T:A	6.40683	-	-	-	-	-	-	-	-	0.997246	0.28107	0.859449
273	HbA1C	1	-	-	-	-	-	71	0.103473	15:42072530:C:G	10.1263	-	-	-	-	-	-	-	-	-	-	-
274	HbA1C	1	8	0.275725	15:52586923:T:C	16.9401	16.9247	7	0.714905	15:52586923:T:C	16.9247	-	-	-	-	-	-	-	-	1	0.218503	0.701027
275	HbA1C	1	79	0.601569	15:65705116:A:T	18.6284	18.7989	73	0.771348	15:65705116:A:T	18.7989	-	-	-	-	-	-	-	-	1	0.266036	0.377455
277	HbA1C	1	97	0.0804901	15:75778310:G:A	7.7428	5.15026	97	0.0288428	15:75808740:A:C	5.71594	-	-	-	-	-	-	-	-	0.999644	0.302	0.981907
278	HbA1C	1	19	0.174157	15:77818128:C:A	39.1444	29.0471	29	0.153341	15:77818128:C:A	29.0471	-	-	-	-	82	0.053107	15:77776498:C:G	12.6502	1	0.739119	1
279	HbA1C	1	80	0.0259875	15:86226781:C:A	8.39513	8.38124	79	0.0294486	15:86226781:C:A	8.38124	-	-	-	-	-	-	-	-	0.999826	0.25024	0.496931
280	HbA1C	1	43	0.165122	15:90429148:G:A	16.6187	15.1307	42	0.162912	15:90429148:G:A	15.1307	-	-	-	-	-	-	-	-	1	0.232982	0.882549
281	HbA1C	1	1	0.99999	16:359611:G:C	22.0252	22.087	-	-	-	-	-	-	-	-	1	0.997833	16:359611:G:C	22.087	0.5	0.5	1
281	HbA1C	2	3	0.484427	16:292772:T:C	20.5499	18.602	3	0.413421	16:289694:T:C	18.6778	-	-	-	-	-	-	-	-	1	0.223054	0.999999
281	HbA1C	3	34	0.0819319	16:270095:C:T	15.5907	15.7132	-	-	-	-	-	-	-	-	-	-	-	-	0.500001	0.481301	0.999977
281	HbA1C	4	-	-	-	-	-	-	-	-	-	-	-	-	-	8	0.208515	16:248357:T:C	13.6017	-	-	-
283	HbA1C	1	61	0.110572	16:11380670:C:G	11.3638	11.4506	56	0.0723684	16:11380861:A:C	11.6628	-	-	-	-	-	-	-	-	0.999999	0.310789	0.216599
283	HbA1C	2	20	0.196198	16:11884238:C:T	8.20266	6.90352	-	-	-	-	-	-	-	-	-	-	-	-	0.99731	0.54161	0.424164
284	HbA1C	1	10	0.365782	16:16141810:C:G	11.1528	8.92222	-	-	-	-	-	-	-	-	-	-	-	-	0.999992	0.254187	0.970875
284	HbA1C	2	-	-	-	-	-	1	0.994895	16:16130524:C:G	8.21942	-	-	-	-	-	-	-	-	-	-	-
285	HbA1C	1	62	0.342038	16:18788569:C:T	8.39761	8.17324	61	0.241389	16:18788519:T:A	8.17668	-	-	-	-	-	-	-	-	0.999736	0.287668	0.365508
286	HbA1C	1	10	0.200835	16:28513403:A:G	19.7471	19.1132	10	0.17635	16:28513403:A:G	19.1132	-	-	-	-	-	-	-	-	1	0.280267	0.477217
287	HbA1C	1	19	0.132211	16:30042677:G:T	12.6983	10.7957	19	0.084343	16:30042677:G:T	10.7957	-	-	-	-	-	-	-	-	1	0.225762	0.888596
288	HbA1C	1	1	1	16:31404571:T:C	21.3208	19.3257	1	1	16:31404571:T:C	19.3257	-	-	-	-	-	-	-	-	1	0.268748	0.855161
289	HbA1C	1	62	0.105415	16:53809123:C:T	24.2543	20.6952	34	0.14908	16:53809247:G:A	22.0034	-	-	-	-	-	-	-	-	1	0.310372	0.998464
290	HbA1C	1	134	0.0426048	16:68755635:T:A	19.2374	18.6615	119	0.0504129	16:68755635:T:A	18.6615	-	-	-	-	-	-	-	-	1	0.248835	0.761689
291	HbA1C	1	43	0.255061	16:75260241:T:C	9.59346	9.40457	-	-	-	-	-	-	-	-	-	-	-	-	0.999742	0.413557	0.494703
292	HbA1C	1	3	0.919253	16:81534790:T:C	10.045	8.14511	-	-	-	-	-	-	-	-	-	-	-	-	0.999988	0.251467	0.94632
293	HbA1C	1	3	0.753606	16:84582965:C:T	17.3961	18.0961	3	0.732513	16:84582965:C:T	18.0961	-	-	-	-	-	-	-	-	1	0.518459	0.232909
295	HbA1C	1	1	0.999905	16:88856084:C:G	119.021	99.3322	1	0.999973	16:88856084:C:G	99.3322	-	-	-	-	-	-	-	-	1	0.322757	1
295	HbA1C	2	1	1	16:88782050:G:A	63.1028	63.1027	1	1	16:88782050:G:A	63.1027	-	-	-	-	-	-	-	-	1	0.5	0.5
295	HbA1C	3	3	0.367476	16:89043454:T:C	9.79833	9.79375	3	0.371616	16:89043454:T:C	9.79375	-	-	-	-	-	-	-	-	0.999419	0.189173	0.499862
295	HbA1C	4	-	-	-	-	-	-	-	-	-	-	-	-	-	6	0.431748	16:88858646:T:G	24.6221	-	-	-
297	HbA1C	1	2	0.576411	17:1958609:T:C	13.4275	13.8506	2	0.588139	17:1958609:T:C	13.8506	-	-	-	-	-	-	-	-	1	0.772229	0.567783
297	HbA1C	2	97	0.0508927	17:2015612:C:T	8.27663	7.68832	98	0.0660746	17:2015612:C:T	7.68832	-	-	-	-	-	-	-	-	0.998836	0.528052	0.508152
298	HbA1C	1	2	0.902928	17:4901982:C:T	10.325	10.3171	2	0.898735	17:4901982:C:T	10.3171	-	-	-	-	-	-	-	-	0.99999	0.499998	0.499999
299	HbA1C	1	3	0.834171	17:7549681:C:T	34.0649	35.1364	3	0.883744	17:7549681:C:T	35.1364	-	-	-	-	-	-	-	-	1	0.26254	0.390166
300	HbA1C	1	5	0.384364	17:8158273:A:G	19.6306	14.7908	5	0.384895	17:8158273:A:G	14.7908	-	-	-	-	-	-	-	-	1	0.558138	0.999932
301	HbA1C	1	95	0.112652	17:17762457:G:C	36.6897	32.1906	140	0.0531983	17:17853595:C:T	32.5919	-	-	-	-	-	-	-	-	1	0.406418	0.999501
302	HbA1C	1	179	0.220949	17:20030992:G:C	9.49553	8.66786	-	-	-	-	-	-	-	-	-	-	-	-	0.999993	0.822851	0.796943
303	HbA1C	1	11	0.343857	17:21206440:C:T	16.2346	15.398	12	0.280964	17:21206440:C:T	15.398	-	-	-	-	-	-	-	-	1	0.22983	0.609325
304	HbA1C	1	13	0.12237	17:27189774:A:G	28.9348	21.9807	-	-	-	-	-	-	-	-	17	0.0839271	17:27191960:G:A	8.76195	1	0.298061	1
304	HbA1C	2	-	-	-	-	-	107	0.0340702	17:27168486:G:A	22.2743	-	-	-	-	-	-	-	-	-	-	-
305	HbA1C	1	5	0.420977	17:36099840:C:T	19.2982	13.7756	8	0.51016	17:36099952:T:A	12.6126	-	-	-	-	8	0.346878	17:36102381:A:G	14.3212	1	0.311677	1
305	HbA1C	2	2	0.763449	17:36047276:G:T	9.36562	7.61365	2	0.65015	17:36047417:A:G	8.72021	-	-	-	-	-	-	-	-	0.999986	0.298212	0.71102
307	HbA1C	1	-	-	-	-	-	47	0.044499	17:42972960:A:G	8.20575	-	-	-	-	-	-	-	-	-	-	-
308	HbA1C	1	42	0.601778	17:44623789:T:C	12.764	13.7525	35	0.74381	17:44623789:T:C	13.7525	-	-	-	-	-	-	-	-	0.999905	0.31514	0.29901
309	HbA1C	1	65	0.0863753	17:45588112:G:A	10.2273	7.97227	177	0.0392191	17:45592169:T:C	7.97406	-	-	-	-	-	-	-	-	1	0.365912	0.941352
310	HbA1C	1	127	0.0241673	17:47042117:G:A	8.74065	8.18887	-	-	-	-	-	-	-	-	-	-	-	-	1	0.430275	0.464993
311	HbA1C	1	2	0.506938	17:57504920:G:A	22.0973	23.696	2	0.646338	17:57504920:G:A	23.696	-	-	-	-	-	-	-	-	1	0.437245	0.766742
311	HbA1C	2	3	0.745552	17:57372164:T:C	12.0388	11.6936	4	0.567135	17:57372164:T:C	11.6936	-	-	-	-	-	-	-	-	1	0.314579	0.50937
312	HbA1C	1	153	0.0713563	17:61943869:C:T	11.6306	11.0243	184	0.0407361	17:61832242:C:A	11.4018	-	-	-	-	-	-	-	-	1	0.315464	0.848606
313	HbA1C	1	158	0.115923	17:66004715:G:A	16.0701	10.5374	196	0.0454429	17:66020620:C:T	10.5013	-	-	-	-	216	0.0263849	17:66004715:G:A	8.87334	1	0.27525	1
313	HbA1C	2	10	0.433705	17:66384554:A:T	8.74958	6.84936	-	-	-	-	-	-	-	-	-	-	-	-	0.998767	0.424482	0.971147
314	HbA1C	1	4	0.97544	17:67081278:A:G	7.69293	7.75514	-	-	-	-	-	-	-	-	-	-	-	-	0.997206	0.49525	0.497637
315	HbA1C	1	87	0.0191484	17:67896085:A:C	7.3267	7.43652	87	0.0227033	17:67896315:G:A	7.43652	-	-	-	-	-	-	-	-	1	0.391118	0.400148
317	HbA1C	1	22	0.371481	17:73824121:T:C	9.01615	6.7958	52	0.70009	17:73824121:T:C	6.7958	-	-	-	-	-	-	-	-	0.99941	0.508331	0.990602
318	HbA1C	1	1	1	17:76120065:A:G	137.137	115.908	-	-	-	-	-	-	-	-	1	0.997273	17:76120065:A:G	25.5165	1	0.228983	1
318	HbA1C	2	1	1	17:76127431:G:C	94.1791	71.1517	-	-	-	-	-	-	-	-	1	1	17:76127431:G:C	31.9618	1	0.467597	1
318	HbA1C	3	1	1	17:76118438:C:T	33.0743	33.0743	1	1	17:76118438:C:T	33.0743	-	-	-	-	-	-	-	-	1	0.5	0.5
318	HbA1C	4	8	0.519871	17:76141069:G:A	7.9201	7.60141	10	0.25769	17:76141069:G:A	7.60141	-	-	-	-	-	-	-	-	0.999982	0.505177	0.498732
318	HbA1C	5	1	0.999884	17:76130987:G:T	15.7678	15.7635	1	0.999985	17:76130987:G:T	15.7635	-	-	-	-	-	-	-	-	0.999623	0.499919	0.499953
318	HbA1C	6	-	-	-	-	-	1	0.999568	17:76124865:C:G	134.416	-	-	-	-	-	-	-	-	-	-	-
318	HbA1C	7	-	-	-	-	-	1	0.991226	17:76126607:T:C	44.5468	-	-	-	-	-	-	-	-	-	-	-
319	HbA1C	1	34	0.247315	17:76800182:G:C	10.6091	8.30705	70	0.172198	17:76800182:G:C	8.30705	-	-	-	-	-	-	-	-	0.999994	0.251009	0.981413
320	HbA1C	1	2	0.543413	17:80697458:C:T	inf	inf	8	0.376226	17:80697458:C:T	122.078	-	-	-	-	-	-	-	-	1	0.89326	1
320	HbA1C	2	1	1	17:80804086:A:G	75.8072	104.181	-	-	-	-	-	-	-	-	-	-	-	-	1	0.222074	1
320	HbA1C	3	1	0.995374	17:80669549:G:A	0.478731	19.6071	-	-	-	-	-	-	-	-	-	-	-	-	0.993359	0.212122	1
320	HbA1C	4	1	1	17:80804155:T:C	80.0639	80.064	-	-	-	-	-	-	-	-	1	1	17:80804155:T:C	80.064	0.5	0.5	1
320	HbA1C	5	-	-	-	-	-	64	0.213386	17:80742955:C:T	75.4392	-	-	-	-	-	-	-	-	-	-	-
320	HbA1C	6	-	-	-	-	-	-	-	-	-	-	-	-	-	2	0.508623	17:80686370:A:G	inf	-	-	-
320	HbA1C	7	-	-	-	-	-	-	-	-	-	-	-	-	-	1	1	17:80804138:T:C	129.773	-	-	-
320	HbA1C	8	-	-	-	-	-	-	-	-	-	-	-	-	-	5	0.694321	17:81060884:C:A	13.8676	-	-	-
320	HbA1C	9	-	-	-	-	-	-	-	-	-	-	-	-	-	1	1	17:80649290:G:A	20.8707	-	-	-
320	HbA1C	10	-	-	-	-	-	-	-	-	-	-	-	-	-	4	0.325668	17:80648285:C:G	45.0763	-	-	-
321	HbA1C	1	83	0.0869719	18:43802169:C:T	19.135	18.2678	82	0.0515715	18:43802778:A:G	18.4615	-	-	-	-	-	-	-	-	1	0.34918	0.763158
322	HbA1C	1	8	0.314139	18:45550878:A:C	8.73731	6.51918	-	-	-	-	-	-	-	-	-	-	-	-	0.9997	0.231249	0.982799
323	HbA1C	1	7	0.214187	18:53085127:C:A	7.32486	7.38259	6	0.213384	18:53085127:C:A	7.38259	-	-	-	-	-	-	-	-	0.999317	0.393516	0.498956
324	HbA1C	1	89	0.145567	18:57838401:G:A	8.79615	7.00566	-	-	-	-	-	-	-	-	208	0.0874988	18:57829135:T:C	7.22938	0.9991	0.328784	0.999767
325	HbA1C	1	-	-	-	-	-	53	0.0835774	18:74638267:A:T	10.7486	-	-	-	-	-	-	-	-	-	-	-
329	HbA1C	1	19	0.324876	19:12999458:C:T	19.0332	19.9945	43	0.139129	19:13001547:A:G	20.0374	-	-	-	-	-	-	-	-	0.999999	0.816287	0.384556
329	HbA1C	2	-	-	-	-	-	20	0.235083	19:12994618:C:T	7.9741	-	-	-	-	-	-	-	-	-	-	-
330	HbA1C	1	5	0.325294	19:17252151:T:C	82.8318	67.4788	5	0.318943	19:17252151:T:C	67.4788	-	-	-	-	-	-	-	-	1	0.221572	0.915354
330	HbA1C	2	1	1	19:17252041:G:A	79.852	59.2239	1	1	19:17252041:G:A	59.2239	-	-	-	-	1	0.999987	19:17252041:G:A	21.2896	1	0.630649	1
330	HbA1C	3	20	0.90424	19:17252976:T:A	13.7106	11.6839	-	-	-	-	-	-	-	-	-	-	-	-	0.99818	0.329186	0.527586
330	HbA1C	4	-	-	-	-	-	43	0.24497	19:17245562:A:G	9.76191	-	-	-	-	-	-	-	-	-	-	-
331	HbA1C	1	2	0.971546	19:33073431:G:A	27.0086	22.0412	54	0.230418	19:33081333:A:G	22.2437	-	-	-	-	-	-	-	-	1	0.749518	0.999999
331	HbA1C	2	54	0.215009	19:33105446:C:T	11.7916	11.8409	57	0.121937	19:33105446:C:T	11.8409	-	-	-	-	-	-	-	-	0.988073	0.379412	0.462477
331	HbA1C	3	-	-	-	-	-	-	-	-	-	-	-	-	-	22	0.0992961	19:33047741:A:T	8.62799	-	-	-
332	HbA1C	1	-	-	-	-	-	-	-	-	-	-	-	-	-	30	0.345606	19:41224898:A:G	7.61174	-	-	-
333	HbA1C	1	2	0.548397	19:41754430:G:A	13.2966	13.2966	2	0.561921	19:41754430:G:A	13.2966	-	-	-	-	-	-	-	-	0.999989	0.499998	0.499999
333	HbA1C	2	73	0.124358	19:41832231:G:A	11.845	10.5921	78	0.057335	19:41832231:G:A	10.5921	-	-	-	-	-	-	-	-	0.999915	0.280803	0.828495
334	HbA1C	1	6	0.324565	19:46165082:G:A	29.5781	23.2898	18	0.247225	19:46166427:G:A	23.3489	-	-	-	-	-	-	-	-	1	0.270177	0.999999
334	HbA1C	2	4	0.461787	19:45378719:C:T	12.3796	11.94	-	-	-	-	-	-	-	-	-	-	-	-	0.999887	0.939291	0.49964
334	HbA1C	3	13	0.263977	19:46177235:T:C	19.4449	11.716	-	-	-	-	-	-	-	-	-	-	-	-	0.999601	0.249118	0.999534
334	HbA1C	4	17	0.084024	19:45745607:T:C	9.4988	9.52355	16	0.107015	19:45745607:T:C	9.52355	-	-	-	-	-	-	-	-	0.999264	0.270641	0.499059
334	HbA1C	5	-	-	-	-	-	7	0.357467	19:45416478:A:G	13.9612	-	-	-	-	-	-	-	-	-	-	-
334	HbA1C	6	-	-	-	-	-	-	-	-	-	-	-	-	-	1	0.990539	19:46178661:T:C	13.893	-	-	-
335	HbA1C	1	28	0.105863	19:47579613:T:A	12.965	10.0094	29	0.092276	19:47602577:T:A	10.2629	-	-	-	-	-	-	-	-	1	0.294788	0.996591
336	HbA1C	1	2	0.69873	19:51728477:C:T	24.3134	23.6616	3	0.68185	19:51728477:C:T	23.6616	-	-	-	-	-	-	-	-	1	0.318585	0.69887
337	HbA1C	1	7	0.458007	19:52130637:T:A	7.05532	6.68812	10	0.288001	19:52151087:A:G	7.32038	-	-	-	-	-	-	-	-	0.998117	0.761164	0.273689
338	HbA1C	1	5	0.255394	20:8604593:G:A	14.8259	14.3034	5	0.241481	20:8604593:G:A	14.3034	-	-	-	-	-	-	-	-	1	0.243039	0.46985
339	HbA1C	1	37	0.309298	20:22561382:T:C	8.45051	9.56862	-	-	-	-	-	-	-	-	39	0.29699	20:22561382:T:C	9.56862	0.918449	0.327764	1
341	HbA1C	1	6	0.275594	20:32300671:G:A	8.57512	8.56996	6	0.282059	20:32300671:G:A	8.56996	-	-	-	-	-	-	-	-	0.999674	0.250817	0.499939
342	HbA1C	1	149	0.166357	20:33283649:G:A	10.7889	9.58483	150	0.0634581	20:33283649:G:A	9.58483	-	-	-	-	-	-	-	-	0.999998	0.323822	0.966534
343	HbA1C	1	11	0.323022	20:42995600:G:A	14.381	9.91038	15	0.271617	20:42995600:G:A	9.91038	-	-	-	-	-	-	-	-	1	0.263149	0.999979
343	HbA1C	2	1	0.999408	20:43023355:G:A	8.14315	8.14313	1	0.999792	20:43023355:G:A	8.14313	-	-	-	-	-	-	-	-	0.998524	0.499776	0.499841
344	HbA1C	1	-	-	-	-	-	28	0.17775	20:44547068:A:G	7.39172	-	-	-	-	-	-	-	-	-	-	-
345	HbA1C	1	10	0.134988	20:45602037:G:C	16.0408	16.1423	10	0.141472	20:45599090:C:G	15.9541	-	-	-	-	-	-	-	-	1	0.246207	0.499093
346	HbA1C	1	2	0.615459	20:55991637:A:G	27.6828	24.4708	2	0.727897	20:55991637:A:G	24.4708	-	-	-	-	-	-	-	-	1	0.246709	0.99553
347	HbA1C	1	-	-	-	-	-	16	0.115532	20:57389134:G:C	8.24743	-	-	-	-	-	-	-	-	-	-	-
348	HbA1C	1	22	0.126564	20:61271339:G:A	7.68655	6.5112	24	0.208056	20:61269348:T:C	6.65882	-	-	-	-	-	-	-	-	0.998602	0.201617	0.845636
349	HbA1C	1	25	0.0544358	20:62349586:A:G	8.27737	8.47599	24	0.057215	20:62349586:A:G	8.47599	-	-	-	-	-	-	-	-	0.999944	0.26024	0.289603
350	HbA1C	1	14	0.139806	21:35150947:A:G	11.6121	11.038	13	0.204762	21:35150947:A:G	11.038	-	-	-	-	-	-	-	-	0.999999	0.385529	0.307525
351	HbA1C	1	1	0.999999	21:45746102:T:C	14.8576	14.8576	1	0.999999	21:45746102:T:C	14.8576	-	-	-	-	-	-	-	-	1	0.5	0.5
351	HbA1C	2	19	0.0687037	21:45721624:T:C	7.34872	10.0011	20	0.0637807	21:45721235:T:C	10.025	-	-	-	-	-	-	-	-	0.999957	0.224665	0.881927
353	HbA1C	1	21	0.254299	22:25209377:G:A	7.59193	7.72176	-	-	-	-	-	-	-	-	-	-	-	-	0.993815	0.3672	0.998236
354	HbA1C	1	20	0.343552	22:30238317:A:T	22.9052	20.7232	36	0.126803	22:30187702:C:T	20.281	-	-	-	-	-	-	-	-	1	0.289254	0.956956
354	HbA1C	2	3	0.514836	22:30887555:C:T	13.6657	13.6469	3	0.521862	22:30887555:C:T	13.6469	-	-	-	-	-	-	-	-	1	0.5	0.5
355	HbA1C	1	341	0.00776848	22:32364661:T:C	12.5177	12.4909	338	0.00721413	22:32364661:T:C	12.4909	-	-	-	-	-	-	-	-	1	0.233558	0.498851
355	HbA1C	2	11	0.287397	22:32331686:A:G	8.40187	10.4262	11	0.382514	22:32331686:A:G	10.4262	-	-	-	-	-	-	-	-	0.999615	0.270853	0.249687
356	HbA1C	1	98	0.0323912	22:35695802:G:A	11.5769	8.48193	98	0.014451	22:35690532:A:G	7.23769	-	-	-	-	107	0.0287091	22:35704612:G:C	8.69948	0.999993	0.315937	0.999999
357	HbA1C	1	1	1	22:37462936:A:G	136.435	126.933	1	1	22:37462936:A:G	126.933	-	-	-	-	-	-	-	-	1	0.826482	1
357	HbA1C	2	33	0.0961798	22:37492585:C:T	57.5727	53.5477	30	0.108391	22:37491839:A:G	60.1248	-	-	-	-	-	-	-	-	1	0.292045	0.26333
357	HbA1C	3	-	-	-	-	-	2	0.982797	22:37471290:G:A	43.0828	-	-	-	-	-	-	-	-	-	-	-
357	HbA1C	4	-	-	-	-	-	-	-	-	-	-	-	-	-	30	0.164577	22:37462936:A:G	9.95315	-	-	-
358	HbA1C	1	3	0.374766	22:43114020:A:C	23.2016	19.9145	5	0.378635	22:43114020:A:C	19.9145	-	-	-	-	-	-	-	-	1	0.341206	0.99959
1	HCT	1	7	0.492898	1:3318769:C:G	17.5427	15.8545	7	0.453199	1:3318769:C:G	15.8545	-	-	-	-	-	-	-	-	1	0.514138	0.84131
1	HCT	2	1	0.99876	1:3104972:G:A	8.62069	8.6481	1	0.999479	1:3104972:G:A	8.6481	-	-	-	-	-	-	-	-	0.999511	0.201253	0.499934
1	HCT	3	1	0.999162	1:3332212:C:T	10.2847	10.61	1	0.999667	1:3332212:C:T	10.61	-	-	-	-	-	-	-	-	0.998987	0.342347	0.499969
2	HCT	1	8	0.367878	1:3699568:G:C	9.79507	10.3402	10	0.320359	1:3699568:G:C	10.3402	-	-	-	-	-	-	-	-	0.999998	0.338422	0.490886
3	HCT	1	12	0.24717	1:9336748:C:T	7.53343	5.69319	-	-	-	-	-	-	-	-	-	-	-	-	0.994522	0.268957	0.914008
4	HCT	1	12	0.972202	1:10483167:G:A	14.66	14.3647	12	0.969462	1:10483167:G:A	14.3647	-	-	-	-	-	-	-	-	1	0.329484	0.5
4	HCT	2	3	0.93028	1:10000476:A:T	10.8649	10.7914	3	0.929133	1:10000476:A:T	10.7914	-	-	-	-	-	-	-	-	0.999988	0.499995	0.499997
5	HCT	1	3	0.571738	1:12663329:A:G	14.511	13.1071	3	0.457843	1:12663329:A:G	13.1071	-	-	-	-	-	-	-	-	1	0.610899	0.615178
6	HCT	1	13	0.38704	1:16370215:A:G	21.3977	17.2597	13	0.293324	1:16368403:C:A	17.5616	-	-	-	-	-	-	-	-	1	0.2312	0.999315
6	HCT	2	117	0.0450726	1:15832907:C:T	12.3635	7.224	119	0.0534004	1:15913121:G:A	7.11051	-	-	-	-	-	-	-	-	0.999989	0.226836	0.999998
6	HCT	3	1	0.999989	1:16378047:G:T	7.55752	7.66225	1	0.999993	1:16378047:G:T	7.66225	-	-	-	-	-	-	-	-	0.99997	0.499994	0.499998
6	HCT	4	-	-	-	-	-	-	-	-	-	-	-	-	-	156	0.0260543	1:15828704:T:C	9.36846	-	-	-
7	HCT	1	92	0.0366639	1:17403405:G:T	8.56719	11.2999	94	0.0310603	1:17403405:G:T	11.2999	-	-	-	-	-	-	-	-	0.999642	0.255573	0.438658
8	HCT	1	2	0.555612	1:20720439:A:G	9.82974	9.82063	2	0.567436	1:20720439:A:G	9.82063	-	-	-	-	-	-	-	-	0.999883	0.327745	0.488098
9	HCT	1	18	0.129364	1:22692078:A:T	10.4662	11.0046	18	0.0768517	1:22698447:A:G	11.2041	-	-	-	-	-	-	-	-	1	0.269252	0.403451
10	HCT	1	14	0.152078	1:25032168:G:A	10.9094	8.48064	16	0.167617	1:25022314:G:A	8.99387	-	-	-	-	-	-	-	-	0.999965	0.263832	0.921705
11	HCT	1	169	0.0661181	1:25732087:G:A	6.02328	7.60841	168	0.0563201	1:25732087:G:A	7.60841	-	-	-	-	-	-	-	-	0.99962	0.268765	0.3503
12	HCT	1	32	0.234408	1:26146514:G:C	10.8745	8.32635	37	0.124692	1:26146514:G:C	8.32635	-	-	-	-	-	-	-	-	0.99994	0.243177	0.977556
13	HCT	1	69	0.027885	1:28528222:C:G	11.5616	9.70204	67	0.0278889	1:28575121:T:G	9.85492	-	-	-	-	-	-	-	-	1	0.295852	0.894747
14	HCT	1	2	0.97668	1:29486128:C:T	11.7027	11.7895	1	0.990869	1:29486128:C:T	11.7895	-	-	-	-	-	-	-	-	0.999915	0.276873	0.499989
15	HCT	1	41	0.76551	1:31572571:T:C	12.6155	12.08	45	0.865387	1:31572571:T:C	12.08	-	-	-	-	-	-	-	-	1	0.470873	0.328022
15	HCT	2	144	0.283373	1:31858067:G:A	9.00599	5.55814	176	0.0607461	1:31858067:G:A	5.55814	-	-	-	-	-	-	-	-	0.999945	0.669515	0.953371
16	HCT	1	10	0.308262	1:33822147:C:T	8.8216	6.71006	-	-	-	-	-	-	-	-	-	-	-	-	0.997997	0.244505	0.764924
16	HCT	2	1	0.997777	1:33211757:G:A	7.92592	7.93609	1	0.996284	1:33211757:G:A	7.93609	-	-	-	-	-	-	-	-	0.995054	0.498967	0.498771
17	HCT	1	23	0.300179	1:40427975:C:T	9.37768	10.0509	23	0.36299	1:40427975:C:T	10.0509	-	-	-	-	-	-	-	-	0.999996	0.403808	0.390737
18	HCT	1	72	0.33646	1:43765089:A:G	11.8321	13.9023	74	0.343408	1:43765089:A:G	13.9023	-	-	-	-	-	-	-	-	1	0.254087	0.284972
19	HCT	1	143	0.139676	1:46497500:T:A	40.6461	34.9488	145	0.13433	1:46497500:T:A	34.9488	-	-	-	-	-	-	-	-	1	0.917117	0.999876
20	HCT	1	2	0.630667	1:48030350:G:A	23.3683	23.3365	2	0.624298	1:48030350:G:A	23.3365	-	-	-	-	-	-	-	-	1	0.239141	0.5
20	HCT	2	10	0.324736	1:47939041:C:G	9.28475	8.44419	10	0.187102	1:47939041:C:G	8.44419	-	-	-	-	-	-	-	-	1	0.363297	0.431255
21	HCT	1	119	0.0462996	1:53338757:C:A	17.9378	18.4289	128	0.0372457	1:53338757:C:A	18.4289	-	-	-	-	-	-	-	-	1	0.311359	0.471291
22	HCT	1	30	0.0385726	1:56922359:C:T	7.51428	8.98596	30	0.0415237	1:56922359:C:T	8.98596	-	-	-	-	-	-	-	-	0.999924	0.261323	0.325769
22	HCT	2	26	0.188888	1:56627288:C:A	8.60276	5.30088	-	-	-	-	-	-	-	-	-	-	-	-	0.996689	0.373136	0.983697
24	HCT	1	17	0.116663	1:66649968:A:G	8.10685	7.992	17	0.107541	1:66649968:A:G	7.992	-	-	-	-	-	-	-	-	0.999685	0.258517	0.443616
25	HCT	1	17	0.106967	1:68721237:T:C	12.7825	8.07355	18	0.155233	1:68720448:T:A	8.38786	-	-	-	-	20	0.0907958	1:68721237:T:C	5.87031	1	0.343962	0.999944
26	HCT	1	39	0.14043	1:79401106:G:C	14.3797	12.3733	43	0.0919179	1:79401106:G:C	12.3733	-	-	-	-	-	-	-	-	1	0.312349	0.910719
27	HCT	1	3	0.957897	1:88641063:A:G	7.32003	5.87361	8	0.762452	1:88641063:A:G	5.87361	-	-	-	-	-	-	-	-	0.995816	0.535593	0.721156
28	HCT	1	70	0.17219	1:89337695:C:A	14.5849	11.8079	-	-	-	-	-	-	-	-	-	-	-	-	1	0.55352	0.991831
28	HCT	2	-	-	-	-	-	84	0.0677178	1:89344649:C:T	12.98	-	-	-	-	-	-	-	-	-	-	-
29	HCT	1	86	0.132563	1:93870981:G:A	8.7734	6.1858	-	-	-	-	-	-	-	-	-	-	-	-	0.999974	0.437761	0.995942
29	HCT	2	108	0.0910007	1:93466062:G:C	8.27893	8.05182	107	0.0381703	1:93466062:G:C	8.05182	-	-	-	-	-	-	-	-	0.999977	0.284755	0.391382
32	HCT	1	20	0.155034	1:115816465:T:G	8.84466	8.38949	22	0.0753294	1:115809848:C:T	7.149	-	-	-	-	-	-	-	-	0.999921	0.496221	0.555949
33	HCT	1	7	0.864547	1:120269991:C:G	13.8324	13.4353	6	0.94161	1:120269991:C:G	13.4353	-	-	-	-	-	-	-	-	0.999996	0.231261	0.447064
34	HCT	1	18	0.097849	1:147290790:G:A	14.6985	13.198	18	0.0974027	1:147290790:G:A	13.198	-	-	-	-	-	-	-	-	1	0.264789	0.908966
36	HCT	1	22	0.108938	1:151778683:C:T	7.21767	11.9729	22	0.112186	1:151781328:A:G	12.2839	-	-	-	-	-	-	-	-	1	0.274398	0.227303
37	HCT	1	1	0.996781	1:155178782:A:T	60.3378	48.9539	2	0.981882	1:155178782:A:T	48.9539	-	-	-	-	-	-	-	-	1	0.321631	1
37	HCT	2	19	0.245342	1:154977113:A:G	27.0416	26.8167	19	0.217149	1:154976518:A:G	26.8553	-	-	-	-	-	-	-	-	1	0.320292	0.5
37	HCT	3	3	0.696416	1:155388851:A:T	12.0937	11.7915	3	0.693322	1:155388851:A:T	11.7915	-	-	-	-	-	-	-	-	1	0.502534	0.5
37	HCT	4	-	-	-	-	-	-	-	-	-	-	-	-	-	17	0.148535	1:155155608:A:G	16.4492	-	-	-
38	HCT	1	25	0.133901	1:161535232:A:G	19.7828	19.6119	14	0.146717	1:161536758:T:C	19.6041	-	-	-	-	-	-	-	-	1	0.637078	0.5
38	HCT	2	11	0.143081	1:161660209:C:A	14.1082	14.1879	-	-	-	-	-	-	-	-	-	-	-	-	0.999956	0.375497	0.499832
39	HCT	1	36	0.0811621	1:172140548:C:T	20.5331	20.3	36	0.0598735	1:172169364:G:A	20.2977	-	-	-	-	-	-	-	-	1	0.296327	0.667187
41	HCT	1	390	0.022364	1:182968079:G:A	7.93033	6.12398	403	0.00827013	1:183046737:G:C	6.10017	-	-	-	-	-	-	-	-	0.99972	0.305723	0.559213
42	HCT	1	7	0.418481	1:199012478:A:C	17.9281	17.5868	8	0.35799	1:199012478:A:C	17.5868	-	-	-	-	-	-	-	-	1	0.447393	0.924609
43	HCT	1	5	0.426759	1:200035444:G:C	13.8233	10.6588	7	0.263268	1:200034969:A:G	10.7529	-	-	-	-	-	-	-	-	1	0.463246	0.97521
44	HCT	1	53	0.0580733	1:203667409:T:C	9.55925	10.0443	53	0.0590692	1:203667409:T:C	10.0443	-	-	-	-	-	-	-	-	0.999999	0.223467	0.499999
45	HCT	1	62	0.107564	1:211095666:T:C	7.60171	11.0757	60	0.10067	1:211126144:A:G	11.2764	-	-	-	-	-	-	-	-	1	0.310356	0.355421
46	HCT	1	-	-	-	-	-	42	0.138532	1:213038322:G:C	8.9594	-	-	-	-	-	-	-	-	-	-	-
47	HCT	1	11	0.292742	1:214176779:C:T	67.3531	64.6832	12	0.283792	1:214176779:C:T	64.6832	-	-	-	-	24	0.0605525	1:214181766:C:A	6.94383	1	0.42476	1
47	HCT	2	1	1	1:213966887:T:C	22.767	19.9866	1	1	1:213966887:T:C	19.9866	-	-	-	-	-	-	-	-	1	0.568715	0.999134
48	HCT	1	11	0.145457	1:217440700:G:T	24.9622	27.9969	11	0.13129	1:217440700:G:T	27.9969	-	-	-	-	-	-	-	-	1	0.281335	0.279275
48	HCT	2	5	0.340304	1:217034049:C:T	10.9003	12.4645	5	0.352312	1:217034049:C:T	12.4645	-	-	-	-	-	-	-	-	1	0.25152	0.250236
49	HCT	1	2	0.823477	1:231562228:A:G	64.4135	64.6709	2	0.814094	1:231562228:A:G	64.6709	-	-	-	-	-	-	-	-	1	0.5	0.5
49	HCT	2	6	0.974409	1:231541917:A:C	46.9586	39.6539	3	0.983537	1:231541917:A:C	39.6539	-	-	-	-	-	-	-	-	1	0.474739	0.999999
49	HCT	3	23	0.362457	1:231111477:C:G	9.98843	10.7865	62	0.0634828	1:231111477:C:G	10.7865	-	-	-	-	-	-	-	-	1	0.372372	0.363867
49	HCT	4	-	-	-	-	-	-	-	-	-	-	-	-	-	234	0.0218208	1:231531779:T:A	9.31364	-	-	-
50	HCT	1	4	0.614261	1:232903826:C:T	10.2193	6.44093	-	-	-	-	-	-	-	-	-	-	-	-	0.999546	0.326385	0.998745
50	HCT	2	38	0.0979404	1:233052267:C:T	7.54516	7.76056	-	-	-	-	-	-	-	-	42	0.0709407	1:233052267:C:T	7.76056	0.457373	0.449232	0.999778
51	HCT	1	10	0.363985	2:3642361:T:C	6.92665	7.78018	11	0.324254	2:3640142:C:T	7.88492	-	-	-	-	-	-	-	-	0.999737	0.368475	0.384603
53	HCT	1	55	0.0286411	2:12954800:A:C	17.0662	14.7029	57	0.0283083	2:12951752:C:T	14.8433	-	-	-	-	-	-	-	-	1	0.520496	0.888503
54	HCT	1	29	0.139168	2:20815828:C:T	7.59705	7.7723	20	0.154321	2:20815828:C:T	7.7723	-	-	-	-	-	-	-	-	0.998845	0.202063	0.22331
55	HCT	1	143	0.127331	2:21288226:G:A	10.3962	10.2349	140	0.242714	2:21286057:T:C	10.6376	-	-	-	-	-	-	-	-	1	0.260618	0.450131
56	HCT	1	110	0.0564145	2:23934533:G:A	13.5862	14.6122	156	0.0770386	2:23897725:G:A	14.5427	-	-	-	-	-	-	-	-	1	0.311557	0.267676
57	HCT	1	2	0.986274	2:27635463:A:G	21.0548	18.7493	-	-	-	-	-	-	-	-	-	-	-	-	1	0.206937	0.958864
57	HCT	2	155	0.222668	2:27779565:T:A	16.2367	18.3094	-	-	-	-	-	-	-	-	-	-	-	-	1	0.231047	0.213896
57	HCT	3	-	-	-	-	-	3	0.796584	2:27730940:T:C	22.0705	-	-	-	-	-	-	-	-	-	-	-
58	HCT	1	42	0.185694	2:28975690:C:G	10.7071	9.30048	-	-	-	-	-	-	-	-	-	-	-	-	0.999999	0.711626	0.58593
59	HCT	1	-	-	-	-	-	20	0.239968	2:39751575:T:C	7.41985	-	-	-	-	-	-	-	-	-	-	-
60	HCT	1	9	0.744991	2:43432962:C:T	20.4234	20.1938	9	0.768201	2:43432962:C:T	20.1938	-	-	-	-	-	-	-	-	1	0.225958	0.764062
60	HCT	2	24	0.139095	2:44017266:G:A	13.4459	13.6198	38	0.108994	2:44015550:G:T	13.7532	-	-	-	-	-	-	-	-	1	0.611892	0.655323
61	HCT	1	1	0.999498	2:46360907:G:C	252.53	220.533	2	0.967377	2:46360907:G:C	220.533	-	-	-	-	2	0.977091	2:46360907:G:C	35.3111	1	0.216431	1
61	HCT	2	1	1	2:46293826:C:T	43.8827	43.7559	1	1	2:46293826:C:T	43.7559	-	-	-	-	-	-	-	-	1	0.5	0.5
61	HCT	3	2	0.982653	2:46365920:G:A	139.064	139.032	2	0.988651	2:46365920:G:A	139.032	-	-	-	-	-	-	-	-	1	0.222395	0.494617
61	HCT	4	1	1	2:46371003:T:A	21.6921	16.8047	1	1	2:46371003:T:A	16.8047	-	-	-	-	-	-	-	-	1	0.486729	0.0739216
62	HCT	1	27	0.22484	2:53964506:A:G	13.4076	11.8552	-	-	-	-	-	-	-	-	-	-	-	-	1	0.256532	0.843111
63	HCT	1	15	0.276821	2:62487832:G:A	8.7986	8.71523	14	0.236523	2:62487832:G:A	8.71523	-	-	-	-	-	-	-	-	0.999885	0.204671	0.319333
64	HCT	1	19	0.215067	2:66771047:G:A	12.8952	11.6037	19	0.172212	2:66752251:A:G	11.7802	-	-	-	-	-	-	-	-	1	0.525945	0.562841
65	HCT	1	43	0.0802158	2:67083999:A:C	10.3417	9.30608	43	0.0769574	2:67083999:A:C	9.30608	-	-	-	-	-	-	-	-	0.999987	0.252493	0.7581
66	HCT	1	8	0.625852	2:69813458:T:C	10.7881	9.34388	-	-	-	-	-	-	-	-	-	-	-	-	0.999921	0.301387	0.805787
69	HCT	1	79	0.038542	2:100765081:C:T	5.67448	7.44703	81	0.0250682	2:100764711:C:T	7.55147	-	-	-	-	-	-	-	-	0.999834	0.324979	0.269638
70	HCT	1	3	0.478718	2:112250758:G:A	15.8128	15.378	3	0.526507	2:112247747:T:A	15.6962	-	-	-	-	-	-	-	-	1	0.332772	0.5
70	HCT	2	8	0.336494	2:112138264:T:C	12.5549	13.3308	8	0.27816	2:112138226:C:T	13.4037	-	-	-	-	-	-	-	-	0.999994	0.250033	0.499999
70	HCT	3	6	0.241332	2:111931421:T:C	8.3851	8.141	6	0.24775	2:111939092:A:C	8.3648	-	-	-	-	-	-	-	-	0.999852	0.208409	0.567017
70	HCT	4	60	0.150156	2:112559582:A:G	11.1238	11.0382	65	0.0945732	2:112533417:C:T	10.5971	-	-	-	-	-	-	-	-	0.999998	0.495334	0.704407
71	HCT	1	7	0.530277	2:113972945:A:G	32.235	38.9156	8	0.433081	2:113972945:A:G	38.9156	-	-	-	-	-	-	-	-	1	0.712746	0.243767
73	HCT	1	2	0.98723	2:120848049:C:T	15.5084	15.443	2	0.987537	2:120848049:C:T	15.443	-	-	-	-	-	-	-	-	1	0.299139	0.5
74	HCT	1	14	0.196252	2:121988391:C:T	35.1683	34.8597	15	0.18758	2:121989657:G:A	34.9194	-	-	-	-	-	-	-	-	1	0.335633	0.5
76	HCT	1	3	0.669804	2:144352423:C:T	5.34314	8.54836	3	0.703161	2:144352423:C:T	8.54836	-	-	-	-	-	-	-	-	0.999685	0.240653	0.330779
77	HCT	1	23	0.150815	2:145645756:T:C	15.4067	18.6923	25	0.253002	2:145638365:G:A	19.1894	-	-	-	-	-	-	-	-	1	0.356892	0.294306
77	HCT	2	8	0.930279	2:145412271:G:A	10.7406	10.3139	-	-	-	-	-	-	-	-	-	-	-	-	0.999042	0.880392	0.817905
80	HCT	1	1	1	2:176974104:G:T	31.0963	24.2375	1	1	2:176974104:G:T	24.2375	-	-	-	-	1	0.998155	2:176974104:G:T	7.43657	1	0.361444	0.999998
80	HCT	2	-	-	-	-	-	23	0.146574	2:177045482:T:A	12.817	-	-	-	-	-	-	-	-	-	-	-
82	HCT	1	209	0.0132628	2:181940642:G:A	11.0055	11.4096	230	0.0144276	2:181836338:A:G	11.585	-	-	-	-	-	-	-	-	1	0.820941	0.474577
83	HCT	1	52	0.327421	2:190391921:A:C	7.47211	7.18206	-	-	-	-	-	-	-	-	-	-	-	-	0.999531	0.443038	0.471346
84	HCT	1	34	0.155077	2:196679977:C:G	12.1626	9.25773	61	0.161023	2:196679977:C:G	9.25773	-	-	-	-	-	-	-	-	0.999999	0.771923	0.967345
85	HCT	1	7	0.240156	2:202905113:A:C	9.21724	7.44656	7	0.246362	2:202897288:G:A	7.46621	-	-	-	-	-	-	-	-	0.999914	0.285253	0.927188
87	HCT	1	4	0.474084	2:208010353:C:G	16.157	15.6584	4	0.611662	2:208010353:C:G	15.6584	-	-	-	-	-	-	-	-	1	0.429738	0.614846
88	HCT	1	198	0.0734661	2:219279097:A:G	27.1319	27.4481	139	0.0534522	2:219279097:A:G	27.4481	-	-	-	-	-	-	-	-	1	0.263555	0.737754
90	HCT	1	29	0.121981	2:228180226:C:A	7.55377	9.54625	28	0.0571849	2:228220528:T:C	9.02052	-	-	-	-	-	-	-	-	0.999996	0.235595	0.248513
91	HCT	1	98	0.0356296	2:231227609:A:G	8.09211	5.49658	-	-	-	-	-	-	-	-	-	-	-	-	0.998467	0.298579	0.964235
92	HCT	1	1	0.999721	2:241510903:G:A	8.95782	8.97088	1	0.999775	2:241510903:G:A	8.97088	-	-	-	-	-	-	-	-	0.99988	0.242544	0.49995
93	HCT	1	10	0.277731	2:242644728:C:T	8.75449	10.4677	8	0.247042	2:242642031:C:T	10.4772	-	-	-	-	-	-	-	-	0.999998	0.271594	0.251612
94	HCT	1	15	0.820351	3:4762844:G:A	11.8523	11.9495	14	0.867508	3:4762844:G:A	11.9495	-	-	-	-	-	-	-	-	1	0.24188	0.304908
95	HCT	1	77	0.0600163	3:12338849:A:G	23.7891	23.2952	80	0.0566586	3:12364413:A:G	23.7218	-	-	-	-	-	-	-	-	1	0.22658	0.970689
95	HCT	2	20	0.103924	3:12606771:G:A	10.6643	10.6467	19	0.139595	3:12606771:G:A	10.6467	-	-	-	-	-	-	-	-	0.999621	0.232191	0.498237
95	HCT	3	2	0.904504	3:12297989:T:C	7.38616	7.50576	2	0.664213	3:12297989:T:C	7.50576	-	-	-	-	-	-	-	-	1	0.224176	0.437092
95	HCT	4	78	0.0338656	3:12646255:A:T	13.2805	10.9143	-	-	-	-	-	-	-	-	-	-	-	-	0.999925	0.310574	0.944674
96	HCT	1	25	0.251325	3:13719531:C:T	11.8351	10.3156	25	0.221818	3:13719531:C:T	10.3156	-	-	-	-	-	-	-	-	1	0.434928	0.969416
97	HCT	1	31	0.828432	3:14926229:C:T	10.6404	11.1552	36	0.746071	3:14926229:C:T	11.1552	-	-	-	-	-	-	-	-	0.999999	0.589865	0.353644
98	HCT	1	29	0.259606	3:16891568:T:C	8.82478	5.57695	-	-	-	-	-	-	-	-	-	-	-	-	0.998775	0.370092	0.992915
100	HCT	1	-	-	-	-	-	31	0.256911	3:25053482:G:A	8.0378	-	-	-	-	-	-	-	-	-	-	-
101	HCT	1	19	0.466272	3:30199216:G:A	12.1684	10.3133	32	0.389951	3:30199216:G:A	10.3133	-	-	-	-	-	-	-	-	1	0.278436	0.948934
102	HCT	1	12	0.187434	3:37996268:G:A	15.3307	16.3236	8	0.268969	3:37996268:G:A	16.3236	-	-	-	-	-	-	-	-	1	0.22332	0.316636
103	HCT	1	376	0.02507	3:41867621:A:G	11.7442	9.64683	653	0.0202078	3:41867621:A:G	9.64683	-	-	-	-	-	-	-	-	0.999999	0.242561	0.975171
104	HCT	1	107	0.0598571	3:49664767:A:G	11.5167	9.98327	110	0.0250302	3:49597013:C:T	10.1779	-	-	-	-	-	-	-	-	0.999999	0.514966	0.550096
105	HCT	1	14	0.436041	3:52567014:G:T	18.077	17.2911	18	0.290922	3:52567014:G:T	17.2911	-	-	-	-	-	-	-	-	1	0.773143	0.887368
105	HCT	2	37	0.0833272	3:52157726:A:C	12.6607	10.742	39	0.0935408	3:52157726:A:C	10.742	-	-	-	-	-	-	-	-	0.99967	0.328606	0.925375
106	HCT	1	3	0.979177	3:56780003:C:T	44.6507	39.3262	1	0.993227	3:56780003:C:T	39.3262	-	-	-	-	-	-	-	-	1	0.365385	0.999956
107	HCT	1	135	0.0183221	3:58358967:G:T	16.0325	15.8785	135	0.0179344	3:58358967:G:T	15.8785	-	-	-	-	-	-	-	-	1	0.295685	0.5
108	HCT	1	28	0.175363	3:65396182:C:T	8.76271	5.78083	-	-	-	-	-	-	-	-	-	-	-	-	0.998418	0.316426	0.983813
110	HCT	1	74	0.0368624	3:69870760:A:T	22.8837	22.9867	74	0.0359415	3:69870760:A:T	22.9867	-	-	-	-	-	-	-	-	1	0.22409	0.50022
111	HCT	1	12	0.256631	3:72399093:G:A	9.20894	7.84043	19	0.264199	3:72399093:G:A	7.84043	-	-	-	-	-	-	-	-	0.999835	0.305687	0.827002
112	HCT	1	136	0.0124463	3:121633246:T:A	12.0761	10.0327	138	0.011062	3:121633246:T:A	10.0327	-	-	-	-	-	-	-	-	0.999999	0.231592	0.937024
113	HCT	1	46	0.0734796	3:124292883:G:T	9.53745	7.76756	46	0.145079	3:124292883:G:T	7.76756	-	-	-	-	-	-	-	-	0.999998	0.25526	0.964739
114	HCT	1	148	0.0136014	3:125953969:C:T	8.11413	6.59852	164	0.0111239	3:125948046:A:C	6.65932	-	-	-	-	-	-	-	-	0.999856	0.5846	0.68326
115	HCT	1	20	0.121646	3:132016409:T:G	8.45087	7.78553	20	0.0823266	3:132021308:C:T	8.02663	-	-	-	-	-	-	-	-	0.999975	0.297483	0.499888
115	HCT	2	6	0.553927	3:132188163:A:G	8.0373	8.08449	6	0.571992	3:132188163:A:G	8.08449	-	-	-	-	-	-	-	-	0.999931	0.242419	0.499994
116	HCT	1	30	0.117103	3:141106954:A:T	10.4618	12.8918	28	0.170346	3:141106954:A:T	12.8918	-	-	-	-	-	-	-	-	0.999997	0.244182	0.337286
120	HCT	1	1	0.999015	3:146276941:C:T	8.969	8.77338	1	0.998978	3:146276941:C:T	8.77338	-	-	-	-	-	-	-	-	0.999733	0.499955	0.49998
121	HCT	1	6	0.909262	3:151979989:T:G	11.6467	9.00882	7	0.283715	3:151979989:T:G	9.00882	-	-	-	-	-	-	-	-	1	0.461108	0.905704
122	HCT	1	3	0.910361	3:154610098:C:A	7.97798	6.80618	4	0.883521	3:154610098:C:A	6.80618	-	-	-	-	-	-	-	-	0.994714	0.434102	0.737679
123	HCT	1	23	0.145911	3:169098791:C:T	19.9674	18.7384	26	0.140786	3:169091569:A:T	18.5432	-	-	-	-	-	-	-	-	1	0.236656	0.37591
123	HCT	2	13	0.915024	3:169061195:T:C	12.1031	6.58855	-	-	-	-	-	-	-	-	-	-	-	-	0.974098	0.540241	0.982117
123	HCT	3	-	-	-	-	-	11	0.320236	3:169100117:G:A	17.1298	-	-	-	-	-	-	-	-	-	-	-
124	HCT	1	2	0.829306	3:172234017:G:A	12.2618	12.4124	2	0.777751	3:172234017:G:A	12.4124	-	-	-	-	-	-	-	-	1	0.499961	0.5
125	HCT	1	11	0.185425	3:177085723:G:T	6.68825	7.75517	10	0.869788	3:177085723:G:T	7.75517	-	-	-	-	-	-	-	-	0.999964	0.406856	0.243916
126	HCT	1	3	0.589462	3:187632238:G:C	10.0349	7.38928	3	0.537453	3:187632238:G:C	7.38928	-	-	-	-	-	-	-	-	0.999796	0.307497	0.972098
127	HCT	1	10	0.553758	3:193799549:C:T	8.67882	9.61188	9	0.519551	3:193799549:C:T	9.61188	-	-	-	-	-	-	-	-	0.999973	0.30666	0.34395
128	HCT	1	24	0.0926784	3:194677092:G:A	15.6953	15.3483	23	0.127773	3:194681297:G:A	15.477	-	-	-	-	-	-	-	-	1	0.240868	0.454512
128	HCT	2	1	0.998174	3:194506427:G:A	11.5315	12.3342	1	0.998984	3:194506427:G:A	12.3342	-	-	-	-	-	-	-	-	1	0.270027	0.31553
130	HCT	1	2	0.963229	4:3447156:C:T	6.71399	9.14793	2	0.940295	4:3447156:C:T	9.14793	-	-	-	-	-	-	-	-	0.999881	0.300663	0.233949
131	HCT	1	12	0.149252	4:23737865:A:G	22.8139	20.5961	14	0.199598	4:23759778:G:C	20.9146	-	-	-	-	-	-	-	-	1	0.359765	0.923062
131	HCT	2	3	0.725921	4:23888619:A:G	9.92118	10.2114	2	0.982302	4:23888619:A:G	10.2114	-	-	-	-	-	-	-	-	0.999925	0.380853	0.395297
131	HCT	3	4	0.729818	4:23787973:G:A	8.26289	8.06051	3	0.803894	4:23787973:G:A	8.06051	-	-	-	-	-	-	-	-	0.99236	0.304158	0.656588
132	HCT	1	1	0.999624	4:26152727:A:G	7.77676	7.79095	1	0.999776	4:26152727:A:G	7.79095	-	-	-	-	-	-	-	-	0.999148	0.499864	0.49994
132	HCT	2	13	0.453148	4:26171507:G:A	5.26672	7.3252	13	0.409827	4:26171507:G:A	7.3252	-	-	-	-	-	-	-	-	0.993582	0.341683	0.280613
134	HCT	1	1	1	4:55408875:A:T	96.9626	81.5059	1	1	4:55408875:A:T	81.5059	-	-	-	-	-	-	-	-	1	0.740173	1
134	HCT	2	-	-	-	-	-	31	0.110659	4:55348687:A:G	29.5351	-	-	-	-	-	-	-	-	-	-	-
134	HCT	3	-	-	-	-	-	-	-	-	-	-	-	-	-	30	0.207757	4:55408999:T:C	17.3389	-	-	-
135	HCT	1	5	0.440307	4:77412140:G:A	39.0446	37.9152	5	0.429658	4:77412140:G:A	37.9152	-	-	-	-	-	-	-	-	1	0.223131	0.990666
137	HCT	1	6	0.504941	4:81182554:T:C	18.6755	13.4982	7	0.178802	4:81174592:G:A	13.5351	-	-	-	-	-	-	-	-	1	0.362392	0.999784
139	HCT	1	85	0.0504071	4:83895219:T:C	13.8321	11.007	86	0.0298401	4:83947557:G:A	11.5884	-	-	-	-	-	-	-	-	1	0.244392	0.934124
141	HCT	1	15	0.335326	4:87984331:A:G	46.1539	42.9029	15	0.408111	4:87984331:A:G	42.9029	-	-	-	-	-	-	-	-	1	0.247874	0.997568
141	HCT	2	29	0.311965	4:88178919:C:T	29.1583	26.642	-	-	-	-	-	-	-	-	-	-	-	-	0.999541	0.327153	0.785972
142	HCT	1	13	0.125241	4:100272147:T:C	5.90344	9.41688	17	0.0973918	4:100274983:C:T	9.47282	-	-	-	-	-	-	-	-	0.999947	0.80236	0.261721
143	HCT	1	1	0.999423	4:103188709:C:T	31.1491	31.2182	1	0.999426	4:103188709:C:T	31.2182	-	-	-	-	-	-	-	-	1	0.1811	0.5
144	HCT	1	-	-	-	-	-	70	0.207723	4:115519825:G:A	13.3351	-	-	-	-	-	-	-	-	-	-	-
145	HCT	1	104	0.0506331	4:143499822:T:G	9.66035	9.09659	106	0.0238303	4:143602978:G:A	9.35224	-	-	-	-	-	-	-	-	0.999997	0.266528	0.48146
149	HCT	1	32	0.269336	4:187762617:A:T	5.91829	7.58171	35	0.134241	4:187766289:G:A	7.61616	-	-	-	-	-	-	-	-	0.999969	0.703808	0.411123
150	HCT	1	39	0.172573	5:477634:G:A	13.7345	13.5349	40	0.214184	5:477634:G:A	13.5349	-	-	-	-	-	-	-	-	1	0.464355	0.499734
151	HCT	1	6	0.478921	5:1282319:C:A	10.3483	9.37401	6	0.509235	5:1282319:C:A	9.37401	-	-	-	-	-	-	-	-	1	0.295055	0.784977
152	HCT	1	34	0.0640317	5:4058398:T:C	7.91293	7.81791	-	-	-	-	-	-	-	-	-	-	-	-	0.999533	0.26405	0.610389
153	HCT	1	13	0.148598	5:34507175:G:A	16.1612	15.9987	14	0.0902039	5:34506843:G:A	16.0369	-	-	-	-	-	-	-	-	1	0.412795	0.457382
153	HCT	2	8	0.368251	5:34660235:T:C	11.6782	7.26731	-	-	-	-	-	-	-	-	19	0.171599	5:34661066:T:C	7.307	0.999999	0.337315	0.999995
154	HCT	1	5	0.307896	5:38875436:A:G	16.0572	15.9845	5	0.291511	5:38875436:A:G	15.9845	-	-	-	-	-	-	-	-	1	0.301208	0.499986
156	HCT	1	14	0.347545	5:52193442:A:G	8.4076	8.53881	14	0.207158	5:52206796:T:C	9.093	-	-	-	-	-	-	-	-	0.999972	0.287807	0.285277
157	HCT	1	15	0.193014	5:55810305:A:T	9.2652	10.2993	17	0.118096	5:55807370:C:T	10.3902	-	-	-	-	-	-	-	-	0.999999	0.641819	0.234929
157	HCT	2	4	0.660181	5:55438580:C:A	7.05448	8.0876	-	-	-	-	-	-	-	-	-	-	-	-	0.999842	0.792186	0.499962
159	HCT	1	15	0.98777	5:72144005:C:T	10.9523	6.18198	1	0.991594	5:72144005:C:T	6.18198	-	-	-	-	-	-	-	-	0.99983	0.259354	0.999956
159	HCT	2	4	0.310565	5:71704289:T:C	9.22512	8.6062	5	0.274857	5:71704289:T:C	8.6062	-	-	-	-	-	-	-	-	0.999998	0.299598	0.433942
160	HCT	1	6	0.316853	5:76479833:T:C	15.9241	15.3493	6	0.285944	5:76478418:C:T	15.4185	-	-	-	-	-	-	-	-	1	0.362123	0.85894
161	HCT	1	27	0.201785	5:87986314:C:A	13.2849	12.8492	-	-	-	-	-	-	-	-	-	-	-	-	0.988353	0.252059	0.900434
161	HCT	2	6	0.481505	5:88111209:C:G	13.8502	14.1146	2	0.514548	5:88110363:C:T	14.1429	-	-	-	-	-	-	-	-	0.999673	0.273014	0.35428
162	HCT	1	10	0.397004	5:90365747:A:C	7.48545	6.79771	-	-	-	-	-	-	-	-	-	-	-	-	0.998179	0.671804	0.583533
163	HCT	1	108	0.0398352	5:111357955:G:A	11.5518	10.7357	118	0.0221242	5:111426637:T:G	10.9709	-	-	-	-	-	-	-	-	0.999997	0.488669	0.499632
163	HCT	2	-	-	-	-	-	-	-	-	-	-	-	-	-	40	0.223598	5:111075728:A:G	8.10787	-	-	-
164	HCT	1	28	0.205685	5:125833880:A:G	7.62415	7.24358	29	0.112307	5:125833880:A:G	7.24358	-	-	-	-	-	-	-	-	0.999282	0.314953	0.396172
165	HCT	1	15	0.105585	5:127244756:G:A	22.1269	12.5224	17	0.0916289	5:127249136:A:G	12.7121	-	-	-	-	26	0.0643801	5:127232756:T:C	10.8662	1	0.292512	1
167	HCT	1	35	0.248876	5:137440090:G:A	8.36141	6.5839	-	-	-	-	-	-	-	-	-	-	-	-	0.999342	0.757908	0.680932
168	HCT	1	3	0.626182	5:142629909:T:C	9.08265	10.3885	3	0.634861	5:142629909:T:C	10.3885	-	-	-	-	-	-	-	-	1	0.270138	0.204627
169	HCT	1	47	0.103145	5:147871199:A:T	8.89076	9.27787	46	0.0934647	5:147886776:C:T	9.56059	-	-	-	-	-	-	-	-	0.999997	0.30262	0.273104
170	HCT	1	2	0.962344	5:150036119:A:G	12.1372	12.3104	2	0.937121	5:150036119:A:G	12.3104	-	-	-	-	-	-	-	-	1	0.493007	0.5
171	HCT	1	3	0.736648	5:159404471:A:G	17.5891	17.6606	3	0.736796	5:159404471:A:G	17.6606	-	-	-	-	-	-	-	-	1	0.5	0.5
172	HCT	1	9	0.296754	5:176788570:T:C	31.6981	29.4722	-	-	-	-	-	-	-	-	-	-	-	-	1	0.322617	0.769361
172	HCT	2	4	0.642092	5:176705865:C:G	12.4438	12.4816	4	0.508154	5:176477828:C:T	11.9297	-	-	-	-	-	-	-	-	0.999981	0.499993	0.499999
172	HCT	3	10	0.19599	5:176822512:G:T	22.012	18.5556	-	-	-	-	-	-	-	-	-	-	-	-	0.999415	0.317498	0.90556
172	HCT	4	-	-	-	-	-	14	0.569064	5:176784512:G:A	30.1889	-	-	-	-	-	-	-	-	-	-	-
173	HCT	1	12	0.691054	6:2050791:A:G	25.9076	20.762	30	0.42117	6:2050791:A:G	20.762	-	-	-	-	-	-	-	-	1	0.27328	0.999897
173	HCT	2	13	0.237757	6:2515969:G:A	13.8938	10.0063	33	0.221289	6:2515969:G:A	10.0063	-	-	-	-	-	-	-	-	1	0.264651	0.998764
174	HCT	1	11	0.42906	6:7232389:C:T	25.9944	23.1144	-	-	-	-	-	-	-	-	-	-	-	-	1	0.388519	0.991439
174	HCT	2	-	-	-	-	-	1	0.998072	6:7222093:G:T	17.0813	-	-	-	-	-	-	-	-	-	-	-
175	HCT	1	78	0.0379756	6:9547597:G:A	9.24588	9.23897	67	0.0525479	6:9547597:G:A	9.23897	-	-	-	-	-	-	-	-	0.999997	0.266162	0.385241
176	HCT	1	2	0.502207	6:12295876:A:G	19.2788	19.2269	2	0.538646	6:12294258:A:G	19.3353	-	-	-	-	-	-	-	-	1	0.269592	0.499988
176	HCT	2	4	0.585418	6:12291112:T:C	17.5704	16.9931	4	0.521764	6:12291112:T:C	16.9931	-	-	-	-	-	-	-	-	0.999971	0.271187	0.845022
177	HCT	1	66	0.183709	6:13506560:A:G	8.24041	7.53804	86	0.13168	6:13508443:A:T	7.54425	-	-	-	-	-	-	-	-	0.999871	0.597666	0.48892
178	HCT	1	11	0.34013	6:16290761:T:A	9.0649	6.59338	-	-	-	-	-	-	-	-	-	-	-	-	0.999973	0.255465	0.996903
179	HCT	1	10	0.343908	6:21372975:T:C	7.15814	8.2833	10	0.204956	6:21372975:T:C	8.2833	-	-	-	-	-	-	-	-	0.999715	0.370208	0.327337
180	HCT	1	4	0.639957	6:22136262:G:C	21.2275	18.7674	17	0.559652	6:22140114:A:G	18.47	-	-	-	-	-	-	-	-	1	0.227269	0.978334
181	HCT	1	2	0.988333	6:26093141:G:A	233.048	232.776	2	0.989236	6:26093141:G:A	232.776	-	-	-	-	-	-	-	-	1	0.330746	0.5
181	HCT	2	2	0.678576	6:26104632:T:G	129.178	131.169	2	0.65991	6:26104632:T:G	131.169	-	-	-	-	-	-	-	-	1	0.43954	0.684332
181	HCT	3	1	1	6:26706602:T:A	44.9923	44.4596	1	0.999998	6:26706602:T:A	44.4596	-	-	-	-	-	-	-	-	1	0.734913	0.5
181	HCT	4	1	0.999673	6:25879539:C:A	46.6623	61.605	1	0.999727	6:25879539:C:A	61.605	-	-	-	-	-	-	-	-	1	0.230026	0.184851
182	HCT	1	11	0.36297	6:33607105:G:A	12.3487	12.156	11	0.40043	6:33607103:T:A	12.2043	-	-	-	-	-	-	-	-	0.999998	0.290178	0.209586
182	HCT	2	60	0.112922	6:34192036:C:A	8.803	8.77537	60	0.213503	6:34173330:T:G	9.6846	-	-	-	-	-	-	-	-	0.999821	0.457498	0.25011
183	HCT	1	86	0.355873	6:36591755:C:A	8.89654	8.99228	162	0.254284	6:36591755:C:A	8.99228	-	-	-	-	-	-	-	-	0.999974	0.261555	0.441952
183	HCT	2	10	0.662992	6:36207598:A:G	7.18943	9.62125	7	0.822164	6:36207598:A:G	9.62125	-	-	-	-	-	-	-	-	0.999979	0.248379	0.274624
184	HCT	1	16	0.377443	6:37027232:C:T	23.8193	23.3529	18	0.411812	6:37027232:C:T	23.3529	-	-	-	-	-	-	-	-	1	0.209712	0.748331
184	HCT	2	19	0.186696	6:37105893:A:G	11.7174	12.2604	19	0.200511	6:37105893:A:G	12.2604	-	-	-	-	-	-	-	-	0.999832	0.251583	0.394095
185	HCT	1	11	0.213051	6:39156410:G:A	16.9307	13.4578	12	0.176442	6:39140125:A:T	13.7175	-	-	-	-	-	-	-	-	1	0.313697	0.999043
186	HCT	1	1	1	6:44030011:A:G	84.4851	84.415	1	1	6:44030011:A:G	84.415	-	-	-	-	-	-	-	-	1	0.269721	0.5
186	HCT	2	7	0.474221	6:43737486:C:T	51.5112	50.6946	7	0.571215	6:43737486:C:T	50.6946	-	-	-	-	-	-	-	-	1	0.247438	0.992397
186	HCT	3	2	0.918035	6:43801654:C:T	47.5585	46.4368	2	0.918943	6:43801654:C:T	46.4368	-	-	-	-	-	-	-	-	1	0.89149	0.974831
186	HCT	4	3	0.714002	6:43805362:T:A	49.5513	51.2935	3	0.589867	6:43805362:T:A	51.2935	-	-	-	-	-	-	-	-	1	0.413819	0.951708
186	HCT	5	-	-	-	-	-	1	1	6:43941137:T:C	25.2598	-	-	-	-	-	-	-	-	-	-	-
186	HCT	6	-	-	-	-	-	3	0.533416	6:43747378:G:A	11.1613	-	-	-	-	-	-	-	-	-	-	-
186	HCT	7	-	-	-	-	-	1	0.999862	6:43868986:A:G	18.0681	-	-	-	-	-	-	-	-	-	-	-
186	HCT	8	-	-	-	-	-	4	0.51272	6:43758873:G:A	9.21944	-	-	-	-	-	-	-	-	-	-	-
186	HCT	9	-	-	-	-	-	-	-	-	-	-	-	-	-	20	0.11537	6:43974836:C:T	11.292	-	-	-
187	HCT	1	9	0.416425	6:44621993:C:A	7.42159	6.51943	5	0.3273	6:44619766:C:A	6.61929	-	-	-	-	-	-	-	-	0.999936	0.259537	0.735759
190	HCT	1	77	0.0833412	6:52656169:T:G	21.9618	20.3481	93	0.0470128	6:52657552:C:T	20.3481	-	-	-	-	-	-	-	-	1	0.488519	0.757923
191	HCT	1	-	-	-	-	-	-	-	-	-	-	-	-	-	3	0.750495	6:54764320:A:G	12.2165	-	-	-
193	HCT	1	7	0.32763	6:74261263:G:A	11.0177	11.0643	7	0.329764	6:74261263:G:A	11.0643	-	-	-	-	-	-	-	-	0.999909	0.499972	0.499987
195	HCT	1	20	0.295776	6:107172979:T:C	8.25158	5.80407	-	-	-	-	-	-	-	-	-	-	-	-	0.999082	0.252893	0.972227
196	HCT	1	9	0.322525	6:109562035:A:G	17.3689	15.476	44	0.239349	6:109562035:A:G	15.476	-	-	-	-	-	-	-	-	0.999999	0.26894	0.944933
197	HCT	1	9	0.980483	6:116422534:C:T	6.24306	8.71514	-	-	-	-	-	-	-	-	-	-	-	-	0.999849	0.801414	0.23808
198	HCT	1	57	0.0533873	6:127472624:G:A	18.8948	21.3062	66	0.0348317	6:127511523:G:A	21.0728	-	-	-	-	-	-	-	-	1	0.930078	0.308968
198	HCT	2	65	0.236205	6:125622737:T:G	16.761	18.2486	66	0.239133	6:125622737:T:G	18.2486	-	-	-	-	-	-	-	-	1	0.21618	0.520176
198	HCT	3	136	0.128727	6:126806676:T:C	21.3564	20.1338	121	0.112221	6:126661858:C:T	21.6626	-	-	-	-	-	-	-	-	1	0.730253	0.492151
198	HCT	4	5	0.448127	6:126223944:G:A	11.271	11.0984	5	0.474183	6:126223944:G:A	11.0984	-	-	-	-	-	-	-	-	0.999999	0.282517	0.564686
199	HCT	1	25	0.0793471	6:130379973:A:C	19.6794	21.9418	25	0.0723272	6:130384057:C:T	21.9615	-	-	-	-	-	-	-	-	1	0.337327	0.316029
200	HCT	1	-	-	-	-	-	32	0.0626115	6:134171479:A:G	10.4722	-	-	-	-	-	-	-	-	-	-	-
201	HCT	1	4	0.792288	6:135419018:T:C	258.936	230.867	-	-	-	-	-	-	-	-	9	0.218486	6:135419018:T:C	33.2077	1	0.695499	1
201	HCT	2	2	0.985606	6:135359516:C:A	10.6358	17.4896	1	0.998558	6:135359516:C:A	17.4896	-	-	-	-	-	-	-	-	1	0.712325	0.437948
201	HCT	3	-	-	-	-	-	6	0.819979	6:135418635:C:T	232.46	-	-	-	-	-	-	-	-	-	-	-
202	HCT	1	20	0.122527	6:139843350:A:C	19.688	20.4973	17	0.119097	6:139835689:C:T	18.7798	-	-	-	-	-	-	-	-	1	0.23476	0.537724
202	HCT	2	9	0.268875	6:139688467:G:A	10.9024	10.3759	9	0.223846	6:139688467:G:A	10.3759	-	-	-	-	-	-	-	-	0.999999	0.541157	0.49999
203	HCT	1	43	0.0441354	6:143196518:A:C	7.48267	5.79622	-	-	-	-	-	-	-	-	-	-	-	-	0.998747	0.262268	0.98044
204	HCT	1	34	0.413852	6:151031607:G:A	10.575	8.93513	-	-	-	-	-	-	-	-	-	-	-	-	0.999987	0.381576	0.769726
205	HCT	1	69	0.0439073	6:157286622:G:T	11.7796	10.246	72	0.0348268	6:157297008:G:A	10.4783	-	-	-	-	-	-	-	-	1	0.244278	0.950922
206	HCT	1	4	0.94049	6:163756088:A:T	13.3026	11.0141	11	0.599967	6:163756088:A:T	11.0141	-	-	-	-	-	-	-	-	0.999977	0.273607	0.984353
206	HCT	2	26	0.377119	6:164004148:G:A	10.2922	10.059	30	0.200327	6:164004148:G:A	10.059	-	-	-	-	-	-	-	-	0.999796	0.335968	0.499639
208	HCT	1	10	0.613648	6:166152151:G:C	10.4472	7.42508	13	0.289531	6:166162335:T:C	7.57617	-	-	-	-	-	-	-	-	0.999985	0.656758	0.960626
209	HCT	1	3	0.97534	6:170579499:G:A	8.15237	9.50806	2	0.98366	6:170579499:G:A	9.50806	-	-	-	-	-	-	-	-	1	0.260945	0.277489
209	HCT	2	3	0.635578	6:170572325:C:T	8.31641	8.19606	5	0.635371	6:170572325:C:T	8.19606	-	-	-	-	-	-	-	-	0.999997	0.498008	0.500005
211	HCT	1	7	0.664747	7:669692:A:G	28.6745	25.9187	10	0.178568	7:669692:A:G	25.9187	-	-	-	-	-	-	-	-	1	0.214639	0.965447
212	HCT	1	2	0.869163	7:1286567:G:T	59.8088	46.3641	2	0.730531	7:1286567:G:T	46.3641	-	-	-	-	11	0.181563	7:1286567:G:T	13.2244	1	0.78758	1
213	HCT	1	61	0.117784	7:2904928:G:A	8.80939	8.08401	65	0.108903	7:2904928:G:A	8.08401	-	-	-	-	-	-	-	-	0.999827	0.668405	0.51291
213	HCT	2	10	0.283171	7:2498054:C:T	9.03905	5.8225	-	-	-	-	-	-	-	-	-	-	-	-	0.998887	0.339943	0.996095
215	HCT	1	80	0.0712763	7:15031507:A:G	8.61979	6.21424	74	0.0344276	7:15059796:G:C	7.55127	-	-	-	-	-	-	-	-	0.999828	0.386154	0.396521
216	HCT	1	8	0.285994	7:25420102:G:C	8.48162	8.51783	9	0.391879	7:25420102:G:C	8.51783	-	-	-	-	-	-	-	-	0.999732	0.310396	0.499766
219	HCT	1	7	0.364867	7:40920313:C:G	9.1333	8.24926	-	-	-	-	-	-	-	-	-	-	-	-	0.999534	0.285708	0.733164
220	HCT	1	25	0.734033	7:44808223:G:A	16.5376	15.78	-	-	-	-	-	-	-	-	-	-	-	-	1	0.254928	0.76636
220	HCT	2	-	-	-	-	-	4	0.557804	7:44808091:T:G	14.2733	-	-	-	-	-	-	-	-	-	-	-
222	HCT	1	20	0.0766273	7:82058447:T:C	9.98758	7.92853	26	0.103651	7:82058447:T:C	7.92853	-	-	-	-	-	-	-	-	0.999972	0.234731	0.97835
223	HCT	1	87	0.0556015	7:91863700:G:C	10.1449	12.0676	269	0.0471871	7:91773213:T:C	12.1249	-	-	-	-	-	-	-	-	1	0.815309	0.292792
225	HCT	1	1	0.999533	7:100319633:G:A	107.77	107.769	1	0.999479	7:100319633:G:A	107.769	-	-	-	-	-	-	-	-	1	0.5	0.5
225	HCT	2	1	1	7:100205706:G:C	81.1771	80.6701	1	1	7:100205706:G:C	80.6701	-	-	-	-	-	-	-	-	1	0.5	0.5
225	HCT	3	18	0.16816	7:100319936:G:A	83.3824	74.6286	19	0.105685	7:100321528:G:T	74.7052	-	-	-	-	47	0.163818	7:100283261:C:T	9.91882	1	0.604209	1
225	HCT	4	1	1	7:100314474:C:T	34.9427	34.9428	1	1	7:100314474:C:T	34.9428	-	-	-	-	-	-	-	-	1	0.5	0.5
225	HCT	5	8	0.39384	7:99953124:C:T	36.983	37.0015	8	0.389957	7:99953124:C:T	37.0015	-	-	-	-	-	-	-	-	1	0.5	0.5
225	HCT	6	1	1	7:100751970:C:T	67.3828	66.8684	1	1	7:100751970:C:T	66.8684	-	-	-	-	-	-	-	-	1	0.5	0.5
225	HCT	7	2	0.663316	7:100239422:G:A	27.2582	27.2582	2	0.657774	7:100239422:G:A	27.2582	-	-	-	-	-	-	-	-	1	0.5	0.5
225	HCT	8	-	-	-	-	-	-	-	-	-	-	-	-	-	7	0.384236	7:99710568:G:A	7.58792	-	-	-
226	HCT	1	2	0.753616	7:129685597:G:A	7.97021	11.6928	2	0.514082	7:129685597:G:A	11.6928	-	-	-	-	-	-	-	-	0.999998	0.229982	0.388736
227	HCT	1	14	0.148679	7:134659326:A:G	11.0133	11.531	14	0.15471	7:134659326:A:G	11.531	-	-	-	-	-	-	-	-	1	0.293383	0.547344
228	HCT	1	1	0.999161	7:151414329:T:C	208.767	209.703	3	0.972069	7:151414329:T:C	209.703	-	-	-	-	-	-	-	-	1	0.615042	0.973614
228	HCT	2	23	0.223887	7:150953855:C:T	16.1438	15.7949	23	0.170911	7:150953855:C:T	15.7949	-	-	-	-	-	-	-	-	1	0.380227	0.5
228	HCT	3	2	0.635913	7:150497496:C:A	10.9809	10.3434	2	0.509231	7:150497496:C:A	10.3434	-	-	-	-	-	-	-	-	0.999977	0.764302	0.500001
230	HCT	1	9	0.292615	8:9184231:G:A	15.2317	15.3134	9	0.26618	8:9184231:G:A	15.3134	-	-	-	-	-	-	-	-	1	0.262288	0.483156
234	HCT	1	21	0.315343	8:32396945:C:T	10.0062	9.26354	34	0.16122	8:32396945:C:T	9.26354	-	-	-	-	-	-	-	-	0.999986	0.313404	0.730637
235	HCT	1	20	0.675648	8:40045119:C:T	10.9393	9.64483	25	0.321108	8:40045119:C:T	9.64483	-	-	-	-	-	-	-	-	1	0.250028	0.688184
236	HCT	1	97	0.348444	8:42367290:A:G	6.39761	13.1399	114	0.112136	8:42367290:A:G	13.1399	-	-	-	-	-	-	-	-	1	0.621029	0.783293
238	HCT	1	2	0.830143	8:55291378:G:A	8.22178	8.06392	2	0.842404	8:55291378:G:A	8.06392	-	-	-	-	-	-	-	-	0.996758	0.466814	0.498832
239	HCT	1	82	0.0607887	8:61178574:T:C	10.5038	10.4215	99	0.0409672	8:61177662:G:C	10.4592	-	-	-	-	-	-	-	-	0.999998	0.327459	0.514794
240	HCT	1	-	-	-	-	-	20	0.088832	8:76492246:G:A	7.8726	-	-	-	-	-	-	-	-	-	-	-
241	HCT	1	8	0.19961	8:81441012:A:G	8.89654	9.34012	8	0.17293	8:81408555:C:G	9.41269	-	-	-	-	-	-	-	-	0.999959	0.484211	0.267667
242	HCT	1	3	0.965976	8:96072439:G:A	16.4031	17.4266	5	0.951005	8:96072439:G:A	17.4266	-	-	-	-	-	-	-	-	1	0.308504	0.498648
244	HCT	1	70	0.194015	8:116511856:C:A	19.9165	14.514	127	0.0504216	8:116557955:C:G	15.1452	-	-	-	-	-	-	-	-	1	0.720436	0.998296
244	HCT	2	24	0.21297	8:116671848:A:G	11.5896	9.6187	77	0.205863	8:116655078:T:A	11.1274	-	-	-	-	-	-	-	-	0.999994	0.473992	0.533099
246	HCT	1	19	0.577528	8:126482077:A:G	17.4286	11.4666	-	-	-	-	-	-	-	-	-	-	-	-	1	0.308899	0.998458
246	HCT	2	-	-	-	-	-	2	0.912853	8:126506694:G:A	14.3137	-	-	-	-	-	-	-	-	-	-	-
247	HCT	1	7	0.252917	8:128971861:C:T	10.5071	9.18081	7	0.288071	8:128972220:C:T	9.26639	-	-	-	-	-	-	-	-	0.999987	0.278869	0.829561
247	HCT	2	-	-	-	-	-	6	0.897577	8:129060804:G:A	9.46263	-	-	-	-	-	-	-	-	-	-	-
248	HCT	1	1	0.999985	9:2622134:C:T	26.3961	26.4789	1	1	9:2622134:C:T	26.4789	-	-	-	-	-	-	-	-	1	0.279287	0.378868
248	HCT	2	1	0.998977	9:2623615:G:A	20.919	17.5946	-	-	-	-	-	-	-	-	-	-	-	-	0.999871	0.289948	0.985993
249	HCT	1	18	0.479588	9:3734162:G:A	6.74885	8.9077	19	0.407237	9:3734162:G:A	8.9077	-	-	-	-	-	-	-	-	0.999965	0.24743	0.256709
250	HCT	1	1	1	9:4118111:G:T	21.5414	21.7759	1	1	9:4118111:G:T	21.7759	-	-	-	-	-	-	-	-	1	0.186719	0.445034
251	HCT	1	67	0.31898	9:4677647:T:C	6.19791	9.59681	71	0.21127	9:4677647:T:C	9.59681	-	-	-	-	-	-	-	-	0.999959	0.564386	0.248129
252	HCT	1	109	0.165027	9:6356657:C:T	14.7201	12.381	176	0.0603816	9:6352776:C:T	12.6595	-	-	-	-	-	-	-	-	1	0.957534	0.499942
253	HCT	1	33	0.287584	9:13565222:G:T	10.7713	8.24315	33	0.165632	9:13565222:G:T	8.24315	-	-	-	-	-	-	-	-	0.999992	0.333361	0.936415
254	HCT	1	1	0.999434	9:13976285:G:A	47.2086	47.4773	1	0.99962	9:13976285:G:A	47.4773	-	-	-	-	-	-	-	-	1	0.413513	0.447238
256	HCT	1	-	-	-	-	-	12	0.239475	9:32435676:A:G	16.7568	-	-	-	-	-	-	-	-	-	-	-
257	HCT	1	1	0.999707	9:33116941:G:C	11.252	10.902	1	0.99936	9:33116941:G:C	10.902	-	-	-	-	-	-	-	-	0.999998	0.257193	0.849048
258	HCT	1	122	0.047678	9:33974892:C:T	8.38479	7.62636	115	0.0631147	9:33792265:G:A	8.18365	-	-	-	-	-	-	-	-	0.999906	0.340665	0.493023
262	HCT	1	7	0.348114	9:92263349:G:A	8.0461	7.16825	8	0.378629	9:92263349:G:A	7.16825	-	-	-	-	-	-	-	-	0.999999	0.275028	0.72611
262	HCT	2	-	-	-	-	-	17	0.259661	9:92226172:C:G	8.33212	-	-	-	-	-	-	-	-	-	-	-
263	HCT	1	1	0.999821	9:93801208:G:A	16.5991	11.9249	1	0.999479	9:93801208:G:A	11.9249	-	-	-	-	6	0.407383	9:93766609:C:G	6.03709	1	0.325799	0.999991
264	HCT	1	34	0.174709	9:96393427:C:T	5.50446	7.55483	36	0.0661921	9:96417617:T:G	7.77785	-	-	-	-	-	-	-	-	0.999957	0.359461	0.362507
265	HCT	1	5	0.43962	9:97744172:T:C	7.57463	7.55464	5	0.440207	9:97744172:T:C	7.55464	-	-	-	-	-	-	-	-	0.997991	0.499665	0.499688
267	HCT	1	-	-	-	-	-	6	0.507121	9:101107863:A:T	7.3445	-	-	-	-	-	-	-	-	-	-	-
269	HCT	1	27	0.0738695	9:107782168:G:T	9.74618	9.03432	28	0.0838271	9:107782168:G:T	9.03432	-	-	-	-	-	-	-	-	0.999996	0.609395	0.49991
270	HCT	1	27	0.714165	9:109557247:T:C	6.64628	9.34904	-	-	-	-	-	-	-	-	-	-	-	-	1	0.948545	0.223897
270	HCT	2	-	-	-	-	-	39	0.569719	9:109626388:T:C	11.1976	-	-	-	-	-	-	-	-	-	-	-
272	HCT	1	14	0.154969	9:112815997:A:G	7.4159	6.77578	13	0.182655	9:112815997:A:G	6.77578	-	-	-	-	-	-	-	-	0.997361	0.207513	0.560591
273	HCT	1	13	0.209884	9:114900500:T:G	14.8867	14.7472	15	0.202209	9:114900500:T:G	14.7472	-	-	-	-	-	-	-	-	1	0.272545	0.447098
273	HCT	2	7	0.483014	9:114826645:A:G	5.63827	8.08783	8	0.418532	9:114826645:A:G	8.08783	-	-	-	-	-	-	-	-	0.999809	0.506696	0.266089
274	HCT	1	13	0.138752	9:115577067:T:C	9.27687	7.34539	14	0.621963	9:115651167:G:T	8.33333	-	-	-	-	-	-	-	-	0.999937	0.270509	0.821238
275	HCT	1	163	0.0207853	9:116279701:G:T	16.3731	15.4982	165	0.014217	9:116246654:T:C	15.7737	-	-	-	-	-	-	-	-	1	0.399298	0.5
276	HCT	1	2	0.975938	9:130628500:C:T	44.7093	38.8887	2	0.98154	9:130628500:C:T	38.8887	-	-	-	-	-	-	-	-	1	0.297815	1
277	HCT	1	4	0.677037	9:136141870:C:T	204.204	178.811	4	0.652125	9:136141870:C:T	178.811	-	-	-	-	13	0.248502	9:136134068:G:A	29.5696	1	0.622764	1
277	HCT	2	14	0.137453	9:136131188:C:T	40.0947	26.9625	19	0.110479	9:136131188:C:T	26.9625	-	-	-	-	28	0.10099	9:136132954:T:C	13.5748	1	0.714264	0.999992
277	HCT	3	7	0.412769	9:135877278:T:A	10.4729	9.74316	7	0.255275	9:135877278:T:A	9.74316	-	-	-	-	-	-	-	-	0.989325	0.536108	0.499161
279	HCT	1	89	0.132054	9:137268177:C:A	6.76371	7.68198	-	-	-	-	-	-	-	-	-	-	-	-	0.999575	0.515267	0.604575
281	HCT	1	4	0.774143	9:140221503:C:G	10.5865	8.29316	6	0.480958	9:140221503:C:G	8.29316	-	-	-	-	-	-	-	-	0.999892	0.227107	0.9724
282	HCT	1	24	0.168323	10:3790926:G:A	9.6045	9.37358	24	0.185249	10:3790926:G:A	9.37358	-	-	-	-	-	-	-	-	0.999984	0.196804	0.5884
283	HCT	1	18	0.0788568	10:4491745:T:C	10.0376	9.79727	18	0.0751407	10:4497036:G:T	9.8264	-	-	-	-	-	-	-	-	0.999999	0.244532	0.739189
284	HCT	1	-	-	-	-	-	135	0.0354436	10:5296243:A:G	9.00407	-	-	-	-	-	-	-	-	-	-	-
287	HCT	1	1	0.998158	10:13737768:C:T	15.994	12.9029	2	0.98258	10:13737768:C:T	12.9029	-	-	-	-	-	-	-	-	1	0.349624	0.987867
288	HCT	1	1	1	10:44858681:C:A	21.2689	16.4449	1	0.999996	10:44858681:C:A	16.4449	-	-	-	-	-	-	-	-	1	0.409089	0.999898
288	HCT	2	27	0.289372	10:45406608:T:C	13.6343	13.7192	28	0.183866	10:45406608:T:C	13.7192	-	-	-	-	-	-	-	-	1	0.371158	0.580415
289	HCT	1	1	1	10:48411796:G:T	20.6182	17.0392	1	1	10:48411796:G:T	17.0392	-	-	-	-	-	-	-	-	1	0.242665	0.999081
290	HCT	1	250	0.0297032	10:60361270:G:A	10.5877	11.3215	250	0.0271241	10:60365755:A:G	11.3285	-	-	-	-	-	-	-	-	1	0.298826	0.333437
291	HCT	1	4	0.418293	10:61205376:T:C	9.7167	9.69773	4	0.41611	10:61205376:T:C	9.69773	-	-	-	-	-	-	-	-	0.999978	0.499998	0.499998
292	HCT	1	1	1	10:71094504:T:C	1.52216	inf	1	1	10:71094504:T:C	inf	-	-	-	-	-	-	-	-	1	0.714186	0.5
292	HCT	2	1	0.997927	10:71001110:C:G	20.4432	24.7146	1	0.99833	10:71001110:C:G	24.7146	-	-	-	-	-	-	-	-	0.999995	0.283617	0.215707
294	HCT	1	7	0.281659	10:77937918:A:G	11.6716	11.8331	8	0.208826	10:77937918:A:G	11.8331	-	-	-	-	-	-	-	-	1	0.506575	0.775546
297	HCT	1	27	0.0720961	10:88929623:G:A	13.7678	9.50614	30	0.0532144	10:88929623:G:A	9.50614	-	-	-	-	-	-	-	-	1	0.277717	0.998025
298	HCT	1	73	0.113254	10:90160023:A:G	8.64743	7.90286	72	0.237592	10:90296467:A:T	9.6541	-	-	-	-	-	-	-	-	0.999985	0.35741	0.864065
301	HCT	1	67	0.0436644	10:101696742:A:C	7.66095	6.18733	66	0.0320523	10:101754758:T:C	6.26338	-	-	-	-	-	-	-	-	1	0.414474	0.674911
304	HCT	1	21	0.254476	10:115487482:A:G	6.3961	9.17694	24	0.168355	10:115487482:A:G	9.17694	-	-	-	-	-	-	-	-	0.999986	0.343267	0.421837
306	HCT	1	4	0.32387	10:119386122:T:C	7.9838	11.1411	4	0.314873	10:119386122:T:C	11.1411	-	-	-	-	-	-	-	-	1	0.243483	0.480753
306	HCT	2	31	0.209969	10:119533757:T:C	8.8729	9.67074	-	-	-	-	-	-	-	-	-	-	-	-	0.999992	0.441323	0.380672
307	HCT	1	6	0.893937	10:126658075:G:A	11.3214	8.81504	-	-	-	-	-	-	-	-	-	-	-	-	0.999604	0.269854	0.951834
307	HCT	2	-	-	-	-	-	34	0.101979	10:126485684:A:G	9.896	-	-	-	-	-	-	-	-	-	-	-
308	HCT	1	3	0.899831	10:134459388:A:G	8.51627	7.54786	-	-	-	-	-	-	-	-	-	-	-	-	0.999877	0.2212	0.742424
309	HCT	1	2	0.516769	11:1689461:C:G	9.96738	10.9956	2	0.500478	11:1689409:G:A	10.9956	-	-	-	-	-	-	-	-	1	0.236498	0.304797
310	HCT	1	1	0.992882	11:2190591:C:G	12.8811	10.5481	1	0.992196	11:2190591:C:G	10.5481	-	-	-	-	-	-	-	-	1	0.245619	0.975239
311	HCT	1	1	0.999913	11:4705954:A:G	9.27556	9.27554	-	-	-	-	-	-	-	-	1	0.999913	11:4705954:A:G	9.27554	0.49997	0.499957	0.999849
311	HCT	2	-	-	-	-	-	43	0.107414	11:4083716:G:A	9.64646	-	-	-	-	-	-	-	-	-	-	-
311	HCT	3	-	-	-	-	-	-	-	-	-	-	-	-	-	4	0.49193	11:4597377:C:T	9.42101	-	-	-
312	HCT	1	-	-	-	-	-	-	-	-	-	-	-	-	-	2	0.656906	11:5214871:G:A	16.2741	-	-	-
313	HCT	1	7	0.779328	11:6667353:A:G	10.0034	7.73757	10	0.517581	11:6667353:A:G	7.73757	-	-	-	-	-	-	-	-	0.999962	0.30106	0.951381
315	HCT	1	62	0.536391	11:8941215:A:G	19.9161	16.0927	-	-	-	-	-	-	-	-	-	-	-	-	1	0.293862	0.995315
315	HCT	2	-	-	-	-	-	10	0.139349	11:8879794:T:C	16.5098	-	-	-	-	-	-	-	-	-	-	-
316	HCT	1	2	0.965638	11:10195282:G:T	80.8453	77.8388	-	-	-	-	-	-	-	-	-	-	-	-	1	0.278054	0.99875
316	HCT	2	76	0.0549154	11:10279241:A:G	55.7165	55.4707	58	0.0666932	11:10279241:A:G	55.4707	-	-	-	-	-	-	-	-	1	0.235136	0.178639
316	HCT	3	-	-	-	-	-	14	0.227558	11:10206666:T:G	72.7649	-	-	-	-	-	-	-	-	-	-	-
316	HCT	4	-	-	-	-	-	1	0.999958	11:10508903:G:T	11.1978	-	-	-	-	-	-	-	-	-	-	-
317	HCT	1	10	0.279844	11:13333851:G:A	9.49444	12.1269	11	0.282282	11:13333851:G:A	12.1269	-	-	-	-	-	-	-	-	1	0.280514	0.255646
319	HCT	1	3	0.934897	11:30749090:T:C	35.7713	33.2606	3	0.960122	11:30749090:T:C	33.2606	-	-	-	-	-	-	-	-	1	0.293013	0.997151
319	HCT	2	1	0.99917	11:30754837:G:A	32.001	31.7896	1	0.999264	11:30754837:G:A	31.7896	-	-	-	-	-	-	-	-	1	0.410973	0.5
321	HCT	1	10	0.19552	11:34640304:T:C	8.73072	6.3561	-	-	-	-	-	-	-	-	-	-	-	-	0.974843	0.209376	0.999691
322	HCT	1	120	0.0746211	11:47379646:A:C	10.1351	11.4909	119	0.0651384	11:47379212:G:C	11.5049	-	-	-	-	-	-	-	-	1	0.213872	0.302403
322	HCT	2	92	0.732308	11:48064337:T:A	9.35487	8.58037	96	0.351146	11:48064337:T:A	8.58037	-	-	-	-	-	-	-	-	0.998528	0.444756	0.49129
323	HCT	1	19	0.208359	11:61581764:T:C	31.1588	18.783	25	0.253104	11:61581764:T:C	18.783	-	-	-	-	51	0.0601489	11:61571382:G:A	15.2482	1	0.338197	1
324	HCT	1	2	0.669032	11:63561515:C:T	8.07894	8.13336	2	0.757944	11:63561515:C:T	8.13336	-	-	-	-	-	-	-	-	0.99991	0.299307	0.5
325	HCT	1	20	0.290093	11:64006909:T:G	9.33611	7.64566	18	0.134648	11:64004237:C:T	7.85079	-	-	-	-	-	-	-	-	0.999915	0.283429	0.616364
327	HCT	1	17	0.243056	11:74080364:C:G	10.9851	8.67876	19	0.165899	11:74080364:C:G	8.67876	-	-	-	-	-	-	-	-	0.999982	0.407395	0.943466
328	HCT	1	52	0.0826507	11:75451411:A:G	11.7794	10.9462	43	0.0642918	11:75452267:G:C	10.9979	-	-	-	-	-	-	-	-	1	0.264318	0.888885
330	HCT	1	28	0.0501921	11:111220461:G:A	9.13442	8.6217	28	0.0439506	11:111220461:G:A	8.6217	-	-	-	-	-	-	-	-	0.999962	0.265485	0.489728
331	HCT	1	54	0.0913623	11:116735788:C:G	9.90763	8.47591	71	0.0603529	11:116837731:G:A	9.34619	-	-	-	-	-	-	-	-	0.999961	0.267179	0.980527
331	HCT	2	11	0.405811	11:116673315:G:T	9.40805	9.83949	10	0.578626	11:116673315:G:T	9.83949	-	-	-	-	-	-	-	-	0.996844	0.403444	0.306524
331	HCT	3	2	0.98183	11:117267884:A:G	10.2611	11.0286	2	0.984646	11:117267884:A:G	11.0286	-	-	-	-	-	-	-	-	0.999968	0.251011	0.309968
332	HCT	1	16	0.212058	11:118246906:C:T	10.0062	6.8255	-	-	-	-	-	-	-	-	-	-	-	-	0.99987	0.223785	0.986531
333	HCT	1	20	0.354047	11:120248493:A:G	8.78701	8.13457	-	-	-	-	-	-	-	-	-	-	-	-	0.999709	0.284213	0.703475
334	HCT	1	18	0.114676	11:122152304:A:G	7.66535	7.47945	17	0.128776	11:122100324:T:C	7.82203	-	-	-	-	-	-	-	-	0.999834	0.314769	0.64256
335	HCT	1	18	0.0985574	12:2522077:C:T	53.7749	39.9025	18	0.0999908	12:2523355:A:G	39.875	-	-	-	-	20	0.078084	12:2517887:G:A	14.9953	1	0.304155	1
335	HCT	2	13	0.948388	12:2671735:A:T	7.66374	5.8593	13	0.902892	12:2671735:A:T	5.8593	-	-	-	-	-	-	-	-	0.987406	0.258733	0.793088
335	HCT	3	22	0.151215	12:2475347:T:G	26.7852	26.3939	23	0.0977006	12:2479962:G:A	26.4371	-	-	-	-	-	-	-	-	0.998232	0.367585	0.400386
336	HCT	1	44	0.241291	12:3218584:A:G	8.60171	7.72994	44	0.0976525	12:3219270:C:T	7.76639	-	-	-	-	-	-	-	-	0.999524	0.275562	0.402547
337	HCT	1	14	0.209423	12:4331204:C:A	18.8225	15.678	14	0.200852	12:4331204:C:A	15.678	-	-	-	-	-	-	-	-	1	0.722807	0.98309
338	HCT	1	-	-	-	-	-	40	0.0926869	12:11829309:A:G	7.58144	-	-	-	-	-	-	-	-	-	-	-
339	HCT	1	5	0.343999	12:13046211:C:T	29.5618	33.2738	5	0.44127	12:13046211:C:T	33.2738	-	-	-	-	-	-	-	-	1	0.241159	0.301711
340	HCT	1	43	0.675163	12:15307168:A:G	7.52578	6.24162	-	-	-	-	-	-	-	-	-	-	-	-	0.997082	0.264138	0.732831
340	HCT	2	2	0.770515	12:15703179:A:G	7.4133	7.39354	2	0.529535	12:15703179:A:G	7.39354	-	-	-	-	-	-	-	-	0.998532	0.409669	0.499823
341	HCT	1	5	0.345909	12:21331549:T:C	8.53121	6.61705	-	-	-	-	-	-	-	-	-	-	-	-	0.998251	0.308419	0.9995
341	HCT	2	70	0.0329141	12:21710749:T:C	7.53298	6.71906	71	0.0224799	12:21710749:T:C	6.71906	-	-	-	-	-	-	-	-	0.999862	0.208803	0.600398
343	HCT	1	12	0.187782	12:32660726:A:T	7.23203	8.53262	12	0.165134	12:32665312:T:C	8.56715	-	-	-	-	-	-	-	-	0.999868	0.286837	0.379223
344	HCT	1	108	0.0853082	12:46298437:A:G	8.27728	7.08415	110	0.0402349	12:46298437:A:G	7.08415	-	-	-	-	-	-	-	-	0.999843	0.357935	0.601062
345	HCT	1	1	1	12:48512285:C:A	84.3479	83.743	1	1	12:48512285:C:A	83.743	-	-	-	-	-	-	-	-	1	0.798999	0.5
345	HCT	2	71	0.0808711	12:48408161:C:T	19.2209	19.4019	77	0.0788052	12:48408161:C:T	19.4019	-	-	-	-	-	-	-	-	1	0.272626	0.5
345	HCT	3	5	0.299966	12:48728490:T:C	48.7916	56.9848	-	-	-	-	-	-	-	-	-	-	-	-	1	0.410257	0.191005
345	HCT	4	-	-	-	-	-	14	0.190652	12:48475833:T:C	60.4899	-	-	-	-	-	-	-	-	-	-	-
346	HCT	1	18	0.158749	12:52305069:G:T	15.9714	9.62398	21	0.101437	12:52271174:G:T	10.1452	-	-	-	-	-	-	-	-	0.999973	0.369572	0.911762
346	HCT	2	19	0.606579	12:52358168:G:A	12.8097	7.43166	-	-	-	-	-	-	-	-	-	-	-	-	0.99067	0.24621	0.997275
347	HCT	1	5	0.6144	12:54698408:G:A	10.9069	11.1327	5	0.568266	12:54698408:G:A	11.1327	-	-	-	-	-	-	-	-	0.999995	0.421374	0.499927
348	HCT	1	34	0.154354	12:56881051:G:C	6.38363	7.51494	35	0.0586265	12:56929344:C:T	8.2237	-	-	-	-	-	-	-	-	0.997321	0.862549	0.217632
349	HCT	1	18	0.138814	12:57844049:C:T	15.8156	14.1719	25	0.14202	12:57844049:C:T	14.1719	-	-	-	-	-	-	-	-	1	0.964506	0.412141
349	HCT	2	84	0.0834494	12:58219681:G:A	7.85511	6.72687	89	0.0361958	12:58251362:G:A	6.20077	-	-	-	-	-	-	-	-	0.999992	0.352774	0.498596
352	HCT	1	51	0.0343567	12:91154808:A:T	9.96658	9.21116	53	0.0559047	12:91159066:A:G	9.87006	-	-	-	-	-	-	-	-	0.999999	0.277914	0.640707
353	HCT	1	20	0.537662	12:94987271:T:C	10.2658	9.5587	19	0.51399	12:94987271:T:C	9.5587	-	-	-	-	-	-	-	-	0.99999	0.246618	0.664176
354	HCT	1	5	0.524713	12:111884608:T:C	148.539	147.952	5	0.514781	12:111884608:T:C	147.952	-	-	-	-	-	-	-	-	1	0.502222	0.5
354	HCT	2	35	0.831058	12:112037526:A:G	74.9454	75.6079	37	0.836262	12:112037526:A:G	75.6079	-	-	-	-	-	-	-	-	1	0.205779	0.999965
355	HCT	1	14	0.259258	12:115366182:T:C	13.4297	14.0592	13	0.220062	12:115366182:T:C	14.0592	-	-	-	-	-	-	-	-	1	0.246854	0.49618
355	HCT	2	4	0.251259	12:115555749:C:T	8.89825	9.05579	7	0.249462	12:115553358:G:A	9.06314	-	-	-	-	-	-	-	-	0.99983	0.719369	0.312938
356	HCT	1	118	0.0609476	12:117595442:C:G	9.11982	9.17088	91	0.0346204	12:117595442:C:G	9.17088	-	-	-	-	-	-	-	-	0.999976	0.281414	0.589331
357	HCT	1	9	0.384071	12:121471337:G:A	20.3761	16.017	10	0.340269	12:121471337:G:A	16.017	-	-	-	-	-	-	-	-	1	0.595681	0.99994
358	HCT	1	30	0.0709818	12:124829234:C:T	8.06844	6.93087	32	0.0600201	12:124829234:C:T	6.93087	-	-	-	-	-	-	-	-	0.999911	0.519472	0.889983
359	HCT	1	17	0.668863	12:125173085:G:A	7.37603	7.38148	15	0.85748	12:125173085:G:A	7.38148	-	-	-	-	-	-	-	-	0.995157	0.277047	0.498784
361	HCT	1	4	0.425219	13:28342614:T:A	0.130944	7.34436	-	-	-	-	7	0.389126	13:28342614:T:A	7.34436	-	-	-	-	0.537722	0.997508	0.357108
362	HCT	1	18	0.507481	13:29230581:A:G	26.6092	25.7493	18	0.499595	13:29230581:A:G	25.7493	-	-	-	-	-	-	-	-	1	0.313758	0.9704
363	HCT	1	10	0.547495	13:33723244:C:T	14.3773	12.2857	14	0.546185	13:33723244:C:T	12.2857	-	-	-	-	-	-	-	-	1	0.320199	0.939976
364	HCT	1	81	0.0535214	13:48916895:C:T	10.2583	7.75696	139	0.0444792	13:49161436:G:C	8.19333	-	-	-	-	-	-	-	-	1	0.271568	0.98894
365	HCT	1	36	0.142641	13:51387281:T:C	11.9702	12.4982	36	0.0952568	13:51399758:T:G	12.52	-	-	-	-	-	-	-	-	1	0.236052	0.462161
365	HCT	2	1	0.998766	13:51100097:G:A	8.90309	8.68249	1	0.9993	13:51100097:G:A	8.68249	-	-	-	-	-	-	-	-	1	0.578016	0.247785
366	HCT	1	50	0.149982	13:71635266:G:A	9.01104	9.02005	54	0.107232	13:71656673:C:T	9.11937	-	-	-	-	-	-	-	-	0.999999	0.808127	0.314625
367	HCT	1	2	0.987476	13:73112440:T:G	7.4023	7.40895	2	0.987134	13:73112440:T:G	7.40895	-	-	-	-	-	-	-	-	0.995337	0.499413	0.499547
368	HCT	1	32	0.0553064	13:76057383:G:A	11.2933	6.41316	33	0.0402093	13:76077908:A:G	5.79293	-	-	-	-	-	-	-	-	0.99964	0.317521	0.999828
370	HCT	1	17	0.167251	13:110425219:T:A	6.72793	8.26064	17	0.185231	13:110425219:T:A	8.26064	-	-	-	-	-	-	-	-	0.999718	0.276261	0.215502
372	HCT	1	45	0.0900835	13:111559791:C:G	7.74739	7.63626	45	0.0847367	13:111559791:C:G	7.63626	-	-	-	-	-	-	-	-	0.999514	0.255082	0.291705
373	HCT	1	4	0.942897	13:114541617:C:G	17.7335	18.5376	3	0.950105	13:114541617:C:G	18.5376	-	-	-	-	-	-	-	-	1	0.288547	0.499075
374	HCT	1	5	0.679352	14:21542766:A:G	18.9087	18.8845	5	0.882219	14:21542766:A:G	18.8845	-	-	-	-	-	-	-	-	1	0.221303	0.55099
375	HCT	1	6	0.486595	14:34646269:C:T	18.9747	15.883	7	0.356928	14:34646269:C:T	15.883	-	-	-	-	-	-	-	-	1	0.412534	0.983361
375	HCT	2	99	0.321159	14:34721134:T:G	9.31274	8.27936	104	0.202311	14:34724550:T:C	8.9451	-	-	-	-	-	-	-	-	0.999975	0.288532	0.398445
376	HCT	1	3	0.534016	14:36099366:C:T	11.1308	11.0627	3	0.509654	14:36099366:C:T	11.0627	-	-	-	-	-	-	-	-	1	0.247318	0.5
377	HCT	1	1	0.999955	14:64703593:G:T	32.8729	26.2685	-	-	-	-	-	-	-	-	-	-	-	-	1	0.800349	0.998648
377	HCT	2	14	0.275406	14:64707648:A:G	17.633	14.9123	-	-	-	-	21	0.162698	14:64691643:G:C	6.90471	-	-	-	-	0.999996	0.89157	0.212251
377	HCT	3	-	-	-	-	-	6	0.208807	14:64726503:A:G	26.6979	-	-	-	-	-	-	-	-	-	-	-
377	HCT	4	-	-	-	-	-	13	0.350499	14:64712835:C:T	14.4361	-	-	-	-	-	-	-	-	-	-	-
378	HCT	1	86	0.0414863	14:66075004:C:T	10.4261	11.0738	87	0.0336265	14:66075004:C:T	11.0738	-	-	-	-	-	-	-	-	1	0.273349	0.301355
379	HCT	1	221	0.0488437	14:68581256:G:A	9.85263	9.04344	245	0.0193583	14:68471070:A:T	8.1612	-	-	-	-	-	-	-	-	0.999697	0.552757	0.624833
380	HCT	1	12	0.159189	14:69270727:T:C	9.86296	10.0202	28	0.128458	14:69267695:A:T	10.0793	-	-	-	-	-	-	-	-	1	0.216157	0.353349
382	HCT	1	35	0.675427	14:76624547:T:G	11.4232	14.1393	36	0.510444	14:76624547:T:G	14.1393	-	-	-	-	-	-	-	-	0.999998	0.340604	0.254997
383	HCT	1	13	0.972155	14:99698931:C:A	12.3977	9.50535	-	-	-	-	-	-	-	-	-	-	-	-	0.999999	0.352465	0.948131
384	HCT	1	43	0.16259	14:102994065:T:C	8.38468	7.77923	44	0.0713551	14:102949332:T:C	8.23567	-	-	-	-	-	-	-	-	0.999948	0.390905	0.402867
386	HCT	1	37	0.149883	14:105616558:C:T	7.39545	7.07515	36	0.10421	14:105581095:C:T	7.90343	-	-	-	-	-	-	-	-	0.999627	0.315431	0.431058
387	HCT	1	41	0.109735	15:33322478:C:T	17.1037	17.4107	44	0.10192	15:33324280:C:T	17.5577	-	-	-	-	-	-	-	-	1	0.226655	0.387469
389	HCT	1	6	0.89629	15:41190639:T:G	10.2912	10.5368	-	-	-	-	-	-	-	-	-	-	-	-	0.998993	0.500747	0.498304
390	HCT	1	2	0.876922	15:43726625:A:C	31.2869	31.2886	2	0.877061	15:43726625:A:C	31.2886	-	-	-	-	-	-	-	-	1	0.5	0.5
390	HCT	2	55	0.841437	15:43102593:C:T	6.8066	12.2192	70	0.835994	15:43102593:C:T	12.2192	-	-	-	-	-	-	-	-	0.999997	0.374315	0.361352
391	HCT	1	144	0.131391	15:51055821:C:T	10.8386	8.0667	185	0.0594188	15:51047440:G:A	8.20012	-	-	-	-	-	-	-	-	0.999971	0.255405	0.976005
392	HCT	1	9	0.486241	15:57734014:A:G	5.85171	9.05119	9	0.54882	15:57734014:A:G	9.05119	-	-	-	-	-	-	-	-	0.999721	0.397222	0.274822
393	HCT	1	4	0.372396	15:58723426:A:G	20.054	19.3564	4	0.405641	15:58723426:A:G	19.3564	-	-	-	-	-	-	-	-	1	0.290923	0.932548
394	HCT	1	10	0.462579	15:60943059:G:A	14.3347	13.7421	13	0.395183	15:60959089:G:C	13.7947	-	-	-	-	-	-	-	-	1	0.465628	0.373186
396	HCT	1	29	0.108193	15:66992821:G:A	17.4766	17.0669	25	0.0969596	15:66989515:C:T	17.2342	-	-	-	-	-	-	-	-	1	0.375447	0.397786
396	HCT	2	3	0.396609	15:67143555:G:A	14.2355	14.2872	3	0.394503	15:67143555:G:A	14.2872	-	-	-	-	-	-	-	-	1	0.5	0.5
396	HCT	3	1	0.999633	15:66943404:C:G	16.0313	14.5181	1	0.997294	15:66943404:C:G	14.5181	-	-	-	-	-	-	-	-	1	0.24315	0.926875
396	HCT	4	24	0.0872325	15:68588935:G:A	11.3201	11.8642	22	0.0957365	15:68581390:T:C	11.9648	-	-	-	-	-	-	-	-	1	0.268916	0.499308
397	HCT	1	121	0.170552	15:72138478:T:C	13.8239	12.8284	135	0.174661	15:72107699:G:C	13.067	-	-	-	-	-	-	-	-	1	0.370173	0.853651
397	HCT	2	107	0.133286	15:72359922:T:C	11.8765	11.1389	116	0.0413931	15:72425283:G:A	11.2682	-	-	-	-	-	-	-	-	1	0.473683	0.306239
398	HCT	1	2	0.595251	15:76298132:A:G	49.2393	45.4927	2	0.534219	15:76298132:A:G	45.4927	-	-	-	-	-	-	-	-	1	0.228195	0.999985
398	HCT	2	21	0.562987	15:78550081:G:T	40.1235	29.0705	-	-	-	-	-	-	-	-	-	-	-	-	1	0.255649	0.999995
398	HCT	3	188	0.136374	15:76142291:C:A	33.6287	32.996	220	0.0802832	15:76142291:C:A	32.996	-	-	-	-	-	-	-	-	1	0.81596	0.5
398	HCT	4	-	-	-	-	-	13	0.128341	15:78539661:A:G	34.9772	-	-	-	-	-	-	-	-	-	-	-
398	HCT	5	-	-	-	-	-	-	-	-	-	-	-	-	-	35	0.13274	15:78555982:A:G	15.3687	-	-	-
398	HCT	6	-	-	-	-	-	-	-	-	-	-	-	-	-	12	0.259895	15:76221282:C:T	9.3118	-	-	-
399	HCT	1	15	0.32196	15:80698808:C:T	7.3148	6.60664	-	-	-	-	-	-	-	-	-	-	-	-	0.999813	0.972669	0.498931
400	HCT	1	6	0.329316	15:86303855:G:C	8.13336	8.23814	6	0.373736	15:86303855:G:C	8.23814	-	-	-	-	-	-	-	-	0.999202	0.364973	0.499789
401	HCT	1	21	0.0827469	15:95696202:C:T	9.23151	6.80857	24	0.0951715	15:95691098:G:A	6.98775	-	-	-	-	-	-	-	-	0.99932	0.26697	0.957812
401	HCT	2	2	0.728204	15:95682673:T:C	8.73119	5.0187	3	0.617593	15:95682673:T:C	5.0187	-	-	-	-	-	-	-	-	0.999999	0.345573	0.972179
402	HCT	1	30	0.321663	15:99273075:C:T	9.002	6.36823	58	0.170838	15:99271135:A:G	6.41072	-	-	-	-	-	-	-	-	0.999985	0.225534	0.992139
403	HCT	1	16	0.212757	15:100003930:T:A	10.5969	7.8868	15	0.134254	15:100003930:T:A	7.8868	-	-	-	-	-	-	-	-	0.999972	0.206459	0.974558
404	HCT	1	1	1	16:359611:G:C	67.9792	68.3241	-	-	-	-	-	-	-	-	1	0.996595	16:359611:G:C	68.3241	0.5	0.5	1
404	HCT	2	7	0.353588	16:211791:C:T	42.4511	43.826	-	-	-	-	-	-	-	-	8	0.162453	16:211791:C:T	43.826	0.5	0.5	1
404	HCT	3	1	0.999999	16:606913:A:G	13.0308	13.0308	-	-	-	-	-	-	-	-	-	-	-	-	0.499999	0.499999	1
404	HCT	4	1	0.996163	16:511337:G:C	11.7181	11.508	-	-	-	-	-	-	-	-	-	-	-	-	0.497194	0.496968	0.997612
405	HCT	1	1	0.999999	16:2086421:C:T	14.159	14.1589	1	0.999999	16:2086421:C:T	14.1589	-	-	-	-	-	-	-	-	1	0.5	0.5
406	HCT	1	72	0.0722362	16:4676660:G:A	8.09227	7.4144	73	0.0845574	16:4657101:C:T	7.35698	-	-	-	-	-	-	-	-	0.998863	0.427671	0.499931
407	HCT	1	2	0.98207	16:16259596:G:A	15.7158	15.7127	2	0.981832	16:16259596:G:A	15.7127	-	-	-	-	-	-	-	-	1	0.5	0.5
408	HCT	1	29	0.0947391	16:28958754:A:G	8.11098	6.73882	33	0.0843562	16:28954408:C:T	6.88507	-	-	-	-	-	-	-	-	0.999588	0.273213	0.739981
409	HCT	1	2	0.986852	16:30103160:C:A	17.7696	14.3276	1	0.999682	16:30103160:C:A	14.3276	-	-	-	-	-	-	-	-	1	0.267736	0.995155
410	HCT	1	-	-	-	-	-	104	0.0476055	16:30987144:G:A	8.17106	-	-	-	-	-	-	-	-	-	-	-
411	HCT	1	17	0.23293	16:51181735:T:C	10.777	9.89164	-	-	-	-	-	-	-	-	-	-	-	-	0.999976	0.437027	0.48809
411	HCT	2	2	0.604499	16:51170026:G:T	10.5964	10.6059	2	0.609821	16:51170026:G:T	10.6059	-	-	-	-	-	-	-	-	0.999923	0.251315	0.499985
411	HCT	3	-	-	-	-	-	9	0.280117	16:51188433:T:A	10.6245	-	-	-	-	-	-	-	-	-	-	-
412	HCT	1	26	0.0761585	16:52585192:A:G	12.7289	9.90385	35	0.0895335	16:52581047:C:G	10.0145	-	-	-	-	-	-	-	-	1	0.252937	0.987275
413	HCT	1	129	0.0418611	16:53203976:T:G	8.06018	7.77984	129	0.0422567	16:53203976:T:G	7.77984	-	-	-	-	-	-	-	-	0.999952	0.436094	0.399198
414	HCT	1	17	0.172242	16:55314110:T:C	8.69443	6.54193	19	0.0865481	16:55311471:T:C	6.53068	-	-	-	-	-	-	-	-	0.99978	0.718578	0.901931
415	HCT	1	6	0.813208	16:57343337:A:T	8.48905	7.25736	8	0.396892	16:57343337:A:T	7.25736	-	-	-	-	-	-	-	-	0.999393	0.837132	0.442727
416	HCT	1	25	0.268665	16:67812039:G:C	20.0618	22.8926	32	0.206234	16:67812039:G:C	22.8926	-	-	-	-	-	-	-	-	1	0.285699	0.381208
417	HCT	1	2	0.982772	16:69559315:C:G	12.9055	9.22138	-	-	-	-	-	-	-	-	-	-	-	-	0.99997	0.391294	0.990231
419	HCT	1	3	0.413499	16:72079657:C:T	12.9307	13.9055	3	0.425835	16:72114002:C:T	13.9998	-	-	-	-	-	-	-	-	1	0.491442	0.479473
419	HCT	2	5	0.956414	16:72144174:T:C	10.6139	9.92778	1	0.998993	16:72144174:T:C	9.92778	-	-	-	-	-	-	-	-	0.999996	0.285614	0.499774
420	HCT	1	8	0.740048	16:79200478:A:G	15.4522	13.1591	-	-	-	-	-	-	-	-	-	-	-	-	1	0.282698	0.958412
420	HCT	2	-	-	-	-	-	22	0.140762	16:79201179:A:G	13.1671	-	-	-	-	-	-	-	-	-	-	-
421	HCT	1	-	-	-	-	-	14	0.262048	16:80543568:G:T	7.70592	-	-	-	-	-	-	-	-	-	-	-
422	HCT	1	1	0.999991	16:86356582:G:A	25.7199	26.3853	1	0.999953	16:86356582:G:A	26.3853	-	-	-	-	-	-	-	-	1	0.446953	0.500001
423	HCT	1	4	0.725543	16:88856084:C:G	22.7602	26.92	5	0.704274	16:88862568:G:C	24.8618	-	-	-	-	-	-	-	-	1	0.578088	0.266266
423	HCT	2	1	0.999998	16:88782050:G:A	15.0574	15.0574	1	1	16:88782050:G:A	15.0574	-	-	-	-	-	-	-	-	1	0.5	0.5
423	HCT	3	11	0.895341	16:88567333:C:T	14.6478	15.0685	6	0.927846	16:88567333:C:T	15.0685	-	-	-	-	-	-	-	-	1	0.232566	0.5
423	HCT	4	-	-	-	-	-	1	0.999561	16:88793910:C:T	8.08582	-	-	-	-	-	-	-	-	-	-	-
424	HCT	1	23	0.732542	16:89697792:C:A	25.4637	26.417	30	0.242252	16:89698070:C:T	26.6116	-	-	-	-	-	-	-	-	1	0.59439	0.408165
425	HCT	1	13	0.316478	17:1637891:G:A	9.52389	7.78161	13	0.171329	17:1656809:G:A	7.97747	-	-	-	-	-	-	-	-	0.999895	0.336352	0.70611
426	HCT	1	24	0.134928	17:4149395:G:A	10.0356	7.47886	38	0.106643	17:4151603:G:A	7.50379	-	-	-	-	-	-	-	-	0.999927	0.277599	0.965919
427	HCT	1	5	0.274603	17:8158273:A:G	25.1209	15.8293	-	-	-	-	-	-	-	-	-	-	-	-	1	0.88631	0.999999
427	HCT	2	3	0.936964	17:7794202:C:G	18.3595	17.2132	-	-	-	-	-	-	-	-	-	-	-	-	1	0.95158	0.500006
427	HCT	3	2	0.975518	17:7020297:T:C	13.9278	13.6608	2	0.976362	17:7020297:T:C	13.6608	-	-	-	-	-	-	-	-	1	0.5	0.5
427	HCT	4	30	0.275758	17:8260870:T:A	24.0865	22.8998	30	0.191311	17:8260870:T:A	22.8998	-	-	-	-	-	-	-	-	1	0.252195	0.269217
427	HCT	5	-	-	-	-	-	8	0.746519	17:7732351:T:A	18.0129	-	-	-	-	-	-	-	-	-	-	-
427	HCT	6	-	-	-	-	-	-	-	-	-	-	-	-	-	17	0.1666	17:8113186:A:G	9.02062	-	-	-
428	HCT	1	6	0.210715	17:14819879:G:A	9.43557	8.87605	6	0.216782	17:14822052:G:A	9.07166	-	-	-	-	-	-	-	-	0.999977	0.279532	0.574418
429	HCT	1	16	0.428688	17:16842991:G:A	13.9739	8.11291	-	-	-	-	-	-	-	-	27	0.144425	17:16840303:T:G	8.99868	0.999696	0.518785	0.999999
430	HCT	1	162	0.412228	17:28164263:G:C	10.3013	9.38674	185	0.487336	17:28164263:G:C	9.38674	-	-	-	-	-	-	-	-	0.999969	0.219634	0.72266
431	HCT	1	50	0.0826728	17:35850225:T:C	8.152	7.84395	52	0.0491472	17:35851177:A:C	7.95112	-	-	-	-	-	-	-	-	0.999847	0.239256	0.47864
432	HCT	1	1	0.994242	17:37879588:A:G	11.484	11.7006	1	0.998638	17:37879588:A:G	11.7006	-	-	-	-	-	-	-	-	0.999338	0.274138	0.283893
433	HCT	1	66	0.924583	17:40466092:G:A	9.14624	5.97802	-	-	-	-	-	-	-	-	-	-	-	-	0.995283	0.254719	0.994636
434	HCT	1	2191	0.250092	17:43669491:A:G	60.1135	59.3835	2241	0.0643787	17:43669491:A:G	59.3835	-	-	-	-	-	-	-	-	1	0.303803	0.493571
434	HCT	2	-	-	-	-	-	12	0.445013	17:42338945:T:C	13.3867	-	-	-	-	-	-	-	-	-	-	-
435	HCT	1	15	0.256265	17:47454507:C:T	5.69984	7.82136	15	0.268837	17:47454507:C:T	7.82136	-	-	-	-	-	-	-	-	0.999846	0.253807	0.247222
437	HCT	1	1	0.999852	17:56436109:C:T	8.46256	8.39969	1	0.999925	17:56436109:C:T	8.39969	-	-	-	-	-	-	-	-	0.999936	0.282376	0.499991
438	HCT	1	1	0.998977	17:59456589:C:T	37.5223	32.4686	-	-	-	-	-	-	-	-	-	-	-	-	1	0.28406	0.99998
438	HCT	2	91	0.0965107	17:57826530:T:G	19.1023	16.897	17	0.740571	17:57928046:A:C	18.3426	-	-	-	-	-	-	-	-	1	0.260121	0.972711
438	HCT	3	-	-	-	-	-	3	0.829944	17:59450441:T:C	33.3559	-	-	-	-	-	-	-	-	-	-	-
439	HCT	1	197	0.0992048	17:61940801:C:T	10.4828	12.5961	187	0.0797054	17:61940801:C:T	12.5961	-	-	-	-	-	-	-	-	1	0.246292	0.243574
440	HCT	1	1	0.999998	17:67081278:A:G	32.3776	32.3987	1	0.999999	17:67081278:A:G	32.3987	-	-	-	-	-	-	-	-	1	0.5	0.5
442	HCT	1	2	0.989758	17:74535537:C:T	7.38838	7.40886	1	0.990714	17:74535537:C:T	7.40886	-	-	-	-	-	-	-	-	0.993198	0.235165	0.498253
443	HCT	1	9	0.409186	17:76121864:A:G	9.89654	9.6495	9	0.340251	17:76121864:A:G	9.6495	-	-	-	-	-	-	-	-	0.999986	0.335691	0.521731
443	HCT	2	4	0.361077	17:76011686:A:T	9.69165	9.71357	4	0.360046	17:76011686:A:T	9.71357	-	-	-	-	-	-	-	-	0.999992	0.245501	0.499999
444	HCT	1	4	0.533143	17:79373962:G:A	7.13053	7.53235	5	0.483992	17:79373962:G:A	7.53235	-	-	-	-	-	-	-	-	0.999834	0.291946	0.497922
445	HCT	1	20	0.206574	17:81057834:A:G	10.4794	11.0562	15	0.247474	17:81057834:A:G	11.0562	-	-	-	-	-	-	-	-	1	0.244167	0.251124
446	HCT	1	4	0.88209	18:9758061:C:T	7.59774	7.67415	3	0.947718	18:9758061:C:T	7.67415	-	-	-	-	-	-	-	-	0.997404	0.27865	0.501625
448	HCT	1	10	0.891157	18:12857002:G:T	17.3871	17.3085	1	0.995459	18:12857002:G:T	17.3085	-	-	-	-	-	-	-	-	1	0.248252	0.655006
450	HCT	1	19	0.316955	18:43084185:A:G	9.80217	15.3911	19	0.2664	18:43084185:A:G	15.3911	-	-	-	-	-	-	-	-	1	0.338625	0.120137
450	HCT	2	12	0.184874	18:42814687:A:G	9.91793	12.7893	12	0.138267	18:42811727:T:C	12.928	-	-	-	-	-	-	-	-	1	0.236884	0.434984
450	HCT	3	19	0.108233	18:43310415:G:A	12.4231	14.1792	-	-	-	-	-	-	-	-	24	0.112506	18:43310415:G:A	14.1792	0.543117	0.238437	1
451	HCT	1	4	0.841054	18:46460903:C:G	23.594	20.4581	4	0.920155	18:46460903:C:G	20.4581	-	-	-	-	-	-	-	-	1	0.260396	0.995837
451	HCT	2	1	1	18:46207268:G:A	12.6426	12.6757	1	1	18:46207268:G:A	12.6757	-	-	-	-	-	-	-	-	1	0.5	0.5
452	HCT	1	6	0.188279	18:55313997:C:T	13.1942	13.1578	6	0.214227	18:55313997:C:T	13.1578	-	-	-	-	-	-	-	-	1	0.30647	0.49859
453	HCT	1	1	0.994948	19:807442:G:C	27.1606	24.7635	1	0.99722	19:807442:G:C	24.7635	-	-	-	-	-	-	-	-	1	0.237325	0.985342
453	HCT	2	-	-	-	-	-	19	0.674926	19:814680:G:T	28.0649	-	-	-	-	-	-	-	-	-	-	-
454	HCT	1	1	0.998356	19:1435771:G:A	11.5842	11.4019	1	0.996085	19:1435771:G:A	11.4019	-	-	-	-	-	-	-	-	1	0.294786	0.499676
454	HCT	2	4	0.983134	19:1244900:A:G	7.8671	7.77769	1	0.995354	19:1244900:A:G	7.77769	-	-	-	-	-	-	-	-	0.999506	0.237829	0.499985
455	HCT	1	5	0.469616	19:2163771:T:G	45.2823	43.0574	8	0.383246	19:2163771:T:G	43.0574	-	-	-	-	-	-	-	-	1	0.977891	0.43038
455	HCT	2	7	0.264017	19:2160529:C:A	23.3481	18.7979	9	0.197961	19:2210269:C:T	18.2834	-	-	-	-	-	-	-	-	0.998177	0.207494	0.990208
456	HCT	1	4	0.487518	19:2536679:C:T	8.94271	7.44985	4	0.558672	19:2536679:C:T	7.44985	-	-	-	-	-	-	-	-	0.999706	0.237295	0.870678
456	HCT	2	25	0.180209	19:2787329:G:A	7.86902	4.93701	-	-	-	-	-	-	-	-	-	-	-	-	0.996761	0.257692	0.965635
456	HCT	3	-	-	-	-	-	9	0.50618	19:2543970:G:T	8.47943	-	-	-	-	-	-	-	-	-	-	-
457	HCT	1	27	0.225935	19:4418515:C:A	18.6552	18.0016	30	0.156427	19:4417845:T:C	18.1671	-	-	-	-	-	-	-	-	1	0.203139	0.485394
459	HCT	1	23	0.236637	19:13001547:A:G	7.72148	5.80116	-	-	-	-	-	-	-	-	-	-	-	-	0.999566	0.933227	0.869576
460	HCT	1	12	0.252304	19:14174535:T:C	9.55736	6.83371	16	0.241864	19:14174535:T:C	6.83371	-	-	-	-	-	-	-	-	0.999915	0.448273	0.980845
462	HCT	1	104	0.041985	19:18593153:G:A	10.9119	9.82089	-	-	-	-	-	-	-	-	-	-	-	-	1	0.328887	0.86022
462	HCT	2	-	-	-	-	-	117	0.0403541	19:18606266:A:G	9.97972	-	-	-	-	-	-	-	-	-	-	-
463	HCT	1	4	0.691003	19:19379549:C:T	8.67244	14.5801	4	0.531322	19:19379549:C:T	14.5801	-	-	-	-	-	-	-	-	1	0.328081	0.562143
464	HCT	1	27	0.0814173	19:30298800:A:G	7.63639	8.99909	24	0.0808412	19:30297919:G:C	9.01919	-	-	-	-	-	-	-	-	0.999987	0.27809	0.286379
465	HCT	1	12	0.218414	19:32585186:T:C	16.6653	16.7381	11	0.214084	19:32585186:T:C	16.7381	-	-	-	-	-	-	-	-	1	0.243074	0.494165
466	HCT	1	1	1	19:33754548:C:T	26.5082	26.6348	1	1	19:33754548:C:T	26.6348	-	-	-	-	-	-	-	-	1	0.216609	0.5
466	HCT	2	33	0.111442	19:33804399:C:G	7.32212	6.98397	-	-	-	-	-	-	-	-	-	-	-	-	0.999936	0.365494	0.499994
468	HCT	1	1	1	19:41305138:G:T	63.6666	63.7112	1	1	19:41305138:G:T	63.7112	-	-	-	-	-	-	-	-	1	0.5	0.5
468	HCT	2	1	1	19:41306650:C:T	26.6645	26.811	1	1	19:41306650:C:T	26.811	-	-	-	-	-	-	-	-	1	0.5	0.5
468	HCT	3	1	0.999765	19:41147697:T:C	28.4538	21.194	1	0.993185	19:41147697:T:C	21.194	-	-	-	-	-	-	-	-	1	0.223429	0.999192
468	HCT	4	7	0.633932	19:41323793:G:T	2.58236	9.96736	8	0.762676	19:41332171:C:T	9.43412	-	-	-	-	-	-	-	-	1	0.185946	0.984815
468	HCT	5	-	-	-	-	-	-	-	-	-	-	-	-	-	17	0.564587	19:41326935:G:A	14.1728	-	-	-
468	HCT	6	-	-	-	-	-	-	-	-	-	-	-	-	-	1	0.999399	19:41162984:G:A	11.1318	-	-	-
468	HCT	7	-	-	-	-	-	-	-	-	-	-	-	-	-	3	0.872419	19:41314193:G:A	11.1115	-	-	-
469	HCT	1	42	0.0652091	19:44257830:A:C	6.72423	7.51406	43	0.0408583	19:44253588:G:A	7.51869	-	-	-	-	-	-	-	-	0.999659	0.318074	0.260857
470	HCT	1	7	0.325672	19:45422946:A:G	9.10652	9.74592	7	0.303247	19:45422946:A:G	9.74592	-	-	-	-	-	-	-	-	0.999974	0.288834	0.350728
471	HCT	1	4	0.312254	19:45715976:A:G	19.739	21.2309	4	0.343117	19:45715976:A:G	21.2309	-	-	-	-	-	-	-	-	1	0.2663	0.211558
472	HCT	1	31	0.0753268	19:47569003:G:A	14.4724	13.0066	-	-	-	-	-	-	-	-	-	-	-	-	1	0.496737	0.79233
472	HCT	2	17	0.456508	19:46878295:A:G	8.5099	5.57645	-	-	-	-	-	-	-	-	-	-	-	-	0.989663	0.254173	0.98082
472	HCT	3	1	0.991695	19:47198671:C:T	7.43498	7.50441	-	-	-	-	-	-	-	-	-	-	-	-	0.986657	0.497267	0.497548
473	HCT	1	1	0.999489	19:50016759:C:T	23.1178	13.4251	1	0.998565	19:50016759:C:T	13.4251	-	-	-	-	2	0.559181	19:50016759:C:T	12.2329	1	0.591073	1
473	HCT	2	2	0.973887	19:50035161:C:T	16.0308	16.0512	2	0.97309	19:50035161:C:T	16.0512	-	-	-	-	-	-	-	-	1	0.5	0.5
473	HCT	3	27	0.0922803	19:50086080:A:G	16.4849	17.1891	27	0.0714502	19:50086080:A:G	17.1891	-	-	-	-	-	-	-	-	1	0.267692	0.293615
473	HCT	4	2	0.694166	19:50026735:G:A	11.8804	12.0467	2	0.669892	19:50026735:G:A	12.0467	-	-	-	-	-	-	-	-	1	0.5	0.499999
474	HCT	1	2	0.675631	19:50976882:G:A	9.75375	9.948	2	0.624413	19:50976882:G:A	9.948	-	-	-	-	-	-	-	-	0.999998	0.276005	0.650911
475	HCT	1	30	0.0865085	20:8631147:G:A	9.09377	10.2398	31	0.0685399	20:8634316:G:A	10.4202	-	-	-	-	-	-	-	-	0.999997	0.242889	0.256668
476	HCT	1	27	0.232746	20:10681840:C:T	9.55331	8.41253	-	-	-	-	-	-	-	-	-	-	-	-	0.997083	0.395881	0.878555
480	HCT	1	18	0.194181	20:25333027:C:T	8.89791	9.97654	18	0.177446	20:25333027:C:T	9.97654	-	-	-	-	-	-	-	-	0.999964	0.249547	0.20248
482	HCT	1	1	0.993192	20:39311250:G:C	7.5021	7.28627	1	0.995644	20:39311250:G:C	7.28627	-	-	-	-	-	-	-	-	0.993268	0.554131	0.305247
483	HCT	1	60	0.0419651	20:42538344:A:T	11.4742	8.62605	64	0.0969171	20:42529037:A:C	9.78679	-	-	-	-	-	-	-	-	1	0.983694	0.925523
484	HCT	1	1	1	20:43042364:C:T	31.8881	27.9602	1	1	20:43042364:C:T	27.9602	-	-	-	-	-	-	-	-	1	0.5	0.999084
485	HCT	1	4	0.465156	20:46341282:G:A	6.40417	8.16499	3	0.716844	20:46341282:G:A	8.16499	-	-	-	-	-	-	-	-	0.999238	0.281813	0.287705
486	HCT	1	33	0.121746	20:47307618:G:A	7.32294	8.22233	-	-	-	-	-	-	-	-	-	-	-	-	0.999777	0.461781	0.360572
487	HCT	1	3	0.635694	20:49101590:T:C	33.8242	27.0365	3	0.455188	20:49101590:T:C	27.0365	-	-	-	-	-	-	-	-	1	0.926439	1
487	HCT	2	4	0.948787	20:49233671:T:C	13.4481	16.8891	5	0.858696	20:49233671:T:C	16.8891	-	-	-	-	-	-	-	-	1	0.629409	0.30769
488	HCT	1	8	0.368384	20:56136954:G:C	18.8292	15.9618	5	0.266459	20:56137807:A:G	16.0243	-	-	-	-	-	-	-	-	1	0.248393	0.979357
488	HCT	2	3	0.662296	20:55954584:C:T	12.6445	12.6888	3	0.663804	20:55954584:C:T	12.6888	-	-	-	-	-	-	-	-	1	0.5	0.5
488	HCT	3	2	0.693838	20:55991637:A:G	13.5607	10.3629	2	0.618253	20:55990405:T:C	10.5774	-	-	-	-	-	-	-	-	0.999997	0.343381	0.98916
489	HCT	1	3	0.529553	20:57594684:C:T	9.95117	8.02714	3	0.640275	20:57594684:C:T	8.02714	-	-	-	-	-	-	-	-	0.999324	0.362751	0.942048
490	HCT	1	18	0.936367	20:61030580:A:T	15.1386	14.2942	24	0.794615	20:61030580:A:T	14.2942	-	-	-	-	-	-	-	-	1	0.271272	0.776001
490	HCT	2	11	0.202842	20:61038214:T:C	9.82652	10.4622	10	0.160848	20:61034778:A:G	10.6681	-	-	-	-	-	-	-	-	0.999997	0.229631	0.34863
490	HCT	3	15	0.391583	20:61287727:G:A	7.69897	7.02033	15	0.405317	20:61287727:G:A	7.02033	-	-	-	-	-	-	-	-	0.997146	0.242499	0.514165
491	HCT	1	42	0.124597	20:62424393:C:T	7.70908	6.14484	-	-	-	-	-	-	-	-	183	0.0224264	20:62435465:G:A	6.25519	0.985946	0.68143	0.999396
492	HCT	1	48	0.0690557	21:16794755:A:G	42.4418	43.1384	49	0.0896111	21:16794755:A:G	43.1384	-	-	-	-	-	-	-	-	1	0.223584	0.988079
492	HCT	2	3	0.931088	21:16576783:G:A	37.738	36.8737	4	0.886874	21:16576783:G:A	36.8737	-	-	-	-	-	-	-	-	1	0.324503	0.99601
492	HCT	3	10	0.499786	21:16353809:A:C	7.42551	7.50933	15	0.329761	21:16353809:A:C	7.50933	-	-	-	-	-	-	-	-	0.999731	0.243426	0.415482
493	HCT	1	54	0.116835	21:30722440:G:A	7.1762	7.83231	58	0.0643792	21:30734388:C:T	7.33533	-	-	-	-	-	-	-	-	0.999114	0.531106	0.344256
494	HCT	1	1	0.999939	21:35356706:G:A	38.2032	33.5888	1	0.999804	21:35356706:G:A	33.5888	-	-	-	-	-	-	-	-	1	0.301962	0.997914
494	HCT	2	1	1	21:35356814:G:T	20.021	18.5021	1	1	21:35356814:G:T	18.5021	-	-	-	-	-	-	-	-	1	0.250923	0.760022
495	HCT	1	23	0.127058	21:36450841:C:T	14.7802	14.6596	22	0.111199	21:36450841:C:T	14.6596	-	-	-	-	-	-	-	-	1	0.217836	0.499938
496	HCT	1	1	1	21:37834258:T:C	48.3991	37.1317	1	0.999973	21:37834258:T:C	37.1317	-	-	-	-	7	0.319242	21:37835982:C:G	11.9613	1	0.455156	1
496	HCT	2	1	0.999988	21:38055216:C:T	33.862	34.7183	1	0.999461	21:38055216:C:T	34.7183	-	-	-	-	-	-	-	-	1	0.956887	0.210224
496	HCT	3	4	0.865309	21:38168446:T:C	10.5283	10.6145	4	0.844168	21:38168446:T:C	10.6145	-	-	-	-	-	-	-	-	1	0.285469	0.5
497	HCT	1	33	0.180639	21:39896592:G:A	7.48572	7.22897	-	-	-	-	-	-	-	-	-	-	-	-	0.998144	0.230245	0.529531
498	HCT	1	33	0.125662	21:44136884:G:A	11.1388	10.7473	33	0.0510484	21:44136452:T:C	10.8327	-	-	-	-	-	-	-	-	1	0.28163	0.499997
499	HCT	1	1	1	21:45746102:T:C	10.9292	10.9292	1	1	21:45746102:T:C	10.9292	-	-	-	-	-	-	-	-	1	0.5	0.5
499	HCT	2	5	0.690866	21:45752176:A:C	8.08576	4.51163	28	0.383282	21:45752176:A:C	4.51163	-	-	-	-	-	-	-	-	0.999947	0.553947	0.99459
500	HCT	1	87	0.143307	22:18212923:A:G	12.2071	12.1222	88	0.148922	22:18212923:A:G	12.1222	-	-	-	-	-	-	-	-	0.99995	0.268105	0.500009
500	HCT	2	38	0.205953	22:18455621:A:G	5.22937	10.009	32	0.209866	22:18455232:G:A	10.0177	-	-	-	-	-	-	-	-	0.999959	0.250463	0.507299
501	HCT	1	74	0.0846768	22:21971041:C:T	23.7488	15.4008	86	0.0259519	22:21974703:G:C	15.6004	-	-	-	-	-	-	-	-	1	0.473616	0.999996
502	HCT	1	53	0.0304156	22:24145395:A:G	7.03801	7.63723	56	0.0293864	22:24151583:T:C	7.65243	-	-	-	-	-	-	-	-	0.999619	0.276581	0.495693
503	HCT	1	14	0.186637	22:29300306:C:T	24.6722	19.7769	17	0.109292	22:29300306:C:T	19.7769	-	-	-	-	-	-	-	-	1	0.534421	0.998059
504	HCT	1	3	0.915189	22:30426069:C:T	15.8428	16.3751	3	0.926217	22:30426069:C:T	16.3751	-	-	-	-	-	-	-	-	1	0.245019	0.197684
505	HCT	1	8	0.479782	22:36762634:T:C	10.242	10.3088	8	0.465468	22:36762634:T:C	10.3088	-	-	-	-	-	-	-	-	0.999993	0.436132	0.33334
505	HCT	2	12	0.272104	22:36539804:A:G	8.63264	8.61737	13	0.288454	22:36539804:A:G	8.61737	-	-	-	-	-	-	-	-	0.999884	0.273857	0.499709
506	HCT	1	1	1	22:37462936:A:G	200.879	202.903	1	1	22:37462936:A:G	202.903	-	-	-	-	30	0.637118	22:37462936:A:G	11.7815	1	0.588342	1
506	HCT	2	22	0.178062	22:37484337:T:C	68.346	65.4417	-	-	-	-	-	-	-	-	-	-	-	-	0.999658	0.251186	0.953815
507	HCT	1	-	-	-	-	-	20	0.0802342	22:37951451:A:G	7.38964	-	-	-	-	-	-	-	-	-	-	-
508	HCT	1	174	0.133246	22:38911260:A:G	11.7027	11.4324	187	0.0801204	22:38911260:A:G	11.4324	-	-	-	-	-	-	-	-	1	0.680282	0.471008
508	HCT	2	24	0.0842042	22:39527935:C:T	11.5794	10.279	23	0.0787289	22:39527935:C:T	10.279	-	-	-	-	-	-	-	-	0.999993	0.272047	0.816917
509	HCT	1	8	0.391951	22:43105156:G:C	17.3367	16.975	6	0.368915	22:43105156:G:C	16.975	-	-	-	-	-	-	-	-	1	0.298178	0.833441
510	HCT	1	3	0.530057	22:44324727:C:G	14.2611	14.0415	3	0.510731	22:44324727:C:G	14.0415	-	-	-	-	-	-	-	-	1	0.246894	0.820097
511	HCT	1	8	0.380446	22:46371079:A:G	57.5322	55.0956	8	0.470026	22:46372968:C:T	55.2821	-	-	-	-	-	-	-	-	1	0.240175	0.99977
511	HCT	2	6	0.732714	22:46004023:C:T	44.8425	36.5333	5	0.799278	22:46004023:C:T	36.5333	-	-	-	-	-	-	-	-	1	0.276755	0.999978
511	HCT	3	4	0.591554	22:46309893:C:G	30.2116	27.8705	6	0.511721	22:46309893:C:G	27.8705	-	-	-	-	-	-	-	-	1	0.957114	0.83005
511	HCT	4	1	0.999581	22:46340640:C:T	14.7354	14.5996	1	0.999783	22:46340640:C:T	14.5996	-	-	-	-	-	-	-	-	1	0.230848	0.5
511	HCT	5	10	0.447296	22:46025304:A:G	9.12598	6.69445	-	-	-	-	-	-	-	-	-	-	-	-	0.997809	0.458516	0.994495
511	HCT	6	-	-	-	-	-	-	-	-	-	-	-	-	-	40	0.0642905	22:45984215:T:G	9.42325	-	-	-
1	HB	1	121	0.304168	1:1796717:A:C	10.3195	9.11188	134	0.0765543	1:1796717:A:C	9.11188	-	-	-	-	-	-	-	-	0.999933	0.281766	0.594856
1	HB	2	27	0.402158	1:2214587:G:C	7.73731	7.72174	28	0.615862	1:2214587:G:C	7.72174	-	-	-	-	-	-	-	-	0.999886	0.274551	0.549888
2	HB	1	1	0.999484	1:3691528:A:G	36.0486	37.2972	1	0.999474	1:3691528:A:G	37.2972	-	-	-	-	-	-	-	-	1	0.219942	0.5
2	HB	2	8	0.394625	1:3318769:C:G	13.8159	12.6384	8	0.368079	1:3318769:C:G	12.6384	-	-	-	-	-	-	-	-	0.999996	0.581742	0.666025
2	HB	3	1	0.999953	1:3332212:C:T	12.7062	12.9887	1	0.999988	1:3332212:C:T	12.9887	-	-	-	-	-	-	-	-	0.999966	0.259085	0.499997
2	HB	4	1	0.998626	1:3104972:G:A	9.09366	9.08887	1	0.999565	1:3104972:G:A	9.08887	-	-	-	-	-	-	-	-	0.999463	0.194349	0.499953
3	HB	1	12	0.249221	1:9336748:C:T	8.19098	6.07699	-	-	-	-	-	-	-	-	-	-	-	-	0.997602	0.264065	0.937945
4	HB	1	35	0.607425	1:10483167:G:A	11.2862	10.9717	35	0.592536	1:10483167:G:A	10.9717	-	-	-	-	-	-	-	-	1	0.343628	0.5
4	HB	2	5	0.768485	1:10000476:A:T	8.92592	8.84209	5	0.749827	1:10000476:A:T	8.84209	-	-	-	-	-	-	-	-	0.999087	0.499756	0.499909
5	HB	1	3	0.898914	1:12663329:A:G	13.4759	12.1024	3	0.844855	1:12663329:A:G	12.1024	-	-	-	-	-	-	-	-	1	0.491324	0.788376
6	HB	1	13	0.392608	1:16370215:A:G	22.5581	18.7909	13	0.243083	1:16368403:C:A	18.9624	-	-	-	-	-	-	-	-	1	0.263126	0.998587
6	HB	2	120	0.0338173	1:15832907:C:T	10.2272	6.18319	121	0.0273772	1:15913121:G:A	5.89737	-	-	-	-	-	-	-	-	0.999737	0.252787	0.999932
6	HB	3	-	-	-	-	-	-	-	-	-	-	-	-	-	169	0.026793	1:15822073:A:G	7.99373	-	-	-
8	HB	1	8	0.254208	1:20757820:T:C	10.4873	10.5247	8	0.304057	1:20757820:T:C	10.5247	-	-	-	-	-	-	-	-	0.999986	0.30591	0.499996
9	HB	1	2	0.833758	1:22007443:C:T	7.8671	7.11664	-	-	-	-	-	-	-	-	-	-	-	-	0.996755	0.568765	0.536102
10	HB	1	18	0.236359	1:22692078:A:T	13.254	12.9858	18	0.0816171	1:22698447:A:G	13.1473	-	-	-	-	-	-	-	-	1	0.249042	0.566952
11	HB	1	14	0.200554	1:25040315:C:T	12.141	10.4236	15	0.139554	1:25022314:G:A	10.7063	-	-	-	-	-	-	-	-	0.999998	0.252146	0.805506
12	HB	1	27	0.478623	1:26146514:G:C	11.085	7.13346	46	0.0896535	1:26209685:C:T	5.65295	-	-	-	-	77	0.08897	1:26146514:G:C	5.09395	0.999978	0.270403	0.999392
13	HB	1	66	0.0338735	1:28528222:C:G	11.7335	9.6092	67	0.0291799	1:28537527:A:T	9.69135	-	-	-	-	-	-	-	-	1	0.302703	0.947158
14	HB	1	3	0.846805	1:29486128:C:T	12.4531	12.4917	3	0.939435	1:29486128:C:T	12.4917	-	-	-	-	-	-	-	-	1	0.271778	0.5
15	HB	1	47	0.803764	1:31572571:T:C	11.6492	11.7928	52	0.788037	1:31572571:T:C	11.7928	-	-	-	-	-	-	-	-	1	0.401971	0.354417
16	HB	1	86	0.315456	1:38096436:G:A	8.3751	8.28734	87	0.319512	1:38096436:G:A	8.28734	-	-	-	-	-	-	-	-	0.999957	0.318891	0.529983
17	HB	1	22	0.385762	1:40427975:C:T	13.0627	13.4334	22	0.376775	1:40427975:C:T	13.4334	-	-	-	-	-	-	-	-	1	0.345955	0.294309
18	HB	1	89	0.124507	1:43765089:A:G	14.8732	17.0914	92	0.181446	1:43765089:A:G	17.0914	-	-	-	-	-	-	-	-	1	0.253981	0.289285
19	HB	1	156	0.0732066	1:46497500:T:A	36.0434	31.4861	149	0.0967766	1:46497500:T:A	31.4861	-	-	-	-	-	-	-	-	1	0.832915	0.361502
19	HB	2	233	0.0336495	1:46485970:T:C	31.0907	26.0486	-	-	-	-	-	-	-	-	-	-	-	-	0.999996	0.236193	0.985968
20	HB	1	2	0.57111	1:48030350:G:A	20.8392	20.7331	2	0.554453	1:48030350:G:A	20.7331	-	-	-	-	-	-	-	-	1	0.276027	0.5
21	HB	1	108	0.0576746	1:53344583:T:C	12.8005	14.9745	128	0.0253759	1:53352016:G:A	15.9104	-	-	-	-	-	-	-	-	1	0.406856	0.444192
22	HB	1	30	0.0414284	1:56927409:C:T	6.47703	7.70372	30	0.0426819	1:56922359:C:T	7.90927	-	-	-	-	-	-	-	-	0.99981	0.257659	0.482486
23	HB	1	60	0.101918	1:66077590:T:G	11.1683	12.1603	86	0.0924401	1:66159001:A:G	12.3238	-	-	-	-	-	-	-	-	1	0.389027	0.286066
25	HB	1	19	0.115637	1:68721237:T:C	8.68698	5.95712	-	-	-	-	-	-	-	-	-	-	-	-	0.999819	0.271243	0.983095
26	HB	1	43	0.147945	1:79387242:C:T	10.3623	8.07504	47	0.0583308	1:79401106:G:C	8.15178	-	-	-	-	-	-	-	-	0.999951	0.310731	0.897214
27	HB	1	117	0.0567146	1:89344649:C:T	8.68173	7.70624	125	0.0454286	1:89344649:C:T	7.70624	-	-	-	-	-	-	-	-	0.999874	0.348613	0.767048
29	HB	1	98	0.0230918	1:97847874:T:C	7.93554	8.10009	99	0.018279	1:97834691:A:G	8.07425	-	-	-	-	-	-	-	-	0.999934	0.242002	0.394409
30	HB	1	18	0.165203	1:115809848:C:T	8.62106	6.55674	22	0.19061	1:115809848:C:T	6.55674	-	-	-	-	-	-	-	-	0.999771	0.633373	0.897636
31	HB	1	1	0.991792	1:118251143:C:T	9.92812	6.58772	2	0.913846	1:118251143:C:T	6.58772	-	-	-	-	-	-	-	-	1	0.256771	0.998089
32	HB	1	8	0.272014	1:120266903:C:G	10.8847	9.89964	-	-	-	-	-	-	-	-	-	-	-	-	0.99756	0.30958	0.583321
33	HB	1	17	0.0976361	1:147285453:T:C	14.978	13.2376	18	0.0950409	1:147290790:G:A	13.3597	-	-	-	-	-	-	-	-	1	0.250571	0.897831
34	HB	1	22	0.159329	1:151778683:C:T	4.02747	8.98316	24	0.103002	1:151761624:G:A	9.47455	-	-	-	-	-	-	-	-	0.999995	0.312717	0.218444
35	HB	1	2	0.987094	1:155178782:A:T	50.2122	38.7831	2	0.95256	1:155178782:A:T	38.7831	-	-	-	-	-	-	-	-	1	0.220273	1
35	HB	2	14	0.235952	1:154977113:A:G	28.1921	27.793	15	0.262615	1:154968260:C:T	27.8993	-	-	-	-	-	-	-	-	1	0.35706	0.5
35	HB	3	3	0.831468	1:155484430:T:C	8.25532	8.29009	3	0.795877	1:155484430:T:C	8.29009	-	-	-	-	-	-	-	-	1	0.222665	0.500001
35	HB	4	99	0.0309368	1:156298188:G:A	0.811072	11.8287	-	-	-	-	-	-	-	-	101	0.0221207	1:156323722:T:C	11.6136	0.316012	0.231931	0.999654
35	HB	5	-	-	-	-	-	-	-	-	-	-	-	-	-	24	0.537228	1:155197602:G:C	15.8711	-	-	-
36	HB	1	35	0.113416	1:158586966:A:T	11.9978	11.0191	36	0.0580554	1:158512619:T:A	10.7902	-	-	-	-	-	-	-	-	1	0.216347	0.875663
37	HB	1	24	0.101944	1:161535232:A:G	20.978	20.8304	18	0.113027	1:161524789:C:G	21.0077	-	-	-	-	-	-	-	-	1	0.669323	0.5
37	HB	2	10	0.152717	1:161660209:C:A	16.1425	16.2867	-	-	-	-	-	-	-	-	-	-	-	-	1	0.498015	0.499938
37	HB	3	-	-	-	-	-	22	0.430901	1:161610734:G:A	14.6641	-	-	-	-	-	-	-	-	-	-	-
38	HB	1	36	0.0684583	1:172140548:C:T	18.8739	19.8724	36	0.0683975	1:172169364:G:A	19.9916	-	-	-	-	-	-	-	-	1	0.227967	0.447884
38	HB	2	23	0.29254	1:172421744:G:A	9.09189	5.52968	-	-	-	-	-	-	-	-	-	-	-	-	0.999764	0.219131	0.998727
40	HB	1	367	0.0264536	1:182986765:C:T	8.77547	8.15655	370	0.0258117	1:182986765:C:T	8.15655	-	-	-	-	-	-	-	-	0.999966	0.392157	0.534005
42	HB	1	4	0.389993	1:199007208:C:T	25.1296	23.1475	6	0.565575	1:199012478:A:C	23.3031	-	-	-	-	-	-	-	-	1	0.540822	0.998518
43	HB	1	5	0.382072	1:200035444:G:C	13.3211	9.68144	8	0.272527	1:200034969:A:G	9.81115	-	-	-	-	-	-	-	-	1	0.52742	0.990919
44	HB	1	52	0.0971449	1:203667409:T:C	34.2738	35.5902	52	0.102327	1:203667409:T:C	35.5902	-	-	-	-	-	-	-	-	1	0.2371	0.5
45	HB	1	26	0.389789	1:204230581:G:A	5.61243	7.6568	36	0.286412	1:204230581:G:A	7.6568	-	-	-	-	-	-	-	-	0.9997	0.346003	0.337724
46	HB	1	68	0.0520945	1:211196506:T:A	7.44033	8.79667	68	0.0510436	1:211104853:T:C	8.91591	-	-	-	-	-	-	-	-	0.999988	0.359352	0.456553
49	HB	1	12	0.205432	1:214176779:C:T	59.7131	57.1221	13	0.215909	1:214176779:C:T	57.1221	-	-	-	-	24	0.0563527	1:214177979:T:C	6.36938	1	0.606065	0.999996
49	HB	2	1	1	1:213966887:T:C	22.2071	22.2239	1	1	1:213966887:T:C	22.2239	-	-	-	-	-	-	-	-	1	0.647501	0.954269
50	HB	1	11	0.14228	1:217472265:G:A	22.0136	26.0751	11	0.491535	1:217472265:G:A	26.0751	-	-	-	-	-	-	-	-	1	0.311124	0.535942
50	HB	2	5	0.423741	1:217034049:C:T	11.1854	12.9587	5	0.439241	1:217034049:C:T	12.9587	-	-	-	-	-	-	-	-	1	0.252615	0.226482
51	HB	1	22	0.0751975	1:230303611:C:A	8.36714	10.1704	22	0.0790972	1:230304051:C:T	10.2274	-	-	-	-	-	-	-	-	0.999998	0.315561	0.258581
52	HB	1	2	0.927917	1:231562228:A:G	64.4097	64.598	2	0.843576	1:231562228:A:G	64.598	-	-	-	-	-	-	-	-	1	0.5	0.5
52	HB	2	1	0.99351	1:231541917:A:C	38.8365	35.8915	5	0.937557	1:231541917:A:C	35.8915	-	-	-	-	-	-	-	-	1	0.491243	0.999906
52	HB	3	19	0.138035	1:231736275:A:T	5.8687	8.19831	-	-	-	-	-	-	-	-	-	-	-	-	0.999999	0.269952	0.999651
52	HB	4	-	-	-	-	-	124	0.0938491	1:231495316:A:G	33.6203	-	-	-	-	-	-	-	-	-	-	-
53	HB	1	3	0.772405	1:232903826:C:T	12.5552	8.37325	3	0.637505	1:232903826:C:T	8.37325	-	-	-	-	-	-	-	-	0.999998	0.209126	0.999485
54	HB	1	46	0.181429	1:245433618:C:T	8.95429	7.76652	-	-	-	-	-	-	-	-	-	-	-	-	0.992829	0.240074	0.854811
55	HB	1	1	0.992782	1:248039451:C:T	33.4706	26.2127	1	0.999715	1:248039451:C:T	26.2127	-	-	-	-	-	-	-	-	1	0.281265	1
55	HB	2	-	-	-	-	-	-	-	-	-	-	-	-	-	9	0.780667	1:248038210:G:A	9.44798	-	-	-
56	HB	1	-	-	-	-	-	43	0.423407	2:7179080:C:G	7.33906	-	-	-	-	-	-	-	-	-	-	-
57	HB	1	9	0.639353	2:12953264:G:A	18.5998	16.6134	49	0.405141	2:12930330:G:T	16.6175	-	-	-	-	-	-	-	-	1	0.208965	0.916906
58	HB	1	-	-	-	-	-	22	0.376799	2:20372270:A:C	8.17295	-	-	-	-	-	-	-	-	-	-	-
59	HB	1	137	0.160557	2:21286057:T:C	11.5533	12.5346	133	0.330173	2:21286057:T:C	12.5346	-	-	-	-	-	-	-	-	1	0.204107	0.443206
60	HB	1	268	0.0629377	2:23935727:T:C	14.9147	15.3881	170	0.13701	2:23897725:G:A	15.5873	-	-	-	-	-	-	-	-	1	0.460583	0.492637
60	HB	2	56	0.0406151	2:25046844:A:G	8.58353	7.30299	65	0.111224	2:24918159:T:G	8.54978	-	-	-	-	-	-	-	-	0.999452	0.808325	0.499409
61	HB	1	119	0.14622	2:25939099:A:G	10.1524	10.2003	102	0.0721425	2:25942250:T:A	10.2138	-	-	-	-	-	-	-	-	0.999971	0.368493	0.219892
62	HB	1	5	0.510619	2:27730940:T:C	14.5889	15.5019	4	0.522147	2:27730940:T:C	15.5019	-	-	-	-	-	-	-	-	0.999996	0.214165	0.391588
65	HB	1	20	0.335739	2:43432962:C:T	19.564	20.0479	25	0.277679	2:43432962:C:T	20.0479	-	-	-	-	-	-	-	-	1	0.307103	0.534524
65	HB	2	34	0.135124	2:44017266:G:A	12.9562	12.1925	43	0.0881565	2:44017124:A:G	12.1304	-	-	-	-	-	-	-	-	1	0.643153	0.719762
66	HB	1	1	0.999639	2:46360907:G:C	239.893	206.735	2	0.794855	2:46360907:G:C	206.735	-	-	-	-	5	0.902888	2:46360907:G:C	36.4643	1	0.215822	1
66	HB	2	1	1	2:46293826:C:T	41.6688	41.5197	1	1	2:46293826:C:T	41.5197	-	-	-	-	-	-	-	-	1	0.5	0.5
66	HB	3	1	1	2:46355848:C:A	138.801	128.665	2	0.736279	2:46365920:G:A	126.822	-	-	-	-	-	-	-	-	1	0.946217	0.999999
66	HB	4	1	1	2:46371003:T:A	18.13	14.1487	1	1	2:46371003:T:A	14.1487	-	-	-	-	-	-	-	-	1	0.201136	0.997207
66	HB	5	1	0.999998	2:47030363:A:G	18.4299	16.396	1	0.999938	2:47030363:A:G	16.396	-	-	-	-	-	-	-	-	1	0.20606	0.802754
66	HB	6	2	0.989096	2:46593536:G:A	12.909	9.65233	-	-	-	-	-	-	-	-	-	-	-	-	1	0.316061	0.991655
66	HB	7	28	0.123433	2:46335456:T:A	12.5664	14.5075	-	-	-	-	-	-	-	-	47	0.071374	2:46340265:C:T	14.5857	1	0.246461	1
66	HB	8	3	0.684955	2:46193876:C:T	11.3232	9.70837	-	-	-	-	-	-	-	-	-	-	-	-	0.999999	0.80479	0.499841
66	HB	9	-	-	-	-	-	1	0.998522	2:46225778:T:C	12.2248	-	-	-	-	-	-	-	-	-	-	-
66	HB	10	-	-	-	-	-	6	0.445776	2:46625888:T:C	11.57	-	-	-	-	-	-	-	-	-	-	-
67	HB	1	18	0.280065	2:53978813:A:G	12.1591	12.1343	20	0.3362	2:53978813:A:G	12.1343	-	-	-	-	-	-	-	-	1	0.248688	0.524687
68	HB	1	14	0.225706	2:62489421:T:C	9.14231	9.15312	14	0.227058	2:62489421:T:C	9.15312	-	-	-	-	-	-	-	-	0.999518	0.210238	0.296819
69	HB	1	19	0.215591	2:66771047:G:A	13.289	11.4608	19	0.129349	2:66752251:A:G	11.6422	-	-	-	-	-	-	-	-	1	0.749664	0.580839
70	HB	1	43	0.0788808	2:67080761:A:G	10.3411	9.00393	44	0.0694667	2:67083999:A:C	9.0368	-	-	-	-	-	-	-	-	0.999986	0.255245	0.791694
71	HB	1	10	0.665145	2:69880229:A:G	9.38605	7.57731	-	-	-	-	-	-	-	-	-	-	-	-	0.999303	0.581385	0.552334
72	HB	1	-	-	-	-	-	244	0.02165	2:73783910:G:A	9.80617	-	-	-	-	-	-	-	-	-	-	-
74	HB	1	61	0.0510565	2:100805128:T:C	8.67819	8.31485	82	0.0283855	2:100805128:T:C	8.31485	-	-	-	-	-	-	-	-	0.99992	0.425767	0.322365
75	HB	1	64	0.195266	2:112580971:T:C	8.16915	11.1636	67	0.0952352	2:112580971:T:C	11.1636	-	-	-	-	-	-	-	-	0.999996	0.406814	0.249326
75	HB	2	8	0.464057	2:112250758:G:A	10.4885	10.1314	7	0.520631	2:112247747:T:A	10.4054	-	-	-	-	-	-	-	-	0.999938	0.331962	0.499989
75	HB	3	9	0.367165	2:112138264:T:C	7.17037	7.84866	9	0.226735	2:112138226:C:T	7.87265	-	-	-	-	-	-	-	-	0.994405	0.315754	0.499506
76	HB	1	16	0.454768	2:113972945:A:G	29.4388	36.2987	8	0.317796	2:113972945:A:G	36.2987	-	-	-	-	-	-	-	-	1	0.543994	0.223683
77	HB	1	1	0.992089	2:120848049:C:T	13.654	13.5731	1	0.992356	2:120848049:C:T	13.5731	-	-	-	-	-	-	-	-	1	0.316063	0.5
78	HB	1	15	0.183689	2:121985759:C:T	30.5481	30.4517	15	0.170394	2:121985759:C:T	30.4517	-	-	-	-	-	-	-	-	1	0.284853	0.499998
79	HB	1	1	0.998762	2:127451514:G:A	9.24291	9.37751	1	0.998593	2:127451514:G:A	9.37751	-	-	-	-	-	-	-	-	0.99991	0.499979	0.499995
81	HB	1	3	0.512686	2:144323654:G:C	5.7929	9.28188	3	0.504136	2:144352423:C:T	9.29427	-	-	-	-	-	-	-	-	0.999906	0.276085	0.286388
82	HB	1	24	0.212625	2:145769102:T:C	15.9682	22.4356	17	0.374611	2:145638365:G:A	23.2429	-	-	-	-	-	-	-	-	1	0.283359	0.526906
83	HB	1	-	-	-	-	-	11	0.930182	2:160914549:T:C	8.095	-	-	-	-	-	-	-	-	-	-	-
84	HB	1	74	0.0259558	2:165624041:T:C	9.74232	10.5015	73	0.0377336	2:165599781:T:C	10.7684	-	-	-	-	-	-	-	-	1	0.332185	0.462538
85	HB	1	1	1	2:176974104:G:T	28.9241	20.7999	1	1	2:176974104:G:T	20.7999	-	-	-	-	1	0.999099	2:176974104:G:T	8.82718	1	0.315685	1
85	HB	2	-	-	-	-	-	26	0.20443	2:177064823:A:G	8.05931	-	-	-	-	-	-	-	-	-	-	-
86	HB	1	-	-	-	-	-	91	0.0524775	2:177779131:A:T	8.86114	-	-	-	-	-	-	-	-	-	-	-
87	HB	1	207	0.0183471	2:181940642:G:A	10.6216	11.2958	228	0.015421	2:181940642:G:A	11.2958	-	-	-	-	-	-	-	-	1	0.849692	0.396687
88	HB	1	39	0.186682	2:196679977:C:G	11.8471	9.35588	62	0.173559	2:196679977:C:G	9.35588	-	-	-	-	-	-	-	-	0.999997	0.869334	0.809436
89	HB	1	9	0.282816	2:202905113:A:C	9.9897	6.79509	-	-	-	-	-	-	-	-	-	-	-	-	0.999937	0.388608	0.995348
91	HB	1	6	0.537602	2:207999713:G:A	13.6445	14.5396	7	0.427405	2:207999713:G:A	14.5396	-	-	-	-	-	-	-	-	1	0.592678	0.307132
91	HB	2	4	0.464502	2:208542914:T:C	7.4086	7.52571	4	0.525735	2:208542914:T:C	7.52571	-	-	-	-	-	-	-	-	1	0.264	0.237659
92	HB	1	6	0.304828	2:218797766:G:A	6.04091	8.41472	6	0.370559	2:218797766:G:A	8.41472	-	-	-	-	-	-	-	-	0.999864	0.56291	0.248276
93	HB	1	138	0.0158821	2:219590419:T:C	19.2856	20.8306	135	0.0158701	2:219590419:T:C	20.8306	-	-	-	-	-	-	-	-	1	0.237286	0.346241
94	HB	1	-	-	-	-	-	54	0.0680466	2:227318240:G:T	9.01753	-	-	-	-	-	-	-	-	-	-	-
95	HB	1	117	0.0391412	2:231227917:A:C	7.85667	5.62598	-	-	-	-	-	-	-	-	-	-	-	-	0.997497	0.285454	0.940705
97	HB	1	12	0.434758	2:239069196:C:T	10.7778	8.50349	12	0.302853	2:239069196:C:T	8.50349	-	-	-	-	-	-	-	-	1	0.518888	0.915788
98	HB	1	13	0.294387	2:242644728:C:T	9.72056	9.68356	14	0.255517	2:242642031:C:T	9.70159	-	-	-	-	-	-	-	-	0.999995	0.255038	0.553038
99	HB	1	7	0.962152	3:4762844:G:A	13.081	13.4702	6	0.967879	3:4762844:G:A	13.4702	-	-	-	-	-	-	-	-	1	0.210178	0.244623
100	HB	1	70	0.09342	3:12364413:A:G	30.5105	32.644	-	-	-	-	-	-	-	-	-	-	-	-	1	0.328848	0.928644
100	HB	2	41	0.10384	3:12606771:G:A	9.16819	9.19729	21	0.116743	3:12606771:G:A	9.19729	-	-	-	-	-	-	-	-	1	0.235103	0.504454
100	HB	3	-	-	-	-	-	2	0.572597	3:12379351:A:G	34.6491	-	-	-	-	-	-	-	-	-	-	-
101	HB	1	27	0.15665	3:13719531:C:T	11.4346	10.0021	27	0.17984	3:13719531:C:T	10.0021	-	-	-	-	-	-	-	-	1	0.378147	0.94739
102	HB	1	22	0.841886	3:14926229:C:T	13.6038	14.6561	36	0.717692	3:14926229:C:T	14.6561	-	-	-	-	-	-	-	-	1	0.737047	0.326308
105	HB	1	39	0.307193	3:30199216:G:A	9.75056	9.38997	41	0.217644	3:30199216:G:A	9.38997	-	-	-	-	-	-	-	-	0.999997	0.279077	0.54425
106	HB	1	7	0.284678	3:37996268:G:A	16.4044	16.6636	5	0.319951	3:37996268:G:A	16.6636	-	-	-	-	-	-	-	-	1	0.279095	0.640724
107	HB	1	360	0.0223207	3:41882697:G:A	10.8292	8.90023	-	-	-	-	-	-	-	-	-	-	-	-	0.999992	0.231919	0.961857
108	HB	1	104	0.0968243	3:49664767:A:G	13.2592	11.6893	108	0.0358836	3:49674458:A:G	11.7902	-	-	-	-	-	-	-	-	1	0.285962	0.696419
109	HB	1	15	0.495632	3:52567617:A:G	19.209	18.2489	24	0.228047	3:52567617:A:G	18.2489	-	-	-	-	-	-	-	-	1	0.685249	0.952708
109	HB	2	29	0.116459	3:52077823:C:A	11.7022	11.3572	39	0.104383	3:52084040:C:T	11.4384	-	-	-	-	-	-	-	-	0.999822	0.676574	0.7251
110	HB	1	5	0.930541	3:56780003:C:T	39.9435	33.0209	3	0.96982	3:56780003:C:T	33.0209	-	-	-	-	-	-	-	-	1	0.251077	0.999999
110	HB	2	-	-	-	-	-	-	-	-	-	-	-	-	-	108	0.138254	3:56782813:G:A	8.15747	-	-	-
111	HB	1	143	0.0336522	3:58358967:G:T	13.3562	13.3119	140	0.0315344	3:58358967:G:T	13.3119	-	-	-	-	-	-	-	-	1	0.25604	0.499999
112	HB	1	27	0.154256	3:65396182:C:T	7.61279	5.88702	29	0.118463	3:65396182:C:T	5.88702	-	-	-	-	-	-	-	-	0.998011	0.270942	0.867549
113	HB	1	2	0.670516	3:66506382:T:C	10.694	10.035	2	0.612143	3:66506382:T:C	10.035	-	-	-	-	-	-	-	-	0.999984	0.434073	0.552485
115	HB	1	75	0.0275754	3:69870760:A:T	21.7862	21.9936	76	0.0275146	3:69870760:A:T	21.9936	-	-	-	-	-	-	-	-	1	0.221243	0.492325
117	HB	1	25	0.164479	3:72396329:G:A	7.35625	7.90311	22	0.209243	3:72396329:G:A	7.90311	-	-	-	-	-	-	-	-	0.999565	0.260109	0.505836
119	HB	1	137	0.0142627	3:121633246:T:A	11.841	9.13831	140	0.0135273	3:121644573:C:G	9.20112	-	-	-	-	-	-	-	-	0.999997	0.262976	0.979059
121	HB	1	46	0.109167	3:124292883:G:T	7.62269	6.0282	46	0.144286	3:124292883:G:T	6.0282	-	-	-	-	-	-	-	-	0.999878	0.302314	0.907224
122	HB	1	6	0.757535	3:132188163:A:G	7.41128	7.44419	5	0.782771	3:132188163:A:G	7.44419	-	-	-	-	-	-	-	-	0.999903	0.226361	0.499992
123	HB	1	26	0.291767	3:141106954:A:T	9.67305	11.9299	25	0.319107	3:141106954:A:T	11.9299	-	-	-	-	-	-	-	-	1	0.241624	0.235227
124	HB	1	-	-	-	-	-	16	0.376012	3:143845892:T:C	9.23052	-	-	-	-	-	-	-	-	-	-	-
125	HB	1	1	0.99804	3:146276941:C:T	8.44273	8.25497	1	0.99808	3:146276941:C:T	8.25497	-	-	-	-	-	-	-	-	0.999395	0.499904	0.499954
127	HB	1	7	0.940668	3:151979989:T:G	10.0678	6.99984	7	0.283764	3:151979989:T:G	6.99984	-	-	-	-	-	-	-	-	0.999998	0.457636	0.951221
128	HB	1	23	0.296751	3:169091569:A:T	17.8303	15.4716	26	0.118853	3:169091569:A:T	15.4716	-	-	-	-	-	-	-	-	1	0.256961	0.937553
129	HB	1	1	0.995986	3:172294500:G:A	13.0965	13.0268	1	0.996323	3:172294500:G:A	13.0268	-	-	-	-	-	-	-	-	1	0.499922	0.5
130	HB	1	-	-	-	-	-	13	0.78186	3:177085723:G:T	7.34331	-	-	-	-	-	-	-	-	-	-	-
131	HB	1	22	0.143373	3:178099816:C:T	7.39222	4.51959	-	-	-	-	-	-	-	-	-	-	-	-	0.984719	0.377585	0.967943
133	HB	1	10	0.455742	3:193799549:C:T	9.09615	8.7167	-	-	-	-	-	-	-	-	-	-	-	-	0.999858	0.215138	0.679096
134	HB	1	24	0.0841136	3:194681297:G:A	16.5027	16.4478	22	0.138897	3:194681297:G:A	16.4478	-	-	-	-	-	-	-	-	1	0.251968	0.407004
134	HB	2	1	0.999981	3:194506427:G:A	13.7724	14.2423	1	0.99998	3:194506427:G:A	14.2423	-	-	-	-	-	-	-	-	1	0.248224	0.42678
135	HB	1	5	0.761262	3:195813757:C:T	11.7528	11.0878	5	0.499243	3:195771990:C:T	12.3791	-	-	-	-	-	-	-	-	0.99867	0.382351	0.421507
138	HB	1	9	0.170436	4:23747377:A:G	24.1266	20.8701	16	0.121785	4:23759778:G:C	20.9686	-	-	-	-	-	-	-	-	1	0.388661	0.981818
138	HB	2	2	0.895625	4:23888619:A:G	9.26737	10.5674	2	0.987948	4:23888619:A:G	10.5674	-	-	-	-	-	-	-	-	0.999994	0.263855	0.23006
139	HB	1	1	0.999574	4:26152727:A:G	7.4537	7.43917	1	0.999711	4:26152727:A:G	7.43917	-	-	-	-	-	-	-	-	0.998946	0.499785	0.499912
140	HB	1	125	0.1115	4:48720194:T:C	7.30963	7.87642	134	0.043421	4:48485075:G:A	8.32406	-	-	-	-	-	-	-	-	0.999991	0.877578	0.476776
141	HB	1	1	1	4:55408875:A:T	79.7926	70.4409	1	1	4:55408875:A:T	70.4409	-	-	-	-	-	-	-	-	1	0.683469	1
141	HB	2	-	-	-	-	-	25	0.116059	4:55345973:C:A	27.6203	-	-	-	-	-	-	-	-	-	-	-
141	HB	3	-	-	-	-	-	46	0.0872716	4:55408421:C:A	8.54692	-	-	-	-	-	-	-	-	-	-	-
141	HB	4	-	-	-	-	-	-	-	-	-	-	-	-	-	30	0.153365	4:55408999:T:C	12.074	-	-	-
142	HB	1	5	0.299321	4:77412140:G:A	34.1012	32.5445	-	-	-	-	-	-	-	-	-	-	-	-	1	0.221515	0.994289
142	HB	2	-	-	-	-	-	1	0.993982	4:77373079:C:T	36.4971	-	-	-	-	-	-	-	-	-	-	-
143	HB	1	97	0.313163	4:79679677:G:T	8.5223	5.33242	-	-	-	-	-	-	-	-	-	-	-	-	0.998294	0.531898	0.990126
144	HB	1	6	0.516858	4:81182554:T:C	19.765	13.0323	7	0.188408	4:81174592:G:A	13.1155	-	-	-	-	7	0.360327	4:81182554:T:C	7.22593	1	0.565624	0.999993
145	HB	1	85	0.05787	4:83895219:T:C	10.366	8.1838	86	0.0269961	4:83895226:G:A	8.40848	-	-	-	-	-	-	-	-	0.999989	0.252499	0.858352
147	HB	1	17	0.326654	4:87984331:A:G	48.8955	44.6615	19	0.322546	4:87984331:A:G	44.6615	-	-	-	-	-	-	-	-	1	0.231358	0.999096
147	HB	2	35	0.226498	4:88173692:T:C	31.8755	27.0098	30	0.197368	4:88181491:C:A	25.8303	-	-	-	-	-	-	-	-	0.999957	0.278823	0.95375
148	HB	1	38	0.11323	4:89737457:C:T	8.88207	7.60659	38	0.0606234	4:89725056:C:A	7.70717	-	-	-	-	-	-	-	-	1	0.364624	0.577604
150	HB	1	12	0.129605	4:100277432:G:A	9.20461	11.3557	14	0.0859507	4:100274983:C:T	11.3969	-	-	-	-	-	-	-	-	1	0.951811	0.324729
151	HB	1	1	0.999838	4:103188709:C:T	34.4733	34.4872	1	0.999824	4:103188709:C:T	34.4872	-	-	-	-	-	-	-	-	1	0.180342	0.5
152	HB	1	68	0.185524	4:115519825:G:A	13.6304	13.2312	72	0.196362	4:115519825:G:A	13.2312	-	-	-	-	-	-	-	-	1	0.488021	0.644181
153	HB	1	-	-	-	-	-	74	0.0304391	4:124949451:G:A	9.34713	-	-	-	-	-	-	-	-	-	-	-
154	HB	1	103	0.0671683	4:143499822:T:G	9.42969	9.15578	106	0.0516289	4:143499822:T:G	9.15578	-	-	-	-	-	-	-	-	0.999992	0.262763	0.481717
155	HB	1	-	-	-	-	-	31	0.174489	4:146480448:T:C	7.59658	-	-	-	-	-	-	-	-	-	-	-
