## Supplementary Tables for "Fine-mapping across diverse ancestries drives the discovery of putative causal variants underlying human complex traits and diseases" (part 3 of 3)

### Sheet: Suppl Table 21 (continued)
Supplementary Table 21: 99% credible set in the biobank fine-mapping analysis.
156	HB	1	19	0.545722	4:148976981:A:G	6.65111	7.33955	25	0.159671	4:148976981:A:G	7.33955	-	-	-	-	-	-	-	-	0.999749	0.579227	0.34117
157	HB	1	62	0.571163	4:153870654:G:A	7.6482	7.2789	76	0.563896	4:153870654:G:A	7.2789	-	-	-	-	-	-	-	-	0.996363	0.290868	0.518715
159	HB	1	37	0.187795	4:187762617:A:T	7.39426	8.75096	38	0.10804	4:187766289:G:A	8.90836	-	-	-	-	-	-	-	-	0.999996	0.541649	0.445924
159	HB	2	2	0.989506	4:187977377:C:T	9.08003	9.11421	1	0.990391	4:187977377:C:T	9.11421	-	-	-	-	-	-	-	-	0.999692	0.222478	0.499923
160	HB	1	40	0.118348	5:477634:G:A	12.7222	12.6255	41	0.128559	5:477634:G:A	12.6255	-	-	-	-	-	-	-	-	1	0.292444	0.499321
160	HB	2	34	0.207344	5:1059714:C:T	7.88975	9.3706	35	0.280878	5:1059714:C:T	9.3706	-	-	-	-	-	-	-	-	0.999855	0.344523	0.543719
160	HB	3	12	0.209201	5:1114944:G:A	11.3444	13.4043	11	0.215874	5:1114944:G:A	13.4043	-	-	-	-	-	-	-	-	1	0.238729	0.259041
162	HB	1	13	0.207735	5:34503546:T:G	11.8502	11.6273	14	0.0905835	5:34506843:G:A	11.7621	-	-	-	-	-	-	-	-	0.999922	0.435131	0.183987
162	HB	2	8	0.398021	5:34661066:T:C	11.3995	7.7113	-	-	-	-	-	-	-	-	15	0.288182	5:34661066:T:C	7.7113	0.999997	0.232041	0.999997
163	HB	1	6	0.260969	5:38869035:G:T	15.0089	15.5479	5	0.278806	5:38869035:G:T	15.5479	-	-	-	-	-	-	-	-	1	0.264243	0.499945
164	HB	1	26	0.21574	5:40623128:C:T	8.05242	14.349	30	0.196218	5:40623128:C:T	14.349	-	-	-	-	-	-	-	-	1	0.23932	0.216446
164	HB	2	24	0.0691919	5:39760866:C:T	10.9682	8.23132	-	-	-	-	-	-	-	-	-	-	-	-	0.99999	0.238453	0.990138
165	HB	1	-	-	-	-	-	135	0.104796	5:43616702:G:T	8.80247	-	-	-	-	-	-	-	-	-	-	-
166	HB	1	14	0.353086	5:52206796:T:C	9.10624	9.97249	13	0.186511	5:52206796:T:C	9.97249	-	-	-	-	-	-	-	-	0.999998	0.274615	0.411178
167	HB	1	15	0.237927	5:55807370:C:T	15.1964	16.4342	16	0.149129	5:55807370:C:T	16.4342	-	-	-	-	-	-	-	-	1	0.614003	0.488896
167	HB	2	5	0.677243	5:55438580:C:A	9.07712	10.0799	5	0.36796	5:55438580:C:A	10.0799	-	-	-	-	-	-	-	-	0.999997	0.58462	0.499997
168	HB	1	1	1	5:72144005:C:T	25.9161	15.326	1	0.999978	5:72144005:C:T	15.326	-	-	-	-	-	-	-	-	1	0.249784	1
168	HB	2	4	0.320966	5:71712239:A:T	8.9594	8.12201	6	0.264205	5:71712239:A:T	8.12201	-	-	-	-	-	-	-	-	0.997517	0.322797	0.551969
168	HB	3	152	0.054657	5:72274831:G:T	6.75007	7.01213	145	0.0259299	5:72094946:T:C	7.87461	-	-	-	-	-	-	-	-	0.997673	0.438762	0.136342
168	HB	4	-	-	-	-	-	-	-	-	-	-	-	-	-	152	0.0534224	5:72135899:C:T	13.9495	-	-	-
169	HB	1	6	0.339894	5:76478418:C:T	15.2129	15.7533	6	0.259261	5:76478418:C:T	15.7533	-	-	-	-	-	-	-	-	1	0.356848	0.70193
170	HB	1	12	0.371376	5:87986314:C:A	11.7981	13.2972	15	0.286737	5:87986314:C:A	13.2972	-	-	-	-	-	-	-	-	1	0.278446	0.686186
171	HB	1	99	0.0380231	5:111360060:A:G	13.5804	12.7426	111	0.0202447	5:111362447:T:A	12.9074	-	-	-	-	-	-	-	-	1	0.51159	0.499752
171	HB	2	-	-	-	-	-	-	-	-	-	-	-	-	-	32	0.167351	5:111083696:T:C	7.65353	-	-	-
173	HB	1	28	0.173012	5:125833880:A:G	7.95039	7.27236	29	0.0863031	5:125833880:A:G	7.27236	-	-	-	-	-	-	-	-	0.999635	0.317829	0.470118
175	HB	1	24	0.107256	5:127237366:G:A	18.4679	10.6479	27	0.0658668	5:127249136:A:G	9.27798	-	-	-	-	26	0.0655001	5:127232756:T:C	10.7999	1	0.311485	1
178	HB	1	3	0.546537	5:142629909:T:C	10.4323	11.0454	3	0.533605	5:142629909:T:C	11.0454	-	-	-	-	-	-	-	-	1	0.261777	0.259126
179	HB	1	44	0.0902644	5:147871199:A:T	8.36896	9.86664	40	0.0755461	5:147893809:T:C	10.0952	-	-	-	-	-	-	-	-	0.999999	0.280732	0.244547
180	HB	1	2	0.830173	5:150036119:A:G	9.76751	9.93262	2	0.709335	5:150036119:A:G	9.93262	-	-	-	-	-	-	-	-	0.999991	0.461304	0.499999
181	HB	1	5	0.424008	5:154027216:A:G	15.7675	12.2327	22	0.262808	5:154035237:C:T	12.2723	-	-	-	-	-	-	-	-	1	0.255097	0.997958
182	HB	1	3	0.608048	5:159404471:A:G	14.1769	14.2894	3	0.608938	5:159404471:A:G	14.2894	-	-	-	-	-	-	-	-	1	0.5	0.5
183	HB	1	17	0.40539	5:176797343:G:A	27.3745	26.4151	14	0.493325	5:176797343:G:A	26.4151	-	-	-	-	-	-	-	-	1	0.298221	0.94689
184	HB	1	25	0.458904	6:2050791:A:G	26.1669	20.0931	31	0.321686	6:2050791:A:G	20.0931	-	-	-	-	76	0.109431	6:1997865:A:G	7.63563	1	0.241977	0.999994
184	HB	2	13	0.201025	6:2515969:G:A	14.3914	10.8098	15	0.227998	6:2522808:A:G	10.9865	-	-	-	-	-	-	-	-	1	0.239939	0.996639
184	HB	3	19	0.247927	6:1740528:T:C	12.3245	10.4936	18	0.188129	6:1750576:C:T	10.6961	-	-	-	-	-	-	-	-	1	0.244354	0.810163
185	HB	1	1	0.995317	6:7222093:G:T	21.841	20.0936	-	-	-	-	-	-	-	-	-	-	-	-	1	0.293096	0.898142
185	HB	2	-	-	-	-	-	16	0.358007	6:7232389:C:T	20.5794	-	-	-	-	-	-	-	-	-	-	-
185	HB	3	-	-	-	-	-	1	0.999754	6:7156736:C:T	9.63562	-	-	-	-	-	-	-	-	-	-	-
186	HB	1	45	0.0323782	6:9530364:A:G	9.20232	9.10373	43	0.0331155	6:9530364:A:G	9.10373	-	-	-	-	-	-	-	-	0.999998	0.259083	0.410175
187	HB	1	2	0.558864	6:12294258:A:G	16.4455	16.6401	2	0.566729	6:12294258:A:G	16.6401	-	-	-	-	-	-	-	-	0.999961	0.249649	0.499785
187	HB	2	4	0.924544	6:12291112:T:C	15.8514	16.2528	3	0.947355	6:12291112:T:C	16.2528	-	-	-	-	-	-	-	-	0.999991	0.309415	0.490411
188	HB	1	69	0.189676	6:13508443:A:T	8.42125	8.07906	84	0.123003	6:13508443:A:T	8.07906	-	-	-	-	-	-	-	-	0.999927	0.531261	0.41406
189	HB	1	4	0.553381	6:16290761:T:A	33.9527	25.3765	8	0.330698	6:16290761:T:A	25.3765	-	-	-	-	9	0.463261	6:16295589:C:G	11.8405	1	0.216792	0.999962
189	HB	2	-	-	-	-	-	-	-	-	-	-	-	-	-	3	0.901611	6:16298971:T:G	11.3748	-	-	-
191	HB	1	7	0.891562	6:22136262:G:C	20.7878	18.7576	15	0.241724	6:22130601:C:T	18.7518	-	-	-	-	-	-	-	-	1	0.271101	0.964886
192	HB	1	1	0.999996	6:26093141:G:A	0.74958	inf	1	0.999997	6:26093141:G:A	inf	-	-	-	-	-	-	-	-	1	0.402447	0.5
192	HB	2	2	0.798826	6:26104632:T:G	292.879	287.945	2	0.776827	6:26104632:T:G	287.945	-	-	-	-	26	0.11863	6:26091179:C:G	6.9163	1	0.686603	0.999991
192	HB	3	1	1	6:26706602:T:A	68.2974	67.2291	1	1	6:26706602:T:A	67.2291	-	-	-	-	-	-	-	-	1	0.77077	0.5
193	HB	1	2	0.561843	6:33607105:G:A	15.326	14.8111	2	0.513361	6:33607103:T:A	14.8387	-	-	-	-	-	-	-	-	1	0.353267	0.230035
194	HB	1	58	0.19698	6:34192036:C:A	11.3214	11.3039	58	0.076195	6:34192036:C:A	11.3039	-	-	-	-	-	-	-	-	1	0.491016	0.280005
195	HB	1	153	0.264483	6:36591755:C:A	7.97388	8.01475	178	0.199783	6:36591755:C:A	8.01475	-	-	-	-	-	-	-	-	0.999713	0.241845	0.424244
195	HB	2	8	0.756105	6:36207598:A:G	6.11031	8.99219	11	0.773066	6:36207598:A:G	8.99219	-	-	-	-	-	-	-	-	0.99997	0.236434	0.326109
196	HB	1	17	0.531232	6:37027232:C:T	23.074	22.6193	18	0.542626	6:37027232:C:T	22.6193	-	-	-	-	-	-	-	-	1	0.207064	0.709759
196	HB	2	19	0.115433	6:37103253:G:A	10.363	10.3738	19	0.172474	6:37105893:A:G	10.9201	-	-	-	-	-	-	-	-	0.99884	0.36113	0.682659
197	HB	1	9	0.237624	6:39151425:G:T	14.3628	10.8212	12	0.166044	6:39146230:T:C	10.9307	-	-	-	-	-	-	-	-	1	0.369644	0.991387
198	HB	1	1	1	6:44030011:A:G	80.6857	80.7431	1	1	6:44030011:A:G	80.7431	-	-	-	-	-	-	-	-	1	0.218729	0.5
198	HB	2	7	0.70448	6:43737486:C:T	57.5417	54.6372	7	0.711408	6:43737486:C:T	54.6372	-	-	-	-	-	-	-	-	1	0.247093	0.999662
198	HB	3	5	0.566058	6:43805362:T:A	45.7565	45.9208	4	0.483094	6:43805362:T:A	45.9208	-	-	-	-	-	-	-	-	1	0.415987	0.98941
198	HB	4	2	0.98521	6:43801654:C:T	44.9201	41.9175	2	0.920458	6:43801654:C:T	41.9175	-	-	-	-	-	-	-	-	1	0.919531	0.996858
198	HB	5	1	0.999403	6:43868986:A:G	24.2609	19.8955	1	0.999394	6:43868986:A:G	19.8955	-	-	-	-	-	-	-	-	1	0.39441	0.998831
198	HB	6	4	0.665957	6:43757896:C:A	16.575	15.9634	4	0.667817	6:43757896:C:A	15.9634	-	-	-	-	-	-	-	-	1	0.217257	0.364399
198	HB	7	1	1	6:43941137:T:C	20.3443	20.5061	1	0.999998	6:43941137:T:C	20.5061	-	-	-	-	-	-	-	-	1	0.233581	0.5
198	HB	8	12	0.242462	6:43974836:C:T	14.8742	10.7221	-	-	-	-	-	-	-	-	-	-	-	-	0.999662	0.900226	1
198	HB	9	-	-	-	-	-	35	0.159553	6:43073651:T:C	10.5002	-	-	-	-	-	-	-	-	-	-	-
199	HB	1	3	0.737431	6:50829471:A:G	7.60977	7.97379	3	0.584433	6:50829471:A:G	7.97379	-	-	-	-	-	-	-	-	0.999977	0.503322	0.427967
200	HB	1	58	0.11161	6:52656169:T:G	31.8758	28.1826	73	0.0686958	6:52658962:T:C	28.2285	-	-	-	-	-	-	-	-	1	0.380506	0.994937
201	HB	1	2	0.984744	6:54707184:T:C	11.4836	11.4836	-	-	-	-	-	-	-	-	-	-	-	-	0.499488	0.49952	0.999937
202	HB	1	178	0.0482602	6:56624418:A:G	9.82449	9.81783	175	0.0391765	6:56624418:A:G	9.81783	-	-	-	-	-	-	-	-	0.999998	0.292797	0.422386
204	HB	1	7	0.385029	6:74251348:T:G	10.3123	10.4554	7	0.37613	6:74251348:T:G	10.4554	-	-	-	-	-	-	-	-	0.999409	0.50086	0.499921
205	HB	1	-	-	-	-	-	21	0.425481	6:100890991:A:G	8.28922	-	-	-	-	-	-	-	-	-	-	-
206	HB	1	231	0.0879967	6:109890831:C:A	4.3534	7.44537	264	0.0550335	6:109890831:C:A	7.44537	-	-	-	-	-	-	-	-	0.999932	0.251662	0.375013
207	HB	1	3	0.982522	6:116422534:C:T	5.99913	8.7715	-	-	-	-	-	-	-	-	-	-	-	-	0.999803	0.631913	0.28543
209	HB	1	59	0.108654	6:127511523:G:A	24.8407	24.9913	61	0.0579813	6:127511523:G:A	24.9913	-	-	-	-	-	-	-	-	1	0.807747	0.413343
209	HB	2	43	0.207865	6:125622737:T:G	17.9097	18.0603	61	0.237154	6:125622737:T:G	18.0603	-	-	-	-	-	-	-	-	1	0.245164	0.744709
209	HB	3	72	0.0776708	6:126806676:T:C	18.1039	17.023	73	0.0448869	6:126703390:T:A	19.2154	-	-	-	-	-	-	-	-	1	0.707436	0.493897
209	HB	4	6	0.326924	6:126223944:G:A	9.97881	9.52743	6	0.29605	6:126223944:G:A	9.52743	-	-	-	-	-	-	-	-	0.999845	0.260047	0.576258
210	HB	1	39	0.312554	6:130374461:T:A	21.9378	19.8759	39	0.054168	6:130378833:T:C	21.2633	-	-	-	-	-	-	-	-	1	0.270572	0.32944
211	HB	1	19	0.139591	6:133067968:G:C	6.86742	7.48226	-	-	-	-	-	-	-	-	-	-	-	-	0.997904	0.348344	0.248974
212	HB	1	41	0.146353	6:134241797:C:T	12.4176	12.3854	66	0.110525	6:134241797:C:T	12.3854	-	-	-	-	-	-	-	-	0.999999	0.230818	0.498821
212	HB	2	-	-	-	-	-	39	0.0419249	6:134198038:G:T	9.27659	-	-	-	-	-	-	-	-	-	-	-
213	HB	1	8	0.752568	6:135419018:T:C	109.466	95.4929	8	0.373452	6:135418635:C:T	95.83	-	-	-	-	11	0.148675	6:135418916:A:G	15.9695	1	0.70423	1
213	HB	2	-	-	-	-	-	95	0.192427	6:135065591:A:G	11.374	-	-	-	-	-	-	-	-	-	-	-
214	HB	1	15	0.125102	6:139835689:C:T	16.9344	15.1974	14	0.129835	6:139835423:G:T	15.3162	-	-	-	-	-	-	-	-	1	0.288868	0.926848
214	HB	2	10	0.259279	6:139688467:G:A	8.3193	7.90038	10	0.197729	6:139688467:G:A	7.90038	-	-	-	-	-	-	-	-	0.999858	0.411911	0.499939
215	HB	1	6	0.56247	6:142688969:A:G	8.77963	7.08948	7	0.323051	6:142814991:C:T	8.08815	-	-	-	-	-	-	-	-	0.999458	0.415878	0.629961
216	HB	1	1	0.996269	6:144033992:G:T	8.80799	8.10346	6	0.949135	6:144033992:G:T	8.10346	-	-	-	-	-	-	-	-	0.999373	0.353627	0.811125
218	HB	1	67	0.0487297	6:157293632:G:A	14.4901	11.8346	74	0.0609671	6:157293632:G:A	11.8346	-	-	-	-	-	-	-	-	1	0.245105	0.992687
219	HB	1	24	0.0762609	6:164004148:G:A	10.9751	10.7134	24	0.0816356	6:163968581:C:T	10.8476	-	-	-	-	-	-	-	-	0.999989	0.279918	0.499908
219	HB	2	17	0.381352	6:163756088:A:T	11.2736	8.12221	18	0.328692	6:163755816:T:C	9.73623	-	-	-	-	-	-	-	-	0.99955	0.275162	0.977678
220	HB	1	10	0.578289	6:166152151:G:C	11.4104	8.65564	13	0.2305	6:166162335:T:C	8.82238	-	-	-	-	-	-	-	-	0.999996	0.602174	0.946787
220	HB	2	3	0.76988	6:166074760:C:G	7.43771	8.44844	3	0.782399	6:166074760:C:G	8.44844	-	-	-	-	-	-	-	-	0.999518	0.231479	0.235873
221	HB	1	7	0.768842	6:170579499:G:A	7.06028	8.75421	5	0.824475	6:170579499:G:A	8.75421	-	-	-	-	-	-	-	-	0.999998	0.241313	0.245449
221	HB	2	6	0.579275	6:170572325:C:T	8.17542	8.00801	6	0.590657	6:170572325:C:T	8.00801	-	-	-	-	-	-	-	-	0.999998	0.493908	0.499999
222	HB	1	8	0.488118	7:669692:A:G	29.1048	27.1811	10	0.191256	7:663985:G:A	27.5965	-	-	-	-	-	-	-	-	1	0.271615	0.866204
223	HB	1	2	0.863495	7:1286567:G:T	59.4725	46.1557	4	0.684063	7:1286567:G:T	46.1557	-	-	-	-	8	0.210258	7:1286912:T:C	13.4852	1	0.744496	1
223	HB	2	-	-	-	-	-	4	0.649376	7:1270699:G:A	33.0234	-	-	-	-	-	-	-	-	-	-	-
224	HB	1	12	0.230124	7:2498054:C:T	9.01417	5.77827	-	-	-	-	-	-	-	-	-	-	-	-	0.999212	0.313177	0.996067
224	HB	2	67	0.112135	7:2814635:C:T	9.36927	6.80436	-	-	-	-	-	-	-	-	-	-	-	-	0.998837	0.523694	0.792522
226	HB	1	69	0.101757	7:15051643:G:A	8.40649	8.28788	67	0.0532696	7:15059272:A:C	8.42495	-	-	-	-	-	-	-	-	0.999963	0.368903	0.306799
227	HB	1	7	0.402863	7:25420102:G:C	8.00428	8.06182	7	0.423718	7:25420102:G:C	8.06182	-	-	-	-	-	-	-	-	0.999193	0.2752	0.499704
229	HB	1	16	0.364417	7:44835153:T:A	9.77237	9.16077	5	0.406722	7:44808091:T:G	10.892	-	-	-	-	-	-	-	-	1	0.335268	0.250812
229	HB	2	17	0.224595	7:44776301:C:T	8.31265	7.08534	17	0.220628	7:44776301:C:T	7.08534	-	-	-	-	-	-	-	-	0.999977	0.280643	0.745792
230	HB	1	3	0.400883	7:80322255:C:G	10.8222	10.579	3	0.444957	7:80322255:C:G	10.579	-	-	-	-	-	-	-	-	0.999993	0.728329	0.499947
231	HB	1	20	0.0613069	7:82062099:A:C	11.1544	8.94425	25	0.064037	7:82072276:G:A	9.05695	-	-	-	-	-	-	-	-	0.999998	0.253843	0.972401
232	HB	1	4	0.687219	7:87105159:A:G	7.36663	4.66323	-	-	-	-	-	-	-	-	-	-	-	-	0.989888	0.317802	0.966081
233	HB	1	85	0.0908475	7:91863700:G:C	10.2696	12.1665	163	0.0550773	7:91773213:T:C	12.194	-	-	-	-	-	-	-	-	1	0.927776	0.330209
235	HB	1	1	0.999734	7:100319633:G:A	103.14	103.14	1	0.999713	7:100319633:G:A	103.14	-	-	-	-	-	-	-	-	1	0.5	0.5
235	HB	2	1	1	7:100205706:G:C	81.9462	81.6602	1	1	7:100205706:G:C	81.6602	-	-	-	-	-	-	-	-	1	0.5	0.5
235	HB	3	2	0.643625	7:100239422:G:A	43.8345	43.8346	2	0.63773	7:100239422:G:A	43.8346	-	-	-	-	-	-	-	-	1	0.5	0.5
235	HB	4	7	0.367561	7:99724694:C:G	37.2415	37.3812	8	0.37673	7:99724694:C:G	37.3812	-	-	-	-	-	-	-	-	1	0.5	0.5
235	HB	5	1	1	7:100314474:C:T	28.6639	28.6639	1	1	7:100314474:C:T	28.6639	-	-	-	-	-	-	-	-	1	0.5	0.5
235	HB	6	1	1	7:100751970:C:T	67.5904	67.1514	1	1	7:100751970:C:T	67.1514	-	-	-	-	-	-	-	-	1	0.5	0.5
235	HB	7	1	0.999986	7:100218631:C:T	16.6295	16.7956	1	0.999988	7:100218631:C:T	16.7956	-	-	-	-	-	-	-	-	1	0.5	0.5
235	HB	8	19	0.333392	7:100319936:G:A	44.5369	39.676	20	0.0866518	7:100317298:C:A	39.695	-	-	-	-	-	-	-	-	1	0.411268	0.999247
236	HB	1	18	0.265252	7:116198621:G:A	6.744	7.79635	14	0.249791	7:116198621:G:A	7.79635	-	-	-	-	-	-	-	-	0.999993	0.277693	0.313184
238	HB	1	2	0.500199	7:129685597:G:A	9.8274	13.1226	2	0.584911	7:129663496:C:T	13.2644	-	-	-	-	-	-	-	-	1	0.232161	0.247675
240	HB	1	12	0.136244	7:134659326:A:G	9.96698	10.4586	12	0.137178	7:134659326:A:G	10.4586	-	-	-	-	-	-	-	-	0.999999	0.322134	0.560381
241	HB	1	1	0.998595	7:151414329:T:C	188.553	188.766	1	0.996129	7:151414329:T:C	188.766	-	-	-	-	-	-	-	-	1	0.711378	0.972818
241	HB	2	22	0.121931	7:150906453:T:C	15.7352	15.4227	22	0.112261	7:150909049:A:G	15.4059	-	-	-	-	-	-	-	-	1	0.393559	0.5
241	HB	3	2	0.618622	7:150497496:C:A	12.2546	11.6906	2	0.526291	7:150498245:T:C	11.6723	-	-	-	-	-	-	-	-	0.999997	0.631051	0.5
241	HB	4	-	-	-	-	-	12	0.382616	7:150755173:T:G	12.4943	-	-	-	-	-	-	-	-	-	-	-
243	HB	1	9	0.346441	8:9183596:A:G	15.9007	16.3919	9	0.334488	8:9183596:A:G	16.3919	-	-	-	-	-	-	-	-	1	0.216619	0.489211
245	HB	1	54	0.128942	8:30478434:A:G	7.37407	7.45366	54	0.13416	8:30448213:T:G	7.99208	-	-	-	-	-	-	-	-	0.999599	0.247609	0.269143
246	HB	1	24	0.233563	8:32396945:C:T	9.16235	8.7115	36	0.234265	8:32397189:G:A	6.07654	-	-	-	-	-	-	-	-	1	0.318415	0.633439
247	HB	1	21	0.504139	8:40045119:C:T	11.4766	11.2048	24	0.344377	8:40045119:C:T	11.2048	-	-	-	-	-	-	-	-	1	0.240996	0.454271
248	HB	1	4	0.971994	8:41540828:T:C	15.5109	15.6376	5	0.964305	8:41540828:T:C	15.6376	-	-	-	-	-	-	-	-	1	0.486979	0.499844
248	HB	2	2	0.91757	8:41630447:G:A	9.42412	5.82115	-	-	-	-	-	-	-	-	-	-	-	-	0.999134	0.220131	0.997509
249	HB	1	62	0.230904	8:42399667:C:T	37.4381	37.5165	47	0.261035	8:42399667:C:T	37.5165	-	-	-	-	-	-	-	-	1	0.286542	0.993496
250	HB	1	9	0.600037	8:48741570:C:T	6.47599	10.3545	-	-	-	-	-	-	-	-	-	-	-	-	0.999986	0.788848	0.298478
251	HB	1	14	0.130677	8:55371154:C:T	10.5669	7.00177	-	-	-	-	-	-	-	-	-	-	-	-	0.999999	0.288313	0.999998
252	HB	1	82	0.0488969	8:61178574:T:C	11.8187	11.3969	89	0.0425792	8:61177662:G:C	11.4995	-	-	-	-	-	-	-	-	1	0.280584	0.637798
253	HB	1	-	-	-	-	-	19	0.0884956	8:76519133:T:C	7.78358	-	-	-	-	-	-	-	-	-	-	-
254	HB	1	8	0.213378	8:81408555:C:G	10.8969	11.0878	8	0.215076	8:81408555:C:G	11.0878	-	-	-	-	-	-	-	-	0.999998	0.439136	0.218899
254	HB	2	61	0.100496	8:81288734:A:T	7.74352	6.87744	-	-	-	-	-	-	-	-	-	-	-	-	0.998868	0.38353	0.503543
255	HB	1	7	0.845969	8:96072439:G:A	13.9048	14.8448	6	0.864227	8:96072439:G:A	14.8448	-	-	-	-	-	-	-	-	1	0.329599	0.504531
256	HB	1	44	0.472643	8:102664782:A:G	10.3998	8.71968	-	-	-	-	-	-	-	-	-	-	-	-	0.99998	0.755128	0.604101
257	HB	1	47	0.0829263	8:103880307:A:T	7.41703	6.51637	53	0.107186	8:103883630:G:A	6.79247	-	-	-	-	-	-	-	-	0.999108	0.272572	0.712524
259	HB	1	105	0.0800859	8:116508132:T:C	16.5343	11.8137	131	0.0320265	8:116557955:C:G	12.3917	-	-	-	-	-	-	-	-	1	0.480643	0.997315
259	HB	2	32	0.232741	8:116667539:G:T	11.0873	9.39621	125	0.139803	8:116659578:G:C	9.38674	-	-	-	-	-	-	-	-	0.999984	0.598632	0.537174
261	HB	1	53	0.1225	8:126355162:G:A	7.50141	7.67589	52	0.0510086	8:126361821:T:C	7.80565	-	-	-	-	-	-	-	-	0.999998	0.245137	0.218196
262	HB	1	7	0.305803	8:128972220:C:T	15.6796	13.6347	6	0.325854	8:128972220:C:T	13.6347	-	-	-	-	-	-	-	-	1	0.240884	0.97147
262	HB	2	4	0.943512	8:129060804:G:A	10.7263	13.2547	3	0.969317	8:129060804:G:A	13.2547	-	-	-	-	-	-	-	-	1	0.272788	0.250002
264	HB	1	1	0.999954	9:2622134:C:T	28.2001	30.3724	1	1	9:2622134:C:T	30.3724	-	-	-	-	-	-	-	-	1	0.264745	0.272248
264	HB	2	1	0.993444	9:2623615:G:A	21.0981	19.1652	-	-	-	-	-	-	-	-	-	-	-	-	0.994412	0.232425	0.961935
265	HB	1	20	0.613231	9:3734162:G:A	6.49703	8.02186	20	0.556351	9:3734162:G:A	8.02186	-	-	-	-	-	-	-	-	0.999322	0.271271	0.280654
266	HB	1	1	1	9:4118111:G:T	23.0123	23.2461	1	1	9:4118111:G:T	23.2461	-	-	-	-	-	-	-	-	1	0.236549	0.47484
267	HB	1	-	-	-	-	-	53	0.0606832	9:4671838:G:T	7.43337	-	-	-	-	-	-	-	-	-	-	-
268	HB	1	146	0.0879355	9:6356657:C:T	13.6955	11.6252	175	0.0307371	9:6352776:C:T	11.922	-	-	-	-	-	-	-	-	1	0.877076	0.499957
269	HB	1	37	0.212931	9:13565222:G:T	10.0934	7.67427	37	0.155191	9:13558378:G:A	7.80525	-	-	-	-	-	-	-	-	0.999964	0.323288	0.920298
270	HB	1	1	0.997591	9:13976285:G:A	48.9263	49.7589	1	0.999117	9:13976285:G:A	49.7589	-	-	-	-	-	-	-	-	1	0.420749	0.322589
271	HB	1	5	0.453357	9:20551111:T:C	8.90658	8.98167	5	0.463636	9:20551111:T:C	8.98167	-	-	-	-	-	-	-	-	0.999862	0.249034	0.499921
272	HB	1	3	0.76121	9:32425676:T:G	18.815	18.239	4	0.879494	9:32425676:T:G	18.239	-	-	-	-	-	-	-	-	1	0.262199	0.898575
273	HB	1	1	0.998383	9:33116941:G:C	9.92445	8.83509	1	0.992781	9:33116941:G:C	8.83509	-	-	-	-	-	-	-	-	0.999919	0.248603	0.902236
274	HB	1	-	-	-	-	-	2	0.592644	9:71176227:G:T	7.84294	-	-	-	-	-	-	-	-	-	-	-
278	HB	1	11	0.436844	9:92263349:G:A	8.10986	7.20027	8	0.458207	9:92263349:G:A	7.20027	-	-	-	-	-	-	-	-	0.986265	0.241012	0.732828
278	HB	2	-	-	-	-	-	23	0.260117	9:92226172:C:G	7.55932	-	-	-	-	-	-	-	-	-	-	-
279	HB	1	1	0.999995	9:93801208:G:A	16.1694	12.8563	1	0.999984	9:93801208:G:A	12.8563	-	-	-	-	-	-	-	-	1	0.31599	0.999723
280	HB	1	34	0.0979554	9:107782747:C:G	7.95117	7.49928	35	0.0905921	9:107782747:C:G	7.49928	-	-	-	-	-	-	-	-	0.999888	0.437636	0.499179
281	HB	1	18	0.789118	9:109557247:T:C	4.85201	8.02783	-	-	-	-	-	-	-	-	-	-	-	-	0.999999	0.994237	0.28629
281	HB	2	-	-	-	-	-	42	0.297991	9:109626388:T:C	9.08211	-	-	-	-	-	-	-	-	-	-	-
282	HB	1	7	0.9243	9:110215273:T:G	7.33301	7.1447	8	0.740765	9:110215273:T:G	7.1447	-	-	-	-	-	-	-	-	0.99746	0.516946	0.497198
283	HB	1	23	0.595833	9:111941857:T:C	9.85605	7.01176	-	-	-	-	-	-	-	-	-	-	-	-	0.993779	0.257279	0.984127
285	HB	1	13	0.264958	9:114900500:T:G	17.0049	16.6154	16	0.210274	9:114900500:T:G	16.6154	-	-	-	-	-	-	-	-	1	0.34045	0.441463
285	HB	2	-	-	-	-	-	9	0.329542	9:114826645:A:G	8.97755	-	-	-	-	-	-	-	-	-	-	-
286	HB	1	15	0.126253	9:116219433:G:A	16.8529	16.0272	15	0.147119	9:116349209:G:C	16.2496	-	-	-	-	-	-	-	-	1	0.624184	0.5
287	HB	1	2	0.953178	9:130628500:C:T	41.4001	36.5256	2	0.955368	9:130628500:C:T	36.5256	-	-	-	-	-	-	-	-	1	0.212665	1
287	HB	2	2	0.877603	9:130584201:C:T	8.96417	9.03625	2	0.878892	9:130584201:C:T	9.03625	-	-	-	-	-	-	-	-	0.999981	0.49999	0.49997
288	HB	1	127	0.0782959	9:131866388:C:T	7.99311	7.91751	134	0.039083	9:131866388:C:T	7.91751	-	-	-	-	-	-	-	-	0.999902	0.325451	0.36566
289	HB	1	3	0.885294	9:136141870:C:T	234.873	207.592	4	0.839156	9:136141870:C:T	207.592	-	-	-	-	13	0.223304	9:136141870:C:T	33.2578	1	0.379649	1
289	HB	2	11	0.180911	9:136128000:G:C	77.5611	48.1034	14	0.148846	9:136131322:G:T	48.6618	-	-	-	-	27	0.156831	9:136132954:T:C	30.6089	1	0.764956	1
289	HB	3	8	0.21459	9:135879209:G:T	9.90658	9.37996	7	0.218712	9:135868586:C:A	9.36818	-	-	-	-	-	-	-	-	0.992317	0.367023	0.498961
290	HB	1	38	0.153989	9:136825399:G:C	7.90939	4.90799	-	-	-	-	-	-	-	-	-	-	-	-	0.9971	0.248371	0.991331
291	HB	1	48	0.326035	9:137268177:C:A	7.27745	8.28578	-	-	-	-	-	-	-	-	-	-	-	-	0.999893	0.473357	0.501382
292	HB	1	9	0.613892	9:139105229:T:C	9.42759	7.71448	-	-	-	-	-	-	-	-	-	-	-	-	0.999628	0.332308	0.864935
294	HB	1	23	0.167937	10:3790926:G:A	9.8122	9.50274	23	0.164482	10:3790926:G:A	9.50274	-	-	-	-	-	-	-	-	0.999989	0.217366	0.601505
295	HB	1	19	0.0800893	10:4497690:C:T	8.00555	7.68615	19	0.0740965	10:4497036:G:T	7.70973	-	-	-	-	-	-	-	-	0.999886	0.246805	0.631041
296	HB	1	86	0.0347853	10:5245196:G:A	10.4437	9.05604	129	0.0227146	10:5254821:C:G	9.9012	-	-	-	-	-	-	-	-	1	0.22654	0.968411
298	HB	1	1	0.992365	10:13737768:C:T	17.0032	14.1602	1	0.99538	10:13737768:C:T	14.1602	-	-	-	-	-	-	-	-	1	0.421146	0.974121
298	HB	2	43	0.196084	10:13557945:G:C	9.78995	10.7133	40	0.199916	10:13540869:A:C	10.7602	-	-	-	-	-	-	-	-	1	0.224226	0.287043
299	HB	1	10	0.292269	10:28988585:G:A	8.08255	7.10975	9	0.257813	10:28988585:G:A	7.10975	-	-	-	-	-	-	-	-	0.997566	0.278523	0.560185
301	HB	1	1	1	10:44858681:C:A	21.1232	16.8119	1	1	10:44858681:C:A	16.8119	-	-	-	-	-	-	-	-	1	0.372388	0.999658
301	HB	2	30	0.123701	10:45393201:G:T	7.74618	7.39162	31	0.1035	10:45392455:G:A	7.49336	-	-	-	-	-	-	-	-	0.992468	0.341437	0.582251
302	HB	1	1	1	10:48411796:G:T	18.143	14.2129	1	1	10:48411796:G:T	14.2129	-	-	-	-	-	-	-	-	1	0.30132	0.999148
303	HB	1	256	0.035805	10:60361270:G:A	11.4344	12.6574	255	0.0301993	10:60365755:A:G	12.6758	-	-	-	-	-	-	-	-	1	0.270497	0.285495
304	HB	1	4	0.333087	10:61469090:C:T	7.96497	7.18963	11	0.347999	10:61469090:C:T	7.18963	-	-	-	-	-	-	-	-	0.998356	0.9244	0.499863
304	HB	2	4	0.423125	10:61205376:T:C	7.99957	7.9548	4	0.422694	10:61205376:T:C	7.9548	-	-	-	-	-	-	-	-	0.99713	0.499566	0.499696
305	HB	1	2	0.906598	10:62207984:A:G	8.51314	8.5025	2	0.915828	10:62207984:A:G	8.5025	-	-	-	-	-	-	-	-	0.997613	0.499561	0.499816
306	HB	1	1	1	10:71094504:T:C	1.52389	inf	1	1	10:71094504:T:C	inf	-	-	-	-	-	-	-	-	1	0.711411	0.5
306	HB	2	1	0.999877	10:71001110:C:G	21.8972	25.5842	1	0.999971	10:71001110:C:G	25.5842	-	-	-	-	-	-	-	-	0.999996	0.248194	0.24883
307	HB	1	77	0.319177	10:77295957:G:A	9.7535	8.56904	78	0.290024	10:77293109:A:G	8.62953	-	-	-	-	-	-	-	-	0.999921	0.294268	0.81685
308	HB	1	7	0.279158	10:77937918:A:G	14.0013	12.7886	8	0.226854	10:77937918:A:G	12.7886	-	-	-	-	-	-	-	-	1	0.45427	0.96343
310	HB	1	27	0.0789422	10:88929623:G:A	15.1501	11.8281	27	0.064967	10:88929623:G:A	11.8281	-	-	-	-	-	-	-	-	1	0.292903	0.994284
311	HB	1	43	0.321682	10:90296467:A:T	12.7841	9.90827	75	0.266525	10:90296467:A:T	9.90827	-	-	-	-	-	-	-	-	0.999999	0.266846	0.981627
312	HB	1	11	0.205797	10:91004916:C:A	10.1744	8.58734	12	0.226939	10:91004916:C:A	8.58734	-	-	-	-	-	-	-	-	0.999998	0.327028	0.957021
313	HB	1	6	0.439996	10:93037409:A:G	10.5842	9.36748	6	0.382034	10:93037409:A:G	9.36748	-	-	-	-	-	-	-	-	0.998752	0.254857	0.74114
314	HB	1	1	0.996755	10:96999873:G:A	8.69572	10.1367	-	-	-	-	-	-	-	-	-	-	-	-	0.999996	0.466988	0.316807
315	HB	1	57	0.0707097	10:104603588:A:G	9.54944	7.21716	-	-	-	-	-	-	-	-	-	-	-	-	0.999894	0.275843	0.939315
316	HB	1	4	0.449862	10:111924518:T:C	8.05134	6.75501	-	-	-	-	-	-	-	-	-	-	-	-	0.99959	0.917689	0.763573
317	HB	1	24	0.508318	10:114708510:C:T	9.13177	7.34544	24	0.265858	10:114708510:C:T	7.34544	-	-	-	-	-	-	-	-	0.999972	0.358485	0.881066
318	HB	1	30	0.21356	10:115487482:A:G	5.19634	8.96648	39	0.186022	10:115487482:A:G	8.96648	-	-	-	-	-	-	-	-	0.999983	0.277669	0.620562
319	HB	1	5	0.300605	10:119388528:A:C	7.6332	10.3748	5	0.315407	10:119386122:T:C	10.4096	-	-	-	-	-	-	-	-	1	0.252526	0.337208
320	HB	1	47	0.078155	10:123030065:A:G	7.47224	9.22707	47	0.076837	10:123031242:G:A	9.29722	-	-	-	-	-	-	-	-	0.999904	0.264305	0.221664
321	HB	1	59	0.0636723	10:124682483:C:T	7.84527	5.83941	64	0.0335152	10:124675208:T:C	6.03878	-	-	-	-	-	-	-	-	0.996981	0.362919	0.76755
322	HB	1	3	0.731955	10:126658075:G:A	12.3161	9.05695	-	-	-	-	-	-	-	-	-	-	-	-	0.999958	0.266799	0.997602
323	HB	1	3	0.656694	11:328604:G:A	9.05571	6.60793	-	-	-	-	-	-	-	-	-	-	-	-	0.99899	0.654288	0.924857
324	HB	1	2	0.521786	11:1689409:G:A	8.14929	9.82773	2	0.524212	11:1689409:G:A	9.82773	-	-	-	-	-	-	-	-	1	0.242573	0.232591
325	HB	1	48	0.0839619	11:2132824:G:T	11.6005	9.77779	-	-	-	-	-	-	-	-	-	-	-	-	1	0.43143	0.837818
325	HB	2	1	0.994561	11:2325427:T:C	11.6704	11.8703	1	0.99484	11:2325427:T:C	11.8703	-	-	-	-	-	-	-	-	1	0.5	0.5
325	HB	3	-	-	-	-	-	2	0.988212	11:2190591:C:G	10.5822	-	-	-	-	-	-	-	-	-	-	-
326	HB	1	1	0.999998	11:5463108:A:T	25.6714	25.6713	-	-	-	-	-	-	-	-	1	0.999999	11:5463108:A:T	25.6713	0.5	0.5	1
326	HB	2	4	0.301955	11:4597377:C:T	13.4996	13.4996	-	-	-	-	-	-	-	-	4	0.378496	11:4597377:C:T	13.4996	0.500003	0.500002	1
326	HB	3	41	0.136179	11:4003528:G:C	12.2223	12.3708	37	0.155689	11:4003528:G:C	12.3708	-	-	-	-	-	-	-	-	0.999996	0.199863	0.276833
326	HB	4	1	0.99994	11:4705954:A:G	15.286	15.286	-	-	-	-	-	-	-	-	1	1	11:4705954:A:G	15.286	0.500009	0.500007	0.999998
327	HB	1	8	0.594757	11:6667353:A:G	9.63302	8.50788	10	0.447243	11:6667353:A:G	8.50788	-	-	-	-	-	-	-	-	0.999948	0.286096	0.679186
328	HB	1	11	0.15134	11:8875509:C:T	21.8665	18.2607	10	0.15055	11:8879794:T:C	18.3271	-	-	-	-	-	-	-	-	1	0.254577	0.997936
329	HB	1	12	0.916478	11:10195282:G:T	68.3531	63.3032	-	-	-	-	-	-	-	-	-	-	-	-	1	0.27626	0.999752
329	HB	2	1	1	11:10508903:G:T	14.3788	14.388	1	1	11:10508903:G:T	14.388	-	-	-	-	-	-	-	-	1	0.5	0.5
329	HB	3	79	0.0562465	11:10267145:A:T	49.2211	49.4846	49	0.0584988	11:10267145:A:T	49.4846	-	-	-	-	-	-	-	-	1	0.221091	0.146412
329	HB	4	-	-	-	-	-	20	0.132762	11:10195671:A:G	62.1533	-	-	-	-	-	-	-	-	-	-	-
330	HB	1	10	0.268024	11:13333851:G:A	7.9108	11.2693	11	0.27872	11:13335926:C:T	11.2796	-	-	-	-	-	-	-	-	1	0.242672	0.251184
331	HB	1	16	0.54814	11:16294168:G:A	12.4413	8.59509	18	0.537807	11:16259405:C:T	8.68607	-	-	-	-	-	-	-	-	0.999998	0.250466	0.997508
332	HB	1	1	0.997946	11:30749090:T:C	34.9176	32.3651	1	0.997401	11:30749090:T:C	32.3651	-	-	-	-	-	-	-	-	1	0.286551	0.996659
332	HB	2	2	0.981127	11:30754837:G:A	28.1665	27.9619	2	0.981792	11:30754837:G:A	27.9619	-	-	-	-	-	-	-	-	1	0.441234	0.5
333	HB	1	11	0.15917	11:34645203:C:T	9.45892	5.74822	-	-	-	-	-	-	-	-	-	-	-	-	0.999768	0.235356	0.993823
334	HB	1	-	-	-	-	-	142	0.0434335	11:47379212:G:C	10.6887	-	-	-	-	-	-	-	-	-	-	-
335	HB	1	9	0.275694	11:61589481:A:G	47.7841	29.4245	9	0.378721	11:61581764:T:C	29.7796	-	-	-	-	50	0.072539	11:61571382:G:A	20.1032	1	0.327203	1
337	HB	1	53	0.181714	11:74080364:C:G	9.26849	7.75702	36	0.145286	11:74093268:G:A	7.8262	-	-	-	-	-	-	-	-	0.999983	0.415532	0.801865
338	HB	1	50	0.0802226	11:75451411:A:G	13.5153	12.2117	54	0.0600671	11:75452267:G:C	12.3188	-	-	-	-	-	-	-	-	1	0.271765	0.935402
340	HB	1	28	0.0469815	11:111215514:C:T	9.13912	8.89161	27	0.0457918	11:111203993:A:T	8.97346	-	-	-	-	-	-	-	-	0.999978	0.278476	0.563801
341	HB	1	1	0.998808	11:117267884:A:G	10.5106	12.2145	1	0.999111	11:117267884:A:G	12.2145	-	-	-	-	-	-	-	-	1	0.311743	0.232989
341	HB	2	95	0.0448943	11:116732512:G:T	7.4578	5.13393	-	-	-	-	-	-	-	-	-	-	-	-	0.982182	0.25519	0.97977
342	HB	1	1	0.999314	11:118135973:T:G	8.4756	8.56404	1	0.999411	11:118135973:T:G	8.56404	-	-	-	-	-	-	-	-	0.999977	0.218571	0.499857
343	HB	1	34	0.474788	11:120248493:A:G	8.36181	6.92184	-	-	-	-	-	-	-	-	-	-	-	-	0.996482	0.279084	0.831881
344	HB	1	18	0.116571	12:2518352:T:C	52.7828	39.8672	18	0.0971632	12:2523355:A:G	40.3208	-	-	-	-	21	0.137377	12:2518352:T:C	13.4909	1	0.332041	1
344	HB	2	23	0.141224	12:2476138:A:T	29.6038	24.2627	25	0.0952448	12:2475347:T:G	24.2634	-	-	-	-	-	-	-	-	0.996818	0.465336	0.737801
346	HB	1	14	0.167682	12:4331207:A:G	11.4261	9.82457	14	0.170721	12:4331207:A:G	9.82457	-	-	-	-	-	-	-	-	1	0.479146	0.802916
347	HB	1	11	0.241626	12:7298327:G:A	7.63097	5.86805	-	-	-	-	-	-	-	-	-	-	-	-	0.994145	0.29064	0.86713
348	HB	1	5	0.425396	12:13044316:T:C	29.5487	30.6752	5	0.266736	12:13046211:C:T	30.7089	-	-	-	-	-	-	-	-	1	0.212502	0.341293
349	HB	1	63	0.342378	12:15306985:C:T	8.37675	7.9994	4	0.487309	12:15306985:C:T	7.9994	-	-	-	-	-	-	-	-	0.999039	0.246171	0.566459
350	HB	1	68	0.05731	12:21703945:T:A	9.58186	9.12586	68	0.0522788	12:21703945:T:A	9.12586	-	-	-	-	-	-	-	-	0.999999	0.204785	0.848003
351	HB	1	30	0.23196	12:24260884:G:A	9.12697	9.95078	30	0.33866	12:24260884:G:A	9.95078	-	-	-	-	-	-	-	-	0.999975	0.401804	0.498499
351	HB	2	29	0.802075	12:24152726:A:T	9.24413	7.99236	-	-	-	-	-	-	-	-	-	-	-	-	0.994395	0.239725	0.821328
352	HB	1	4	0.448781	12:25184644:G:T	7.81901	9.43776	4	0.442119	12:25184644:G:T	9.43776	-	-	-	-	-	-	-	-	0.999989	0.323381	0.281029
353	HB	1	12	0.213613	12:32665312:T:C	4.80549	7.74068	12	0.221604	12:32665312:T:C	7.74068	-	-	-	-	-	-	-	-	0.998901	0.294618	0.303122
354	HB	1	111	0.0844432	12:46298437:A:G	7.67757	6.59724	112	0.0340244	12:46298437:A:G	6.59724	-	-	-	-	-	-	-	-	0.99938	0.398294	0.549965
355	HB	1	1	1	12:48512285:C:A	75.6809	75.057	1	1	12:48512285:C:A	75.057	-	-	-	-	-	-	-	-	1	0.843325	0.5
355	HB	2	108	0.0589986	12:48496565:G:C	15.0601	15.1057	-	-	-	-	-	-	-	-	-	-	-	-	1	0.238981	0.5
355	HB	3	-	-	-	-	-	2	0.948218	12:48409054:C:A	70.1905	-	-	-	-	-	-	-	-	-	-	-
355	HB	4	-	-	-	-	-	2	0.75382	12:48376213:G:A	21.6773	-	-	-	-	-	-	-	-	-	-	-
356	HB	1	17	0.346466	12:52305069:G:T	17.0827	9.8733	20	0.0741509	12:52269931:C:T	8.59017	-	-	-	-	-	-	-	-	0.999975	0.286242	0.998215
357	HB	1	72	0.0443526	12:53780724:G:T	8.74497	8.57864	71	0.0438136	12:53782628:G:T	9.08347	-	-	-	-	-	-	-	-	0.999995	0.289073	0.260475
360	HB	1	19	0.165748	12:57844049:C:T	17.4454	16.4349	26	0.168611	12:57844049:C:T	16.4349	-	-	-	-	-	-	-	-	1	0.862121	0.312276
360	HB	2	52	0.0612952	12:58178589:A:G	7.81759	6.33798	-	-	-	-	-	-	-	-	-	-	-	-	0.999957	0.439135	0.582585
361	HB	1	28	0.252362	12:64901246:A:G	7.30548	6.83224	26	0.341475	12:64901246:A:G	6.83224	-	-	-	-	-	-	-	-	0.998958	0.283302	0.566024
362	HB	1	8	0.27451	12:88818479:C:G	8.12228	7.98987	8	0.259883	12:88818479:C:G	7.98987	-	-	-	-	-	-	-	-	0.999612	0.262141	0.433961
363	HB	1	51	0.0358062	12:91140111:T:C	10.3719	10.162	53	0.0280591	12:91147937:T:C	10.0848	-	-	-	-	-	-	-	-	1	0.276266	0.575916
364	HB	1	26	0.371989	12:94987271:T:C	9.79888	8.29896	30	0.342868	12:94987271:T:C	8.29896	-	-	-	-	-	-	-	-	0.999937	0.278666	0.823616
365	HB	1	5	0.500152	12:111884608:T:C	169.924	169.44	5	0.479344	12:111884608:T:C	169.44	-	-	-	-	-	-	-	-	1	0.398037	0.5
365	HB	2	30	0.87716	12:112037526:A:G	87.8011	94.81	28	0.868763	12:112037526:A:G	94.81	-	-	-	-	-	-	-	-	1	0.2889	0.999999
366	HB	1	16	0.43831	12:115366182:T:C	13.8739	13.7526	15	0.437028	12:115366182:T:C	13.7526	-	-	-	-	-	-	-	-	1	0.253896	0.624749
367	HB	1	122	0.0615692	12:117595442:C:G	10.3966	9.69655	-	-	-	-	-	-	-	-	-	-	-	-	0.999997	0.230885	0.742119
368	HB	1	9	0.24733	12:121431225:G:A	24.5305	22.4975	10	0.143568	12:121454622:C:T	22.5762	-	-	-	-	-	-	-	-	1	0.623947	0.999847
369	HB	1	-	-	-	-	-	2	0.983408	12:122264635:T:C	9.9243	-	-	-	-	-	-	-	-	-	-	-
371	HB	1	-	-	-	-	-	101	0.249606	12:124421453:T:C	7.53455	-	-	-	-	-	-	-	-	-	-	-
372	HB	1	13	0.422672	12:133116014:C:A	11.2298	9.22144	12	0.2415	12:133104735:T:C	9.7817	-	-	-	-	-	-	-	-	0.999992	0.245046	0.876578
373	HB	1	16	0.241443	13:29230581:A:G	24.6476	24.9573	16	0.232321	13:29230581:A:G	24.9573	-	-	-	-	-	-	-	-	1	0.340848	0.895488
374	HB	1	7	0.799557	13:33723244:C:T	15.5249	13.1724	6	0.663848	13:33723244:C:T	13.1724	-	-	-	-	-	-	-	-	1	0.227518	0.981641
375	HB	1	105	0.22559	13:48824231:G:C	10.7662	7.09306	169	0.0227476	13:49167365:G:A	6.83633	-	-	-	-	-	-	-	-	0.999989	0.359941	0.994139
376	HB	1	32	0.155454	13:51399758:T:G	13.6946	13.9031	33	0.167922	13:51398302:T:G	13.9412	-	-	-	-	-	-	-	-	1	0.21987	0.642142
376	HB	2	45	0.208094	13:51133655:A:G	10.9485	10.5138	-	-	-	-	-	-	-	-	-	-	-	-	0.998618	0.44658	0.378018
376	HB	3	-	-	-	-	-	9	0.366847	13:50979081:G:C	7.51284	-	-	-	-	-	-	-	-	-	-	-
377	HB	1	60	0.0907871	13:71680185:C:A	7.41873	6.93673	70	0.0837875	13:71723933:C:A	8.34475	-	-	-	-	-	-	-	-	0.999922	0.775416	0.285951
378	HB	1	1	0.99465	13:73112440:T:G	7.55783	7.54222	1	0.994753	13:73112440:T:G	7.54222	-	-	-	-	-	-	-	-	0.997183	0.499564	0.499653
379	HB	1	12	0.23585	13:74089256:C:T	8.72377	5.85722	-	-	-	-	-	-	-	-	-	-	-	-	0.999479	0.222109	0.98535
383	HB	1	18	0.231098	13:110425219:T:A	6.08597	7.822	17	0.260395	13:110425219:T:A	7.822	-	-	-	-	-	-	-	-	0.998996	0.303393	0.198435
385	HB	1	4	0.929593	13:114541617:C:G	20.7567	21.5651	3	0.967845	13:114541617:C:G	21.5651	-	-	-	-	-	-	-	-	1	0.278193	0.497799
386	HB	1	5	0.381827	14:21565189:T:C	16.567	15.2222	5	0.588506	14:21542766:A:G	16.0907	-	-	-	-	-	-	-	-	1	0.23445	0.879856
388	HB	1	7	0.336864	14:34646269:C:T	17.4472	15.8785	7	0.255121	14:34654540:C:G	15.6153	-	-	-	-	-	-	-	-	1	0.250942	0.796206
389	HB	1	3	0.640463	14:36099366:C:T	11.0136	10.9263	3	0.598387	14:36099366:C:T	10.9263	-	-	-	-	-	-	-	-	0.999999	0.282189	0.5
390	HB	1	3	0.579234	14:50960918:G:A	8.34505	8.32566	3	0.590916	14:50960918:G:A	8.32566	-	-	-	-	-	-	-	-	0.999995	0.217492	0.499995
391	HB	1	1	1	14:64703593:G:T	32.5071	25.6347	-	-	-	-	-	-	-	-	-	-	-	-	1	0.999971	0.999995
391	HB	2	25	0.304051	14:65506975:A:G	15.7562	15.2162	26	0.0933682	14:65506975:A:G	15.2162	-	-	-	-	-	-	-	-	1	0.187323	0.550734
391	HB	3	78	0.0504665	14:65946744:C:T	11.3057	11.3569	79	0.0556912	14:65870594:G:T	11.4429	-	-	-	-	-	-	-	-	1	0.155975	0.344848
391	HB	4	-	-	-	-	-	6	0.229913	14:64720264:T:C	26.5439	-	-	-	-	-	-	-	-	-	-	-
391	HB	5	-	-	-	-	-	27	0.233075	14:64712835:C:T	13.6251	-	-	-	-	-	-	-	-	-	-	-
391	HB	6	-	-	-	-	-	-	-	-	-	21	0.209691	14:64712355:A:G	7.42526	-	-	-	-	-	-	-
392	HB	1	179	0.834344	14:68581256:G:A	10.4097	10.1353	252	0.0332025	14:68581256:G:A	10.1353	-	-	-	-	-	-	-	-	0.999971	0.790861	0.315782
393	HB	1	10	0.151633	14:69272319:G:T	12.6247	13.0556	21	0.158611	14:69272319:G:T	13.0556	-	-	-	-	-	-	-	-	1	0.229822	0.464218
394	HB	1	3	0.920363	14:74218569:C:T	16.0447	16.0447	3	0.930616	14:74218569:C:T	16.0447	-	-	-	-	-	-	-	-	1	0.5	0.5
394	HB	2	55	0.0475612	14:73861261:C:T	8.7948	8.57623	-	-	-	-	-	-	-	-	-	-	-	-	0.999959	0.410569	0.729116
395	HB	1	23	0.850784	14:76624547:T:G	14.3233	17.7	25	0.684287	14:76624547:T:G	17.7	-	-	-	-	-	-	-	-	1	0.400592	0.265537
396	HB	1	40	0.185695	14:86077010:G:A	5.72654	6.38943	37	0.123275	14:86119802:C:T	7.4188	-	-	-	-	-	-	-	-	0.999509	0.323125	0.282424
397	HB	1	30	0.818125	14:99698931:C:A	11.4954	9.12344	-	-	-	-	-	-	-	-	-	-	-	-	0.999993	0.342532	0.817864
398	HB	1	35	0.120515	14:102949332:T:C	12.3493	12.5885	34	0.120708	14:102949332:T:C	12.5885	-	-	-	-	-	-	-	-	1	0.386356	0.563163
400	HB	1	13	0.294194	14:105606156:C:T	9.33951	8.79301	12	0.246984	14:105606156:C:T	8.79301	-	-	-	-	-	-	-	-	0.999961	0.377869	0.560205
401	HB	1	39	0.0862616	15:33322478:C:T	16.0481	16.3874	42	0.0752419	15:33324280:C:T	16.4636	-	-	-	-	-	-	-	-	1	0.194077	0.416362
401	HB	2	9	0.306658	15:33011697:G:C	8.9333	6.8549	15	0.180822	15:33011641:A:G	6.91723	-	-	-	-	-	-	-	-	0.999037	0.21713	0.881197
403	HB	1	2	0.937018	15:43726625:A:C	37.7423	37.8946	2	0.935852	15:43726625:A:C	37.8946	-	-	-	-	-	-	-	-	1	0.5	0.5
403	HB	2	69	0.390155	15:43102593:C:T	5.03555	11.2442	91	0.103022	15:43102593:C:T	11.2442	-	-	-	-	-	-	-	-	0.999988	0.35105	0.652376
404	HB	1	182	0.0951074	15:51098460:T:C	8.29852	7.67751	184	0.0488379	15:51096753:T:G	7.78478	-	-	-	-	-	-	-	-	0.999754	0.418491	0.670778
405	HB	1	13	0.270972	15:57734187:G:C	5.13218	8.38142	15	0.24116	15:57734014:A:G	8.40348	-	-	-	-	-	-	-	-	0.99928	0.303946	0.296488
406	HB	1	4	0.347802	15:58723426:A:G	21.5264	23.0184	4	0.355478	15:58723426:A:G	23.0184	-	-	-	-	-	-	-	-	1	0.274561	0.767982
407	HB	1	11	0.719943	15:60943059:G:A	12.6052	11.9777	-	-	-	-	-	-	-	-	-	-	-	-	1	0.604902	0.429828
408	HB	1	-	-	-	-	-	4	0.67468	15:64370622:T:A	9.15408	-	-	-	-	-	-	-	-	-	-	-
409	HB	1	71	0.200004	15:66084255:A:G	15.7533	14.5672	69	0.190068	15:66084255:A:G	14.5672	-	-	-	-	-	-	-	-	1	0.346869	0.730065
410	HB	1	25	0.211097	15:66991464:C:G	19.3047	18.7401	25	0.150554	15:66989515:C:T	18.7489	-	-	-	-	-	-	-	-	1	0.481166	0.417839
410	HB	2	3	0.38539	15:67143555:G:A	16.2577	16.1142	3	0.395626	15:67143555:G:A	16.1142	-	-	-	-	-	-	-	-	1	0.5	0.5
410	HB	3	1	0.999995	15:66943404:C:G	16.5364	15.8099	1	0.999916	15:66943404:C:G	15.8099	-	-	-	-	-	-	-	-	1	0.261812	0.845547
410	HB	4	9	0.331456	15:66922712:C:G	12.616	12.0696	12	0.252429	15:66921963:G:C	12.107	-	-	-	-	-	-	-	-	0.999999	0.349136	0.39865
411	HB	1	121	0.189104	15:72108269:C:T	12.0397	13.0843	126	0.22588	15:72108269:C:T	13.0843	-	-	-	-	-	-	-	-	1	0.306053	0.609456
411	HB	2	98	0.0811168	15:72425283:G:A	11.6306	12.6078	112	0.0744426	15:72425283:G:A	12.6078	-	-	-	-	-	-	-	-	1	0.460574	0.45424
412	HB	1	2	0.541395	15:76298132:A:G	45.5137	42.9918	2	0.541732	15:76298132:A:G	42.9918	-	-	-	-	-	-	-	-	1	0.269231	0.999941
412	HB	2	12	0.255827	15:78535437:C:G	24.9747	26.2446	13	0.189572	15:78535437:C:G	26.2446	-	-	-	-	-	-	-	-	1	0.304925	0.588909
412	HB	3	163	0.116054	15:76142291:C:A	30.7678	30.2153	222	0.115595	15:76142291:C:A	30.2153	-	-	-	-	-	-	-	-	1	0.885158	0.5
412	HB	4	-	-	-	-	-	-	-	-	-	-	-	-	-	12	0.431835	15:76191041:C:T	9.62174	-	-	-
414	HB	1	7	0.320481	15:86142632:C:T	10.8145	10.9154	6	0.363259	15:86142632:C:T	10.9154	-	-	-	-	-	-	-	-	0.996813	0.284114	0.499717
416	HB	1	18	0.151419	15:95691098:G:A	13.1024	8.6091	18	0.121517	15:95696202:C:T	8.78586	-	-	-	-	-	-	-	-	0.99999	0.27741	0.990044
417	HB	1	20	0.44654	15:99271135:A:G	11.6411	8.98789	38	0.306003	15:99271135:A:G	8.98789	-	-	-	-	-	-	-	-	1	0.276184	0.990042
418	HB	1	14	0.122909	15:100003930:T:A	12.4364	9.54919	14	0.16492	15:100000563:C:T	9.66662	-	-	-	-	-	-	-	-	1	0.213599	0.990448
419	HB	1	1	1	16:359611:G:C	237.724	238.348	-	-	-	-	-	-	-	-	-	-	-	-	0.5	0.5	1
419	HB	2	3	0.403062	16:211791:C:T	158.455	162.193	-	-	-	-	-	-	-	-	-	-	-	-	0.5	0.5	1
419	HB	3	1	1	16:606913:A:G	33.9219	33.9219	-	-	-	-	-	-	-	-	-	-	-	-	0.5	0.5	1
419	HB	4	7	0.431356	16:158324:A:T	23.8884	24.9619	7	0.429742	16:158324:A:T	24.9619	-	-	-	-	-	-	-	-	1	0.360228	0.499866
419	HB	5	-	-	-	-	-	1	0.999093	16:215106:C:A	19.5209	-	-	-	-	-	-	-	-	-	-	-
419	HB	6	-	-	-	-	-	5	0.373291	16:292772:T:C	8.87082	-	-	-	-	-	-	-	-	-	-	-
419	HB	7	-	-	-	-	-	-	-	-	-	4	0.470339	16:299923:A:G	20.5048	-	-	-	-	-	-	-
419	HB	8	-	-	-	-	-	-	-	-	-	-	-	-	-	7	0.241734	16:194900:C:T	151.46	-	-	-
419	HB	9	-	-	-	-	-	-	-	-	-	-	-	-	-	1	1	16:458387:G:C	8.82873	-	-	-
419	HB	10	-	-	-	-	-	-	-	-	-	-	-	-	-	1	1	16:511337:G:C	37.7252	-	-	-
419	HB	11	-	-	-	-	-	-	-	-	-	-	-	-	-	1	1	16:465589:A:G	13.9934	-	-	-
420	HB	1	1	1	16:2086421:C:T	17.9646	17.9645	1	1	16:2086421:C:T	17.9645	-	-	-	-	-	-	-	-	1	0.5	0.5
421	HB	1	69	0.126827	16:4676660:G:A	8.97143	8.06098	76	0.0620645	16:4657748:G:C	8.04325	-	-	-	-	-	-	-	-	0.999931	0.753708	0.499992
422	HB	1	1	0.9978	16:16259596:G:A	17.3088	17.3558	1	0.99751	16:16259596:G:A	17.3558	-	-	-	-	-	-	-	-	1	0.5	0.5
423	HB	1	36	0.280829	16:28951457:C:T	8.10309	7.67652	-	-	-	-	-	-	-	-	-	-	-	-	0.999111	0.275233	0.570655
424	HB	1	63	0.0943575	16:29979061:C:A	14.1217	8.12524	-	-	-	-	-	-	-	-	118	0.275409	16:29994922:C:T	9.49821	0.999957	0.411782	0.999984
424	HB	2	-	-	-	-	-	1	0.995165	16:30103160:C:A	12.1105	-	-	-	-	-	-	-	-	-	-	-
426	HB	1	29	0.112523	16:52577504:A:G	11.3701	9.59065	36	0.0618546	16:52581047:C:G	9.59914	-	-	-	-	-	-	-	-	0.999928	0.245461	0.840735
427	HB	1	130	0.061323	16:53203976:T:G	8.40483	8.18441	130	0.0576196	16:53203976:T:G	8.18441	-	-	-	-	-	-	-	-	0.999935	0.407244	0.414913
428	HB	1	17	0.135571	16:55311471:T:C	7.35369	5.74152	19	0.124684	16:55306993:G:T	6.04656	-	-	-	-	-	-	-	-	0.996915	0.658814	0.704488
429	HB	1	6	0.838168	16:57343337:A:T	9.34448	7.22182	11	0.37676	16:57343337:A:T	7.22182	-	-	-	-	-	-	-	-	0.999301	0.761048	0.749737
430	HB	1	29	0.180023	16:67782568:G:T	20.8681	23.1012	28	0.209259	16:67782568:G:T	23.1012	-	-	-	-	-	-	-	-	1	0.242898	0.342743
432	HB	1	3	0.643574	16:72079657:C:T	15.7956	14.5624	3	0.514934	16:72114002:C:T	14.7341	-	-	-	-	-	-	-	-	1	0.873506	0.985589
432	HB	2	1	0.998815	16:72144174:T:C	14.5993	13.9808	1	0.999125	16:72144174:T:C	13.9808	-	-	-	-	-	-	-	-	1	0.203036	0.499991
433	HB	1	11	0.364908	16:79200478:A:G	15.803	13.7464	16	0.284222	16:79201322:A:G	13.5373	-	-	-	-	-	-	-	-	1	0.251048	0.870355
434	HB	1	1	0.999992	16:86356582:G:A	23.62	24.2623	1	0.999878	16:86356582:G:A	24.2623	-	-	-	-	-	-	-	-	1	0.49029	0.499992
436	HB	1	3	0.551032	16:88858646:T:G	72.2005	57.1938	2	0.838988	16:88856084:C:G	57.3182	-	-	-	-	5	0.415009	16:88858646:T:G	15.2353	1	0.632772	1
436	HB	2	30	0.151225	16:89716275:C:A	26.6805	27.1584	34	0.128922	16:89732024:A:T	27.3772	-	-	-	-	-	-	-	-	1	0.308926	0.430073
436	HB	3	1	1	16:88782050:G:A	25.1237	25.1237	1	1	16:88782050:G:A	25.1237	-	-	-	-	-	-	-	-	1	0.5	0.5
436	HB	4	1	0.99999	16:88803124:T:C	20.4134	20.2082	-	-	-	-	-	-	-	-	-	-	-	-	1	0.273273	0.98833
436	HB	5	1	0.998413	16:88777073:G:C	16.6291	16.2955	-	-	-	-	-	-	-	-	-	-	-	-	0.999716	0.499936	0.499964
436	HB	6	17	0.808851	16:88567333:C:T	11.8187	12.0451	-	-	-	-	-	-	-	-	-	-	-	-	0.999923	0.211885	0.499992
436	HB	7	11	0.745786	16:88869502:G:A	11.7326	14.0139	-	-	-	-	-	-	-	-	-	-	-	-	0.999723	0.247211	0.499948
436	HB	8	-	-	-	-	-	1	0.992144	16:88800295:C:T	15.9728	-	-	-	-	-	-	-	-	-	-	-
437	HB	1	32	0.473241	17:1618363:T:C	10.6351	7.36927	-	-	-	-	-	-	-	-	-	-	-	-	0.9942	0.276376	0.98225
439	HB	1	18	0.118024	17:8257613:C:T	22.3504	19.9084	25	0.20378	17:8260870:T:A	20.3472	-	-	-	-	-	-	-	-	1	0.22756	0.979025
439	HB	2	4	0.918163	17:7794202:C:G	20.0578	19.0816	8	0.580676	17:7794202:C:G	19.0816	-	-	-	-	-	-	-	-	1	0.897582	0.500007
439	HB	3	3	0.822351	17:7020297:T:C	18.8422	18.4918	3	0.827145	17:7020297:T:C	18.4918	-	-	-	-	-	-	-	-	1	0.5	0.5
439	HB	4	1	0.995254	17:7366619:T:C	20.0124	20.0048	1	0.995703	17:7366619:T:C	20.0048	-	-	-	-	-	-	-	-	1	0.223077	0.499403
440	HB	1	6	0.32632	17:14822052:G:A	9.86999	10.1071	6	0.449841	17:14822052:G:A	10.1071	-	-	-	-	-	-	-	-	0.999995	0.261304	0.605618
441	HB	1	17	0.458844	17:16842991:G:A	11.8824	5.99432	-	-	-	-	-	-	-	-	44	0.0829949	17:16845167:A:G	6.27415	0.999762	0.3693	0.999893
441	HB	2	11	0.215176	17:16971521:G:A	9.03419	9.24012	-	-	-	-	-	-	-	-	-	-	-	-	0.999927	0.230815	0.495286
442	HB	1	64	0.0729183	17:19914399:T:A	10.7047	8.78845	-	-	-	-	-	-	-	-	-	-	-	-	0.999969	0.262588	0.838683
443	HB	1	108	0.459646	17:27152869:T:C	11.3749	12.3016	1	0.992416	17:27152869:T:C	12.3016	-	-	-	-	-	-	-	-	0.999998	0.220565	0.498847
443	HB	2	245	0.14105	17:28164263:G:C	10.6415	8.2324	-	-	-	-	-	-	-	-	-	-	-	-	0.997109	0.255338	0.960817
444	HB	1	35	0.0942411	17:37834357:A:C	9.94386	13.6062	73	0.0547362	17:37834367:G:A	13.6747	-	-	-	-	-	-	-	-	0.99987	0.765738	0.243137
444	HB	2	1	0.999197	17:37879588:A:G	12.4384	12.5642	1	0.999753	17:37879588:A:G	12.5642	-	-	-	-	-	-	-	-	0.999892	0.517061	0.311233
444	HB	3	-	-	-	-	-	111	0.0394957	17:37629733:G:A	15.8537	-	-	-	-	-	-	-	-	-	-	-
445	HB	1	2279	0.0861612	17:43669491:A:G	61.8962	61.3401	2292	0.0488885	17:44333331:A:G	59.5092	-	-	-	-	-	-	-	-	1	0.287129	0.493796
445	HB	2	2	0.982592	17:42329004:A:C	33.6535	36.1076	2	0.980256	17:42329004:A:C	36.1076	-	-	-	-	-	-	-	-	1	0.224521	0.639205
445	HB	3	9	0.95135	17:42336424:G:A	22.2065	21.677	-	-	-	-	-	-	-	-	-	-	-	-	0.999527	0.292845	0.932043
446	HB	1	6	0.4276	17:46681604:G:C	13.0729	15.1585	6	0.456848	17:46681604:G:C	15.1585	-	-	-	-	-	-	-	-	1	0.223161	0.198809
446	HB	2	60	0.0468632	17:46261775:G:A	4.1895	7.33412	-	-	-	-	-	-	-	-	-	-	-	-	0.988366	0.34862	0.989339
446	HB	3	12	0.241199	17:46615151:C:T	4.18098	7.34841	-	-	-	-	-	-	-	-	-	-	-	-	0.999011	0.23976	0.901784
447	HB	1	8	0.607089	17:53364788:C:A	11.0422	10.3998	9	0.659083	17:53364788:C:A	10.3998	-	-	-	-	-	-	-	-	0.999996	0.436128	0.465292
448	HB	1	1	0.999996	17:56436109:C:T	11.4535	11.4093	1	0.999998	17:56436109:C:T	11.4093	-	-	-	-	-	-	-	-	1	0.281067	0.5
449	HB	1	1	0.999978	17:59456589:C:T	47.3313	38.8602	3	0.671586	17:59450441:T:C	39.2797	-	-	-	-	3	0.889442	17:59456589:C:T	10.8818	1	0.308986	1
449	HB	2	67	0.0536153	17:57858374:A:T	25.3038	17.7585	-	-	-	-	-	-	-	-	148	0.124369	17:57677186:C:A	8.75712	1	0.310818	0.999988
449	HB	3	60	0.121197	17:59269555:C:T	18.5748	19.3379	56	0.0611999	17:59273265:G:A	21.8249	-	-	-	-	-	-	-	-	1	0.24877	0.155525
449	HB	4	-	-	-	-	-	58	0.913018	17:57928046:A:C	19.8502	-	-	-	-	-	-	-	-	-	-	-
450	HB	1	199	0.0973299	17:61940804:G:A	9.29809	10.7069	188	0.074254	17:61940801:C:T	10.7069	-	-	-	-	-	-	-	-	0.999998	0.265562	0.251583
451	HB	1	1	1	17:67081278:A:G	42.7605	42.6307	1	1	17:67081278:A:G	42.6307	-	-	-	-	-	-	-	-	1	0.5	0.5
451	HB	2	3	0.716448	17:67082962:C:G	12.177	10.5434	3	0.399275	17:67196143:T:C	10.2988	-	-	-	-	-	-	-	-	0.999909	0.378276	0.965731
453	HB	1	5	0.623852	17:76121864:A:G	15.4848	14.8875	5	0.578048	17:76121864:A:G	14.8875	-	-	-	-	-	-	-	-	1	0.468293	0.499997
453	HB	2	48	0.143557	17:76405736:T:C	8.89585	8.1301	49	0.0856141	17:76405736:T:C	8.1301	-	-	-	-	-	-	-	-	0.999745	0.31435	0.528647
453	HB	3	5	0.321808	17:76011686:A:T	9.18436	9.16256	5	0.320268	17:76011686:A:T	9.16256	-	-	-	-	-	-	-	-	0.999965	0.25409	0.499997
454	HB	1	4	0.459284	17:79373962:G:A	7.18957	7.60592	5	0.432931	17:79373962:G:A	7.60592	-	-	-	-	-	-	-	-	0.998609	0.287278	0.497129
455	HB	1	16	0.230323	17:81057834:A:G	9.97675	11.4313	15	0.231956	17:81057834:A:G	11.4313	-	-	-	-	-	-	-	-	1	0.298203	0.238514
455	HB	2	-	-	-	-	-	3	0.98503	17:81036344:G:A	7.55794	-	-	-	-	-	-	-	-	-	-	-
457	HB	1	11	0.697351	18:12857002:G:T	16.2026	16.5743	1	0.99182	18:12857002:G:T	16.5743	-	-	-	-	-	-	-	-	1	0.284433	0.47088
458	HB	1	3	0.972749	18:24449525:G:A	8.37986	7.33451	3	0.95584	18:24449525:G:A	7.33451	-	-	-	-	-	-	-	-	0.999538	0.250967	0.67193
459	HB	1	6	0.265325	18:43084185:A:G	11.2668	14.7923	10	0.263603	18:43086180:C:G	14.8107	-	-	-	-	-	-	-	-	1	0.45549	0.303579
459	HB	2	17	0.163006	18:42815791:T:C	8.88041	10.6774	17	0.139843	18:42815791:T:C	10.6774	-	-	-	-	-	-	-	-	0.999971	0.265271	0.414482
460	HB	1	7	0.544875	18:43856297:G:A	10.8368	9.79324	11	0.507252	18:43856297:G:A	9.79324	-	-	-	-	-	-	-	-	0.999983	0.464569	0.625103
461	HB	1	4	0.622826	18:46463756:T:C	23.8179	21.2714	5	0.428538	18:46463756:T:C	21.2714	-	-	-	-	-	-	-	-	1	0.222265	0.992246
461	HB	2	1	1	18:46207268:G:A	13.7457	13.8154	1	1	18:46207268:G:A	13.8154	-	-	-	-	-	-	-	-	1	0.5	0.5
462	HB	1	6	0.240632	18:55313997:C:T	12.8019	12.8937	7	0.25737	18:55313997:C:T	12.8937	-	-	-	-	-	-	-	-	1	0.261087	0.498855
464	HB	1	1	0.998671	18:70133121:T:C	7.50948	7.52714	1	0.998444	18:70133121:T:C	7.52714	-	-	-	-	-	-	-	-	0.996689	0.499363	0.499812
465	HB	1	14	0.669261	19:814680:G:T	26.9289	27.1904	16	0.635773	19:814680:G:T	27.1904	-	-	-	-	-	-	-	-	1	0.203169	0.5
465	HB	2	2	0.977842	19:807442:G:C	25.0996	23.0556	1	0.997466	19:807442:G:C	23.0556	-	-	-	-	-	-	-	-	1	0.225417	0.979519
465	HB	3	9	0.647805	19:1063079:C:G	10.2154	7.45638	-	-	-	-	-	-	-	-	-	-	-	-	0.997784	0.279987	0.999813
465	HB	4	1	0.999977	19:1435771:G:A	11.8881	11.6482	1	0.99991	19:1435771:G:A	11.6482	-	-	-	-	-	-	-	-	0.999999	0.313874	0.499989
466	HB	1	16	0.645854	19:2163771:T:G	48.3524	46.8612	18	0.500114	19:2163771:T:G	46.8612	-	-	-	-	-	-	-	-	1	0.898676	0.549428
466	HB	2	4	0.320628	19:2534533:T:C	10.0461	8.229	4	0.361377	19:2536679:C:T	8.25134	-	-	-	-	-	-	-	-	0.999994	0.253879	0.92113
466	HB	3	2	0.719033	19:2543970:G:T	9.9393	10.0242	2	0.71084	19:2543970:G:T	10.0242	-	-	-	-	-	-	-	-	0.999982	0.236264	0.499545
466	HB	4	8	0.293679	19:2187276:T:C	24.7972	20.7309	9	0.238698	19:2187276:T:C	20.7309	-	-	-	-	-	-	-	-	0.999823	0.21599	0.99007
467	HB	1	1	0.99783	19:4502201:T:C	29.4053	26.3717	1	0.993587	19:4502201:T:C	26.3717	-	-	-	-	-	-	-	-	1	0.183344	0.998625
467	HB	2	30	0.149796	19:4409756:A:G	18.8798	19.0062	31	0.142147	19:4417845:T:C	19.0605	-	-	-	-	-	-	-	-	1	0.204352	0.31704
469	HB	1	12	0.252572	19:14174535:T:C	9.51856	7.05078	16	0.206757	19:14174535:T:C	7.05078	-	-	-	-	-	-	-	-	0.999902	0.431788	0.959786
470	HB	1	8	0.273354	19:18433714:G:A	7.60293	7.67223	8	0.296094	19:18433714:G:A	7.67223	-	-	-	-	-	-	-	-	0.999827	0.279342	0.499987
471	HB	1	4	0.866574	19:19379549:C:T	7.069	12.312	5	0.728595	19:19379549:C:T	12.312	-	-	-	-	-	-	-	-	1	0.285311	0.611734
472	HB	1	26	0.0664609	19:30288545:T:C	5.85918	7.18038	25	0.0694291	19:30297919:G:C	7.59595	-	-	-	-	-	-	-	-	0.999745	0.312529	0.290466
473	HB	1	8	0.359565	19:32586420:T:C	14.9948	13.508	10	0.269401	19:32583876:G:C	13.7209	-	-	-	-	-	-	-	-	1	0.263783	0.769094
474	HB	1	12	0.194289	19:33357433:G:C	21.1278	22.4511	-	-	-	-	-	-	-	-	-	-	-	-	0.999975	0.292105	0.659249
474	HB	2	1	1	19:33754548:C:T	18.9158	19.0229	1	1	19:33754548:C:T	19.0229	-	-	-	-	-	-	-	-	1	0.262245	0.5
474	HB	3	16	0.738728	19:33231028:C:G	15.0119	22.2839	4	0.790015	19:33231028:C:G	22.2839	-	-	-	-	-	-	-	-	0.999852	0.269647	0.353905
476	HB	1	8	0.252932	19:35950523:A:G	12.1746	11.4955	8	0.166463	19:35947661:A:T	11.5369	-	-	-	-	-	-	-	-	0.999999	0.655617	0.36194
477	HB	1	124	0.0776483	19:39234225:C:A	6.08082	7.40526	122	0.0878314	19:39234225:C:A	7.40526	-	-	-	-	-	-	-	-	0.99975	0.314816	0.251153
478	HB	1	1	1	19:41305138:G:T	65.1273	65.0572	1	1	19:41305138:G:T	65.0572	-	-	-	-	-	-	-	-	1	0.5	0.5
478	HB	2	1	1	19:41306650:C:T	30.2236	30.3605	1	1	19:41306650:C:T	30.3605	-	-	-	-	-	-	-	-	1	0.5	0.5
478	HB	3	1	0.999655	19:41147697:T:C	29.965	20.4017	-	-	-	-	-	-	-	-	-	-	-	-	1	0.370206	0.978889
478	HB	4	7	0.821208	19:41323793:G:T	2.67366	9.44574	6	0.753222	19:41323793:G:T	9.44574	-	-	-	-	-	-	-	-	1	0.232274	0.14425
478	HB	5	1	0.996291	19:41162984:G:A	9.13912	9.13913	-	-	-	-	-	-	-	-	6	0.855853	19:41162984:G:A	9.13913	0.484477	0.491776	0.998593
478	HB	6	2	0.499133	19:41324179:G:A	18.9119	15.2243	-	-	-	-	-	-	-	-	-	-	-	-	0.999997	0.269661	1
478	HB	7	1	0.999971	19:41157448:G:A	12.5592	12.6429	1	0.999957	19:41157448:G:A	12.6429	-	-	-	-	-	-	-	-	0.999924	0.499977	0.499979
478	HB	8	2	0.975755	19:41314193:G:A	11.4852	11.4851	-	-	-	-	-	-	-	-	2	0.972943	19:41314193:G:A	11.4851	0.499997	0.499996	0.999982
478	HB	9	-	-	-	-	-	8	0.3507	19:41136876:G:A	19.1073	-	-	-	-	-	-	-	-	-	-	-
478	HB	10	-	-	-	-	-	2	0.98952	19:41208128:T:C	15.422	-	-	-	-	-	-	-	-	-	-	-
478	HB	11	-	-	-	-	-	-	-	-	-	-	-	-	-	19	0.122168	19:41324746:G:A	15.7592	-	-	-
479	HB	1	33	0.230096	19:44260199:T:C	30.0383	23.1408	37	0.138479	19:44268325:C:G	23.6994	-	-	-	-	51	0.058583	19:44258702:G:T	7.25567	1	0.462752	0.999977
480	HB	1	5	0.315237	19:45715976:A:G	18.7886	20.6403	5	0.346924	19:45715976:A:G	20.6403	-	-	-	-	-	-	-	-	1	0.258332	0.211744
481	HB	1	-	-	-	-	-	19	0.0996111	19:46878629:G:A	9.39319	-	-	-	-	-	-	-	-	-	-	-
481	HB	2	-	-	-	-	-	23	0.241421	19:47065147:C:T	7.89673	-	-	-	-	-	-	-	-	-	-	-
482	HB	1	12	0.216262	19:47696336:A:G	12.9108	14.014	-	-	-	-	-	-	-	-	-	-	-	-	0.997014	0.576556	0.42761
483	HB	1	45	0.119025	19:49206674:G:A	7.32772	7.35254	38	0.123463	19:49206674:G:A	7.35254	-	-	-	-	-	-	-	-	0.999868	0.220291	0.49984
484	HB	1	1	0.999778	19:50016759:C:T	26.6041	16.5261	-	-	-	-	-	-	-	-	2	0.723859	19:50026266:C:T	12.4431	1	0.739306	1
484	HB	2	26	0.137477	19:50100295:A:G	20.4634	20.7824	26	0.138045	19:50100295:A:G	20.7824	-	-	-	-	-	-	-	-	1	0.252511	0.173528
484	HB	3	2	0.955771	19:50035161:C:T	13.1254	13.1788	2	0.957966	19:50035161:C:T	13.1788	-	-	-	-	-	-	-	-	1	0.5	0.5
484	HB	4	3	0.807984	19:50026735:G:A	10.963	11.1455	2	0.788059	19:50026735:G:A	11.1455	-	-	-	-	-	-	-	-	1	0.500001	0.499996
485	HB	1	2	0.701393	19:50988865:C:T	6.85949	7.9643	2	0.642265	19:50976882:G:A	8.22207	-	-	-	-	-	-	-	-	0.999062	0.631265	0.372708
488	HB	1	20	0.4262	20:4142839:G:A	9.13573	9.19251	20	0.388909	20:4142839:G:A	9.19251	-	-	-	-	-	-	-	-	1	0.241075	0.349801
489	HB	1	3	0.81713	20:6688757:C:T	8.25236	6.98001	13	0.661746	20:6688757:C:T	6.98001	-	-	-	-	-	-	-	-	0.999713	0.2622	0.974639
491	HB	1	23	0.383792	20:10681840:C:T	9.84436	7.80016	-	-	-	-	-	-	-	-	-	-	-	-	0.999837	0.329039	0.970123
493	HB	1	43	0.104186	20:25324470:C:T	7.71265	10.54	14	0.161014	20:25333027:C:T	10.7659	-	-	-	-	-	-	-	-	0.999888	0.286019	0.242574
493	HB	2	73	0.0587138	20:25162937:T:G	8.75007	4.88386	-	-	-	-	-	-	-	-	-	-	-	-	0.935207	0.526364	0.987842
495	HB	1	1	0.999167	20:39311250:G:C	8.40044	9.00518	1	0.999756	20:39311250:G:C	9.00518	-	-	-	-	-	-	-	-	0.999374	0.490974	0.264227
497	HB	1	59	0.0323692	20:42538344:A:T	10.7775	7.44313	65	0.138667	20:42529037:A:C	8.75203	-	-	-	-	-	-	-	-	0.999997	0.959467	0.97509
498	HB	1	1	1	20:43042364:C:T	30.7172	28.7708	1	1	20:43042364:C:T	28.7708	-	-	-	-	-	-	-	-	1	0.5	0.965329
499	HB	1	4	0.511458	20:46341282:G:A	6.49187	7.70913	4	0.572954	20:46341282:G:A	7.70913	-	-	-	-	-	-	-	-	0.997261	0.265516	0.301054
500	HB	1	33	0.0959269	20:47325371:G:A	7.08831	7.30374	34	0.072837	20:47325371:G:A	7.30374	-	-	-	-	-	-	-	-	0.999534	0.464615	0.47165
501	HB	1	3	0.497818	20:49101590:T:C	27.5988	23.503	3	0.480397	20:49101590:T:C	23.503	-	-	-	-	-	-	-	-	1	0.792562	0.995723
501	HB	2	5	0.873825	20:49233671:T:C	14.7493	17.1449	5	0.614566	20:49233671:T:C	17.1449	-	-	-	-	-	-	-	-	0.999999	0.538283	0.175527
502	HB	1	14	0.322585	20:56136536:A:G	20.3982	19.6872	5	0.304956	20:56137807:A:G	19.8983	-	-	-	-	-	-	-	-	1	0.210204	0.804888
502	HB	2	3	0.692606	20:55954584:C:T	10.6022	10.5987	3	0.68365	20:55954584:C:T	10.5987	-	-	-	-	-	-	-	-	0.99994	0.499987	0.499994
502	HB	3	11	0.765701	20:55830151:A:G	6.803	7.6071	-	-	-	-	-	-	-	-	-	-	-	-	0.998464	0.46302	0.485459
503	HB	1	3	0.543668	20:57594684:C:T	15.4614	8.38382	3	0.546836	20:57594684:C:T	8.38382	-	-	-	-	25	0.341367	20:57594684:C:T	7.91543	0.999995	0.22479	0.999998
504	HB	1	17	0.948004	20:61030580:A:T	15.8145	14.1095	23	0.66774	20:61030580:A:T	14.1095	-	-	-	-	-	-	-	-	1	0.234593	0.918213
504	HB	2	12	0.282507	20:61038214:T:C	9.94233	10.6636	11	0.172176	20:61038214:T:C	10.6636	-	-	-	-	-	-	-	-	0.999986	0.250083	0.375911
505	HB	1	19	0.432141	20:61289471:G:A	7.31381	6.23612	-	-	-	-	-	-	-	-	-	-	-	-	0.992653	0.30025	0.581132
506	HB	1	3	0.972609	20:62475603:C:T	9.10138	6.5222	7	0.805887	20:62475603:C:T	6.5222	-	-	-	-	-	-	-	-	0.99996	0.496004	0.949649
507	HB	1	4	0.569154	21:16576783:G:A	36.3882	37.6676	4	0.475063	21:16576783:G:A	37.6676	-	-	-	-	-	-	-	-	1	0.273915	0.910577
507	HB	2	49	0.087586	21:16794755:A:G	35.945	35.4365	50	0.104716	21:16794755:A:G	35.4365	-	-	-	-	-	-	-	-	1	0.244778	0.990581
508	HB	1	16	0.276681	21:30722440:G:A	8.7535	11.1455	15	0.238927	21:30722440:G:A	11.1455	-	-	-	-	-	-	-	-	0.999999	0.681217	0.279177
509	HB	1	1	0.999866	21:35356706:G:A	38.6103	34.489	1	0.999627	21:35356706:G:A	34.489	-	-	-	-	-	-	-	-	1	0.443436	0.992729
509	HB	2	1	1	21:35356814:G:T	20.5839	19.3374	1	1	21:35356814:G:T	19.3374	-	-	-	-	-	-	-	-	1	0.285276	0.724041
510	HB	1	22	0.128261	21:36450841:C:T	16.2215	16.1523	21	0.117327	21:36450841:C:T	16.1523	-	-	-	-	-	-	-	-	1	0.264019	0.499733
511	HB	1	1	1	21:37834258:T:C	47.555	35.6003	1	1	21:37834258:T:C	35.6003	-	-	-	-	6	0.82404	21:37834258:T:C	12.2517	1	0.583676	1
511	HB	2	1	0.998992	21:38055216:C:T	31.2949	32.1292	1	0.999053	21:38055216:C:T	32.1292	-	-	-	-	-	-	-	-	1	0.924176	0.191897
511	HB	3	4	0.631182	21:38168446:T:C	9.34505	9.3515	4	0.631922	21:38168446:T:C	9.3515	-	-	-	-	-	-	-	-	1	0.217176	0.5
511	HB	4	2	0.662402	21:38166235:A:T	7.945	4.69029	-	-	-	-	-	-	-	-	-	-	-	-	0.999431	0.292388	0.989058
512	HB	1	5	0.929113	21:39865855:C:T	9.53033	7.1169	5	0.97258	21:39865855:C:T	7.1169	-	-	-	-	-	-	-	-	0.99892	0.310051	0.957976
513	HB	1	12	0.15396	21:40466299:G:T	9.83091	7.59493	12	0.125664	21:40466468:G:A	7.65057	-	-	-	-	-	-	-	-	0.999977	0.324548	0.943319
514	HB	1	34	0.0632879	21:44137137:T:C	8.32395	8.38931	34	0.0616008	21:44137137:T:C	8.38931	-	-	-	-	-	-	-	-	0.999949	0.239696	0.499956
515	HB	1	1	1	21:45746102:T:C	11.5648	11.5648	1	1	21:45746102:T:C	11.5648	-	-	-	-	-	-	-	-	1	0.5	0.5
515	HB	2	2	0.979896	21:45752176:A:C	8.03787	4.4412	27	0.394411	21:45752176:A:C	4.05367	-	-	-	-	-	-	-	-	0.999975	0.821169	0.998287
516	HB	1	82	0.186807	22:18212923:A:G	13.4847	13.3719	85	0.160833	22:18212923:A:G	13.3719	-	-	-	-	-	-	-	-	0.999994	0.268908	0.499392
517	HB	1	79	0.0427238	22:21929566:A:T	14.0804	10.3464	88	0.0252262	22:21929566:A:T	10.3464	-	-	-	-	-	-	-	-	1	0.340894	0.995658
518	HB	1	15	0.19677	22:29308414:C:T	26.1838	21.0972	13	0.170473	22:29300306:C:T	21.4939	-	-	-	-	-	-	-	-	1	0.574343	0.998996
519	HB	1	70	0.118162	22:30138232:G:A	14.0139	14.1195	135	0.0763053	22:30135928:T:C	14.1195	-	-	-	-	-	-	-	-	1	0.249163	0.5
519	HB	2	10	0.367228	22:30033214:T:C	7.44117	7.49778	10	0.368294	22:30033214:T:C	7.49778	-	-	-	-	-	-	-	-	0.990206	0.498161	0.499812
519	HB	3	-	-	-	-	-	4	0.299914	22:30326102:A:G	17.6625	-	-	-	-	-	-	-	-	-	-	-
520	HB	1	7	0.508001	22:36762634:T:C	15.9914	14.2884	8	0.545809	22:36762634:T:C	14.2884	-	-	-	-	-	-	-	-	1	0.448893	0.866858
520	HB	2	12	0.254562	22:36542194:A:C	10.016	10.0723	12	0.252039	22:36542194:A:C	10.0723	-	-	-	-	-	-	-	-	0.999994	0.243521	0.499772
521	HB	1	1	1	22:37462936:A:G	53.7557	inf	1	1	22:37462936:A:G	inf	-	-	-	-	2	0.915984	22:37462936:A:G	53.2059	1	0.432748	1
521	HB	2	5	0.471652	22:37504512:C:A	9.40816	9.37669	4	0.617167	22:37504512:C:A	9.37669	-	-	-	-	-	-	-	-	1	0.24537	0.5
521	HB	3	19	0.396881	22:37484337:T:C	154.903	130.882	-	-	-	-	-	-	-	-	27	0.11572	22:37483691:A:G	25.2707	1	0.309061	1
522	HB	1	22	0.113964	22:39527935:C:T	10.5701	9.23167	23	0.0819387	22:39527583:C:T	9.27759	-	-	-	-	-	-	-	-	0.999994	0.42038	0.754278
522	HB	2	176	0.168703	22:38911260:A:G	8.7948	8.48989	196	0.0279328	22:38901094:A:G	8.5385	-	-	-	-	-	-	-	-	0.999969	0.817716	0.345303
523	HB	1	3	0.591129	22:43114551:G:A	31.6409	26.0577	3	0.490456	22:43114551:G:A	26.0577	-	-	-	-	-	-	-	-	1	0.360823	0.999982
524	HB	1	3	0.576137	22:44324727:C:G	23.8474	20.3724	3	0.528932	22:44324727:C:G	20.3724	-	-	-	-	-	-	-	-	1	0.263878	0.999084
525	HB	1	8	0.373272	22:46372968:C:T	51.3503	46.7659	8	0.563639	22:46372968:C:T	46.7659	-	-	-	-	15	0.322167	22:46383612:C:T	7.31669	1	0.223668	0.999991
525	HB	2	3	0.428731	22:46001443:A:T	40.6706	32.6124	5	0.583917	22:46004023:C:T	33.8738	-	-	-	-	-	-	-	-	1	0.241424	0.999994
525	HB	3	4	0.759359	22:46309893:C:G	31.0806	28.8449	9	0.675262	22:46309893:C:G	28.8449	-	-	-	-	-	-	-	-	1	0.833482	0.908254
525	HB	4	1	0.998758	22:46340640:C:T	14.2813	14.094	1	0.998946	22:46340640:C:T	14.094	-	-	-	-	-	-	-	-	0.999969	0.266885	0.499978
525	HB	5	-	-	-	-	-	-	-	-	-	-	-	-	-	47	0.148054	22:45994967:T:C	7.75369	-	-	-
1	LDL-C	1	6	0.614931	1:10798489:C:G	9.42113	10.1076	5	0.402358	1:10798489:C:G	10.1076	-	-	-	-	-	-	-	-	0.999995	0.617085	0.270877
2	LDL-C	1	15	0.266475	1:16510894:C:T	11.5869	8.03399	-	-	-	-	-	-	-	-	-	-	-	-	0.999987	0.427207	0.966039
3	LDL-C	1	27	0.279295	1:23792009:G:T	7.31069	6.33845	26	0.146497	1:23785760:C:T	7.63983	-	-	-	-	-	-	-	-	0.99998	0.327837	0.790333
3	LDL-C	2	1	0.999146	1:23886151:C:T	4.2307	8.13062	1	0.999913	1:23886151:C:T	8.13062	-	-	-	-	-	-	-	-	0.999695	0.261305	0.225575
3	LDL-C	3	61	0.0973285	1:23341690:C:T	7.47379	5.22923	-	-	-	-	-	-	-	-	-	-	-	-	0.998748	0.26819	0.985801
4	LDL-C	1	71	0.0722485	1:25826502:A:G	37.7948	30.6684	75	0.033257	1:25793663:C:T	31.1234	-	-	-	-	150	0.0219364	1:25849942:C:T	10.0158	1	0.368645	1
5	LDL-C	1	3	0.500716	1:27180088:A:C	16.6377	16.5365	3	0.504169	1:27180088:A:C	16.5365	-	-	-	-	-	-	-	-	1	0.5	0.5
6	LDL-C	1	151	0.0974561	1:45237714:T:C	9.5039	9.59964	183	0.0877115	1:45237714:T:C	9.59964	-	-	-	-	-	-	-	-	0.999931	0.259042	0.501241
7	LDL-C	1	2	0.670727	1:46352812:G:A	7.3807	7.38073	2	0.694442	1:46352812:G:A	7.38073	-	-	-	-	-	-	-	-	0.996481	0.499434	0.499306
8	LDL-C	1	1	1	1:55505647:G:T	1.35242	inf	1	1	1:55505647:G:T	inf	-	-	-	-	-	-	-	-	1	0.5	0.5
8	LDL-C	2	4	0.538238	1:55521313:G:T	73.5249	63.4566	-	-	-	-	-	-	-	-	6	0.461762	1:55522141:A:G	11.6368	1	0.12459	1
8	LDL-C	3	2	0.887755	1:55528629:G:A	33.3924	21.5435	3	0.552674	1:55526428:T:G	21.373	-	-	-	-	17	0.27549	1:55543079:T:C	8.12444	1	0.996754	1
8	LDL-C	4	3	0.865097	1:55491915:C:T	87.7005	78.0414	-	-	-	-	-	-	-	-	-	-	-	-	1	0.12637	0.99948
8	LDL-C	5	3	0.870788	1:55503448:A:G	57.6576	47.5303	-	-	-	-	-	-	-	-	-	-	-	-	1	0.168303	0.999815
8	LDL-C	6	22	0.182958	1:55524197:A:G	8.41862	8.1897	16	0.272866	1:55524197:A:G	8.1897	-	-	-	-	-	-	-	-	1	0.173768	0.5
8	LDL-C	7	1	0.999877	1:55520938:G:A	18.9594	18.6495	-	-	-	-	-	-	-	-	-	-	-	-	1	0.499841	0.499999
8	LDL-C	8	1	0.992953	1:55523855:G:A	15.942	12.5111	-	-	-	-	1	0.994813	1:55523855:G:A	12.5111	-	-	-	-	0.499974	0.99989	0.499919
8	LDL-C	9	4	0.804869	1:55488776:A:C	24.0827	23.2242	-	-	-	-	-	-	-	-	-	-	-	-	0.999908	0.467702	0.4999
8	LDL-C	10	-	-	-	-	-	4	0.56952	1:55491702:T:C	79.6632	-	-	-	-	-	-	-	-	-	-	-
8	LDL-C	11	-	-	-	-	-	3	0.379075	1:55498428:G:T	29.1606	-	-	-	-	-	-	-	-	-	-	-
8	LDL-C	12	-	-	-	-	-	1	1	1:55518752:C:T	23.8314	-	-	-	-	-	-	-	-	-	-	-
8	LDL-C	13	-	-	-	-	-	1	1	1:55519174:G:A	57.4048	-	-	-	-	-	-	-	-	-	-	-
8	LDL-C	14	-	-	-	-	-	-	-	-	-	-	-	-	-	6	0.219404	1:55499156:C:T	16.8849	-	-	-
9	LDL-C	1	1	0.998923	1:62326019:C:T	8.69486	8.56534	1	0.998934	1:62326019:C:T	8.56534	-	-	-	-	-	-	-	-	0.999825	0.499961	0.499995
10	LDL-C	1	176	0.0487126	1:63050598:T:G	78.3198	69.4494	181	0.052447	1:63086001:T:A	69.6217	-	-	-	-	223	0.0198441	1:63048275:A:C	10.3815	1	0.58271	1
11	LDL-C	1	20	0.106099	1:67037786:C:T	8.39287	5.02891	-	-	-	-	-	-	-	-	-	-	-	-	0.998947	0.263466	0.998745
12	LDL-C	1	39	0.532945	1:93155347:C:T	13.6625	11.0715	-	-	-	-	-	-	-	-	-	-	-	-	0.999854	0.272928	0.973361
12	LDL-C	2	302	0.0223292	1:93262946:G:T	11.0752	11.5405	303	0.0220678	1:93324269:C:T	11.4253	-	-	-	-	-	-	-	-	0.999999	0.221752	0.49712
12	LDL-C	3	-	-	-	-	-	80	0.0363684	1:93034023:G:T	12.6166	-	-	-	-	-	-	-	-	-	-	-
13	LDL-C	1	1	0.999665	1:109817590:G:T	97.3487	inf	3	0.941489	1:109817590:G:T	inf	2	0.987304	1:109817590:G:T	9.70172	5	0.518401	1:109817838:T:C	89.7426	1	1	1
15	LDL-C	1	24	0.246244	1:182136401:G:A	8.96417	6.72227	27	0.103574	1:182140185:C:G	6.80896	-	-	-	-	-	-	-	-	0.999708	0.43647	0.912543
17	LDL-C	1	8	0.414698	1:199000727:A:G	8.26994	8.235	8	0.161931	1:198992043:A:G	8.22486	-	-	-	-	-	-	-	-	0.999911	0.533932	0.299997
18	LDL-C	1	1	0.999981	1:220970028:A:G	41.104	29.4998	1	0.999362	1:220970028:A:G	29.4998	-	-	-	-	5	0.622378	1:220970028:A:G	12.7033	1	0.488841	1
18	LDL-C	2	10	0.19496	1:220990977:G:C	11.5089	9.53299	-	-	-	-	-	-	-	-	-	-	-	-	0.99911	0.261192	0.862949
19	LDL-C	1	105	0.0478794	1:224640147:T:C	10.547	9.3691	120	0.0248895	1:224537655:C:T	9.60805	-	-	-	-	-	-	-	-	1	0.891941	0.440608
20	LDL-C	1	8	0.324409	1:234853059:C:T	77.6686	68.1186	13	0.259829	1:234853059:C:T	68.1186	-	-	-	-	15	0.170606	1:234853268:A:C	10.1247	1	0.945171	1
20	LDL-C	2	2	0.527725	1:235011460:T:C	13.9427	8.76128	2	0.565313	1:235011460:T:C	8.76128	-	-	-	-	-	-	-	-	1	0.360649	0.999952
20	LDL-C	3	6	0.332129	1:235108308:G:A	12.162	7.3433	-	-	-	-	-	-	-	-	-	-	-	-	0.999993	0.974187	0.990057
20	LDL-C	4	5	0.919078	1:234725135:C:T	12.2117	10.7876	7	0.334861	1:234734956:C:T	10.3898	-	-	-	-	-	-	-	-	0.999949	0.691562	0.686665
21	LDL-C	1	22	0.133623	1:246891260:G:T	7.76422	4.94908	-	-	-	-	-	-	-	-	-	-	-	-	0.9956	0.233623	0.993775
22	LDL-C	1	9	0.29235	2:3634606:C:T	7.68361	8.16064	10	0.279095	2:3636478:T:G	8.19324	-	-	-	-	-	-	-	-	0.99967	0.359212	0.412514
23	LDL-C	1	2	0.922696	2:21267461:G:A	inf	296.727	2	0.752105	2:21267461:G:A	296.727	-	-	-	-	-	-	-	-	1	0.274089	1
23	LDL-C	2	6	0.512263	2:21289432:G:A	306.26	303.175	6	0.434622	2:21289432:G:A	303.175	-	-	-	-	-	-	-	-	1	0.993275	0.49999
23	LDL-C	3	1	0.999415	2:21233972:T:C	98.1421	97.9298	1	0.999768	2:21233972:T:C	97.9298	-	-	-	-	-	-	-	-	1	0.341376	0.5
23	LDL-C	4	2	0.537343	2:21247065:T:A	87.3945	85.6602	-	-	-	-	-	-	-	-	2	0.534982	2:21247065:T:A	85.6602	0.5	0.5	1
23	LDL-C	5	-	-	-	-	-	-	-	-	-	-	-	-	-	26	0.121908	2:21277922:A:G	53.9506	-	-	-
23	LDL-C	6	-	-	-	-	-	-	-	-	-	-	-	-	-	1	0.997904	2:21119163:G:A	30.3218	-	-	-
25	LDL-C	1	1	1	2:27730940:T:C	69.7513	56.3427	1	0.999812	2:27730940:T:C	56.3427	-	-	-	-	13	0.348623	2:27730940:T:C	13.5122	1	0.988407	1
25	LDL-C	2	85	0.0726712	2:27716494:G:A	6.72769	8.37316	106	0.049631	2:27612938:G:C	7.17895	-	-	-	-	-	-	-	-	1	0.478418	0.977615
25	LDL-C	3	25	0.21989	2:26929282:T:G	8.14375	9.2072	24	0.136382	2:26915624:G:T	8.9836	-	-	-	-	-	-	-	-	0.995859	0.282473	0.134217
26	LDL-C	1	3	0.486765	2:44069772:G:A	125.793	127.845	3	0.496249	2:44069772:G:A	127.845	-	-	-	-	-	-	-	-	1	0.333509	0.499995
26	LDL-C	2	3	0.582742	2:44074431:C:T	85.492	84.3579	3	0.489386	2:44074431:C:T	84.3579	-	-	-	-	-	-	-	-	1	0.669826	0.5
26	LDL-C	3	3	0.829411	2:44044885:C:A	14.3724	13.9394	3	0.850437	2:44044885:C:A	13.9394	-	-	-	-	-	-	-	-	1	0.297064	0.423436
26	LDL-C	4	3	0.979404	2:43682659:A:T	13.9662	10.0758	3	0.980737	2:43682659:A:T	10.0758	-	-	-	-	-	-	-	-	1	0.28148	0.99968
26	LDL-C	5	5	0.697542	2:44081092:C:A	19.9682	16.6759	-	-	-	-	-	-	-	-	-	-	-	-	1	0.359502	0.942675
26	LDL-C	6	2	0.840641	2:44027678:A:G	12.643	14.0909	-	-	-	-	-	-	-	-	2	0.856465	2:44027678:A:G	14.0909	0.499711	0.499296	1
26	LDL-C	7	-	-	-	-	-	5	0.625493	2:44099433:C:A	36.2926	-	-	-	-	-	-	-	-	-	-	-
27	LDL-C	1	28	0.219095	2:62942840:C:T	27.7089	16.0977	-	-	-	-	-	-	-	-	-	-	-	-	0.999998	0.260357	1
27	LDL-C	2	20	0.431983	2:62866101:T:A	21.5959	11.6597	-	-	-	-	-	-	-	-	-	-	-	-	0.980931	0.280443	0.916398
27	LDL-C	3	-	-	-	-	-	-	-	-	-	-	-	-	-	69	0.0723505	2:62902019:G:T	18.8262	-	-	-
28	LDL-C	1	145	0.0366905	2:109206139:A:G	7.69897	7.35922	145	0.0213387	2:109206139:A:G	7.35922	-	-	-	-	-	-	-	-	0.999427	0.328854	0.457427
29	LDL-C	1	22	0.317635	2:118845121:G:A	22.1422	22.0734	8	0.312672	2:118845121:G:A	22.0734	-	-	-	-	-	-	-	-	1	0.233296	0.5
29	LDL-C	2	138	0.046079	2:118838410:A:C	12.1539	9.4782	120	0.0823551	2:118507891:A:G	10.363	-	-	-	-	-	-	-	-	0.999991	0.233425	0.914567
30	LDL-C	1	2	0.654867	2:121306440:G:A	19.4766	13.8285	2	0.877251	2:121306440:G:A	13.8285	-	-	-	-	-	-	-	-	1	0.279422	0.999986
31	LDL-C	1	94	0.0517577	2:135597764:C:A	8.26898	9.63435	91	0.0593899	2:135597764:C:A	9.63435	-	-	-	-	-	-	-	-	0.999999	0.281963	0.283743
32	LDL-C	1	6	0.501005	2:158481992:A:G	21.1923	17.6036	-	-	-	-	-	-	-	-	9	0.236591	2:158455135:C:T	17.735	0.998769	0.385414	1
33	LDL-C	1	6	0.437654	2:165528876:C:T	8.11154	8.77411	5	0.450292	2:165528876:C:T	8.77411	-	-	-	-	-	-	-	-	0.999998	0.219421	0.233615
34	LDL-C	1	34	0.071689	2:169831376:G:T	28.6107	23.5282	38	0.0470189	2:169832761:G:C	23.6515	-	-	-	-	-	-	-	-	1	0.792731	0.999082
35	LDL-C	1	5	0.519598	2:203527979:T:C	18.2497	15.0131	6	0.401891	2:203527979:T:C	15.0131	-	-	-	-	-	-	-	-	1	0.354832	0.987552
36	LDL-C	1	13	0.250842	2:216304384:T:C	7.08666	7.6772	15	0.202484	2:216300185:C:T	8.1863	-	-	-	-	-	-	-	-	0.999903	0.670157	0.427194
37	LDL-C	1	58	0.0712598	2:234522619:A:C	8.6981	8.6647	59	0.104612	2:234522619:A:C	8.6647	-	-	-	-	-	-	-	-	0.999909	0.28495	0.519816
38	LDL-C	1	10	0.448263	2:242237902:C:T	9.89688	7.17818	-	-	-	-	-	-	-	-	-	-	-	-	0.999605	0.248853	0.977595
39	LDL-C	1	2	0.903466	3:12239931:G:T	14.9431	14.3432	3	0.865474	3:12239931:G:T	14.3432	-	-	-	-	-	-	-	-	1	0.219479	0.376465
39	LDL-C	2	2	0.59295	3:12173015:T:C	8.43051	8.4264	2	0.605665	3:12173015:T:C	8.4264	-	-	-	-	-	-	-	-	0.999846	0.499954	0.499994
39	LDL-C	3	55	0.0549026	3:12567677:C:A	8.49295	6.93903	-	-	-	-	-	-	-	-	-	-	-	-	0.989675	0.31274	0.965149
42	LDL-C	1	13	0.410592	3:32535382:A:G	19.21	18.7827	10	0.452074	3:32535382:A:G	18.7827	-	-	-	-	-	-	-	-	1	0.299018	0.683979
44	LDL-C	1	144	0.0571489	3:58398215:C:T	12.777	12.408	164	0.0396789	3:58398215:C:T	12.408	-	-	-	-	-	-	-	-	1	0.525868	0.5
47	LDL-C	1	67	0.842582	3:119536429:G:A	10.6942	9.12491	-	-	-	-	-	-	-	-	-	-	-	-	0.999941	0.210257	0.8688
48	LDL-C	1	79	0.125132	3:122282569:T:C	10.0203	8.95604	83	0.159118	3:122282569:T:C	8.95604	-	-	-	-	-	-	-	-	1	0.278364	0.948639
50	LDL-C	1	5	0.396081	3:132188163:A:G	16.2361	16.4383	5	0.309033	3:132188163:A:G	16.4383	-	-	-	-	-	-	-	-	1	0.246083	0.5
50	LDL-C	2	94	0.0638496	3:132267304:G:A	8.02287	5.21519	114	0.0429423	3:132259592:A:G	5.71311	-	-	-	-	-	-	-	-	0.999503	0.273628	0.984561
52	LDL-C	1	27	0.626051	3:142648844:G:T	10.7825	11.3884	25	0.697195	3:142648844:G:T	11.3884	-	-	-	-	-	-	-	-	0.999999	0.291937	0.259961
53	LDL-C	1	32	0.129895	3:170758329:T:G	7.99439	8.24005	30	0.191739	3:170756985:T:G	8.61592	-	-	-	-	-	-	-	-	0.999884	0.255835	0.363869
54	LDL-C	1	1	0.999141	3:186713310:T:A	7.97021	8.18306	-	-	-	-	-	-	-	-	-	-	-	-	0.97186	0.804301	0.999984
56	LDL-C	1	2	0.987757	4:3443931:A:G	23.4076	18.6653	-	-	-	-	-	-	-	-	-	-	-	-	1	0.294238	0.999554
56	LDL-C	2	-	-	-	-	-	4	0.520777	4:3469976:A:C	18.1248	-	-	-	-	-	-	-	-	-	-	-
58	LDL-C	1	51	0.405301	4:36157399:A:T	4.05399	7.50325	50	0.321892	4:36157399:A:T	7.50325	-	-	-	-	-	-	-	-	0.998037	0.259842	0.612164
59	LDL-C	1	1	0.999702	4:69373407:T:C	17.7319	17.4364	1	0.997788	4:69373407:T:C	17.4364	-	-	-	-	-	-	-	-	1	0.652079	0.5
60	LDL-C	1	7	0.373096	4:81164723:C:T	9.63884	11.8653	7	0.469805	4:81164723:C:T	11.8653	-	-	-	-	-	-	-	-	1	0.288519	0.264259
62	LDL-C	1	1	0.999993	4:100239319:T:C	4.52288	16.911	1	0.999999	4:100239319:T:C	16.911	-	-	-	-	-	-	-	-	1	0.309871	0.25174
63	LDL-C	1	20	0.870113	4:103188709:C:T	8.88372	8.85158	16	0.925016	4:103188709:C:T	8.85158	-	-	-	-	-	-	-	-	0.999389	0.234587	0.499715
64	LDL-C	1	80	0.425618	4:110947478:A:G	8.88606	6.38027	108	0.0600557	4:110947478:A:G	6.38027	-	-	-	-	-	-	-	-	0.998902	0.276669	0.769415
66	LDL-C	1	2	0.603112	5:34713792:C:T	7.68508	7.81589	2	0.6045	5:34713792:C:T	7.81589	-	-	-	-	-	-	-	-	0.999348	0.499882	0.499946
67	LDL-C	1	6	0.36939	5:52095024:C:T	21.7943	21.5696	6	0.381665	5:52095024:C:T	21.5696	-	-	-	-	-	-	-	-	1	0.310352	0.5
68	LDL-C	1	10	0.187569	5:55860781:A:G	9.39968	8.25295	10	0.171509	5:55861894:G:A	8.15746	-	-	-	-	-	-	-	-	0.99968	0.250918	0.708411
69	LDL-C	1	142	0.0308762	5:71953629:C:G	10.9296	10.9939	142	0.0366217	5:71953629:C:G	10.9939	-	-	-	-	-	-	-	-	0.999999	0.273678	0.582002
70	LDL-C	1	1	1	5:74656539:T:C	253.801	197.114	1	1	5:74656539:T:C	197.114	-	-	-	-	-	-	-	-	1	0.995416	1
70	LDL-C	2	1	0.999356	5:74786332:A:T	98.5031	64.9716	-	-	-	-	-	-	-	-	-	-	-	-	1	0.240176	1
70	LDL-C	3	-	-	-	-	-	-	-	-	-	-	-	-	-	3	0.368304	5:74635225:G:C	61.821	-	-	-
70	LDL-C	4	-	-	-	-	-	-	-	-	-	-	-	-	-	68	0.0699016	5:74753736:T:C	42.2135	-	-	-
70	LDL-C	5	-	-	-	-	-	-	-	-	-	-	-	-	-	2	0.942484	5:74997305:C:A	18.5097	-	-	-
72	LDL-C	1	52	0.111222	5:122848876:G:A	22.6103	21.2745	53	0.0669708	5:122848876:G:A	21.2745	-	-	-	-	-	-	-	-	1	0.326943	0.919371
73	LDL-C	1	21	0.113357	5:131804025:C:G	15.2082	9.64682	32	0.0587884	5:131781345:G:C	9.6393	-	-	-	-	-	-	-	-	1	0.249626	0.999927
74	LDL-C	1	160	0.0562577	5:147727899:A:C	7.93256	6.5823	173	0.0384776	5:147829177:C:G	6.96384	-	-	-	-	-	-	-	-	0.999585	0.390439	0.523111
75	LDL-C	1	8	0.275773	5:156390297:T:C	82.5177	58.8098	10	0.231837	5:156391628:T:C	58.838	-	-	-	-	24	0.11441	5:156399950:A:G	24.16	1	0.789332	1
76	LDL-C	1	26	0.303138	5:161179919:C:T	8.00292	8.17711	27	0.207568	5:161179919:C:T	8.17711	-	-	-	-	-	-	-	-	0.999643	0.448891	0.236009
77	LDL-C	1	10	0.151881	6:11847385:T:A	7.22966	7.91699	10	0.154041	6:11850754:T:C	7.97108	-	-	-	-	-	-	-	-	0.999928	0.272759	0.499994
78	LDL-C	1	3	0.821798	6:16126934:G:A	33.4983	28.484	3	0.503863	6:16131156:T:C	28.6143	-	-	-	-	-	-	-	-	1	0.580947	0.999992
79	LDL-C	1	11	0.917574	6:21391282:T:C	8.05374	5.21485	-	-	-	-	-	-	-	-	-	-	-	-	0.993674	0.285674	0.986903
80	LDL-C	1	2	0.618663	6:26098474:T:C	51.4206	51.6478	2	0.634093	6:26098474:T:C	51.6478	-	-	-	-	-	-	-	-	1	0.263253	0.5
80	LDL-C	2	5	0.373348	6:26091179:C:G	13.305	13.2466	5	0.340566	6:26104632:T:G	13.2588	-	-	-	-	-	-	-	-	1	0.373478	0.302827
81	LDL-C	1	16	0.605261	6:28019665:G:C	21.0832	21.1223	15	0.594252	6:28019665:G:C	21.1223	-	-	-	-	-	-	-	-	1	0.199681	0.5
82	LDL-C	1	8	0.292983	6:34603691:G:A	17.6297	17.5288	6	0.417664	6:34603691:G:A	17.5288	-	-	-	-	-	-	-	-	1	0.269146	0.260842
83	LDL-C	1	26	0.3183	6:37027700:A:G	9.65463	9.90096	27	0.184786	6:37025436:G:C	10.1177	-	-	-	-	-	-	-	-	0.999997	0.313366	0.418115
84	LDL-C	1	45	0.0519966	6:42928758:T:G	9.65876	7.35694	45	0.0512138	6:42917017:A:G	8.0016	-	-	-	-	-	-	-	-	0.999946	0.275726	0.810453
85	LDL-C	1	28	0.083011	6:53496628:T:C	7.96377	6.62569	-	-	-	-	-	-	-	-	-	-	-	-	0.997787	0.346712	0.575453
86	LDL-C	1	62	0.143991	6:101456005:C:G	12.2898	12.4199	-	-	-	-	-	-	-	-	-	-	-	-	0.999077	0.432129	0.999999
86	LDL-C	2	5	0.853075	6:100620931:C:T	9.43747	8.53147	6	0.268308	6:100620931:C:T	8.53147	-	-	-	-	-	-	-	-	0.999915	0.884634	0.499989
86	LDL-C	3	-	-	-	-	-	-	-	-	-	-	-	-	-	42	0.103032	6:101588023:C:G	12.6375	-	-	-
87	LDL-C	1	21	0.0797573	6:116316882:G:T	14.2874	15.7892	21	0.104513	6:116316896:A:G	15.7892	-	-	-	-	-	-	-	-	1	0.242916	0.287372
88	LDL-C	1	190	0.0122058	6:127182811:C:A	12.9473	12.1183	170	0.0218331	6:127172542:A:G	12.1174	-	-	-	-	-	-	-	-	0.999999	0.247237	0.779925
89	LDL-C	1	60	0.410031	6:130389211:G:A	10.5637	10.0857	73	0.671042	6:130389211:G:A	10.0857	-	-	-	-	-	-	-	-	0.999985	0.284015	0.566257
90	LDL-C	1	11	0.173458	6:135419688:T:C	14.5366	9.43597	21	0.0966161	6:135418916:A:G	9.53362	-	-	-	-	11	0.115224	6:135421176:C:T	7.58536	1	0.313448	0.999997
91	LDL-C	1	121	0.0292426	6:139291437:T:C	7.48479	5.90051	-	-	-	-	-	-	-	-	145	0.0236579	6:139291437:T:C	5.90051	0.820408	0.5291	0.999853
92	LDL-C	1	17	0.598514	6:145114935:A:G	8.89177	6.9432	-	-	-	-	-	-	-	-	-	-	-	-	0.997708	0.340605	0.632138
94	LDL-C	1	4	0.57901	6:160985526:G:A	106.662	106.78	4	0.663193	6:160985526:G:A	106.78	-	-	-	-	-	-	-	-	1	0.21561	0.5
94	LDL-C	2	1	0.999998	6:160564476:C:G	43.6031	43.63	1	1	6:160564476:C:G	43.63	-	-	-	-	-	-	-	-	1	0.254204	0.5
94	LDL-C	3	1	0.99972	6:160543148:C:T	44.9397	44.836	1	0.996548	6:160543148:C:T	44.836	-	-	-	-	-	-	-	-	1	0.265334	0.5
94	LDL-C	4	1	0.997899	6:161013013:T:C	24.8665	43.532	1	0.999756	6:161013013:T:C	43.532	-	-	-	-	-	-	-	-	1	0.5	0.147857
94	LDL-C	5	1	1	6:161017363:G:A	28.0048	22.0072	-	-	-	-	-	-	-	-	1	0.999998	6:161017363:G:A	22.0072	1	0.35444	1
94	LDL-C	6	13	0.203122	6:160575202:G:A	27.5312	28.9339	-	-	-	-	-	-	-	-	-	-	-	-	1	0.284652	0.988162
94	LDL-C	7	1	0.999484	6:160910517:T:A	0.242604	13.782	-	-	-	-	-	-	-	-	1	0.999997	6:160910517:T:A	13.782	0.0450496	0.208399	0.999996
94	LDL-C	8	1	0.998356	6:160838582:A:G	20.8441	20.4655	-	-	-	-	-	-	-	-	-	-	-	-	0.999937	0.4998	0.50019
94	LDL-C	9	-	-	-	-	-	-	-	-	-	-	-	-	-	17	0.18076	6:160535878:T:C	7.30806	-	-	-
98	LDL-C	1	10	0.563324	7:21598753:G:C	31.3571	29.5993	21	0.160042	7:21599807:A:C	28.6739	-	-	-	-	-	-	-	-	1	0.291005	0.999632
98	LDL-C	2	37	0.355959	7:21483605:G:A	13.0627	14.5154	11	0.429837	7:21485102:C:T	15.9071	-	-	-	-	-	-	-	-	1	0.323238	0.312483
99	LDL-C	1	1	1	7:25991826:T:C	17.4064	16.7182	1	1	7:25991826:T:C	16.7182	-	-	-	-	-	-	-	-	1	0.257301	0.570856
99	LDL-C	2	2	0.759346	7:26022414:A:C	9.22922	9.80299	-	-	-	-	-	-	-	-	4	0.578051	7:26022414:A:C	9.80299	0.999993	0.783598	1
101	LDL-C	1	38	0.822186	7:30519211:A:C	7.80939	7.79885	46	0.787382	7:30519211:A:C	7.79885	-	-	-	-	-	-	-	-	0.997543	0.485875	0.499994
102	LDL-C	1	3	0.436477	7:36188434:C:G	10.5976	11.2092	4	0.341077	7:36188434:C:G	11.2092	-	-	-	-	-	-	-	-	1	0.655656	0.508241
102	LDL-C	2	23	0.171932	7:36359084:G:A	8.42239	5.3311	34	0.0837585	7:36359084:G:A	5.3311	-	-	-	-	-	-	-	-	0.999919	0.248678	0.996441
103	LDL-C	1	3	0.838638	7:44582331:A:G	31.6784	42.4599	3	0.845377	7:44582331:A:G	42.4599	-	-	-	-	-	-	-	-	1	0.501475	0.231601
106	LDL-C	1	53	0.151142	7:87131423:T:C	14.1085	8.8408	-	-	-	-	-	-	-	-	72	0.0537859	7:87125643:C:A	6.25549	0.999998	0.288602	0.999731
107	LDL-C	1	29	0.208879	7:97920623:A:G	14.2038	8.23222	41	0.171598	7:98022388:C:T	8.7976	-	-	-	-	40	0.100302	7:97920623:A:G	7.14237	0.999998	0.265627	0.999988
108	LDL-C	1	-	-	-	-	-	2	0.987627	7:98874892:A:G	10.2572	-	-	-	-	-	-	-	-	-	-	-
109	LDL-C	1	61	0.0519533	7:100298743:G:A	8.62233	5.70331	-	-	-	-	-	-	-	-	-	-	-	-	0.999699	0.353564	0.988244
109	LDL-C	2	2	0.665196	7:100532540:T:C	11.3121	12.4771	13	0.514746	7:100532540:T:C	12.4771	-	-	-	-	-	-	-	-	1	0.543513	0.497223
109	LDL-C	3	27	0.0482786	7:100311666:G:A	10.0299	9.97156	27	0.0570676	7:100325628:A:G	10.0518	-	-	-	-	-	-	-	-	0.999998	0.238839	0.500002
111	LDL-C	1	1	0.999947	8:9183358:A:G	47.7967	41.7948	4	0.654148	8:9183358:A:G	41.7948	-	-	-	-	-	-	-	-	1	0.949698	0.999851
111	LDL-C	2	15	0.145024	8:9224604:C:T	11.6347	12.0026	16	0.150479	8:9224604:C:T	12.0026	-	-	-	-	-	-	-	-	1	0.221617	0.495732
111	LDL-C	3	106	0.0351459	8:8559898:G:A	9.84285	7.7656	-	-	-	-	-	-	-	-	-	-	-	-	0.999983	0.423937	0.990041
112	LDL-C	1	3	0.451345	8:11661502:T:A	7.49471	7.46771	3	0.451328	8:11661502:T:A	7.46771	-	-	-	-	-	-	-	-	0.989853	0.497577	0.499803
113	LDL-C	1	6	0.396218	8:18272881:G:A	13.2707	11.023	7	0.301689	8:18272881:G:A	11.023	-	-	-	-	-	-	-	-	1	0.212406	0.978943
116	LDL-C	1	1	0.994649	8:29024943:G:A	9.88706	9.85797	1	0.994335	8:29024943:G:A	9.85797	-	-	-	-	-	-	-	-	0.999968	0.499995	0.499997
117	LDL-C	1	8	0.316553	8:41548911:A:T	9.70752	8.46965	16	0.22652	8:41540622:A:G	8.71288	-	-	-	-	-	-	-	-	0.999929	0.302923	0.723522
118	LDL-C	1	12	0.228671	8:55437524:A:G	25.7698	18.9724	10	0.197862	8:55437524:A:G	18.9724	-	-	-	-	-	-	-	-	1	0.365979	0.999998
118	LDL-C	2	-	-	-	-	-	-	-	-	-	-	-	-	-	18	0.140707	8:55433151:T:G	8.2138	-	-	-
119	LDL-C	1	7	0.325933	8:59393273:A:G	42.95	37.1525	9	0.305122	8:59393273:A:G	37.1525	-	-	-	-	-	-	-	-	1	0.221755	0.987613
119	LDL-C	2	2	0.985634	8:59406490:C:T	35.8468	22.3014	-	-	-	-	-	-	-	-	-	-	-	-	1	0.576762	1
119	LDL-C	3	-	-	-	-	-	9	0.416531	8:59406545:C:T	23.8582	-	-	-	-	-	-	-	-	-	-	-
119	LDL-C	4	-	-	-	-	-	-	-	-	-	-	-	-	-	24	0.131015	8:59406490:C:T	14.5093	-	-	-
120	LDL-C	1	129	0.0533718	8:61335402:A:C	8.22055	7.55464	129	0.0315194	8:61306938:G:A	7.95505	-	-	-	-	-	-	-	-	0.999834	0.312755	0.481563
121	LDL-C	1	34	0.0842525	8:74907558:C:T	8.88639	8.10235	47	0.0765373	8:74907558:C:T	8.10235	-	-	-	-	-	-	-	-	0.999942	0.305527	0.597577
122	LDL-C	1	2	0.879494	8:98475915:A:C	7.74812	7.97323	2	0.879739	8:98475915:A:C	7.97323	-	-	-	-	-	-	-	-	0.999178	0.49984	0.499899
124	LDL-C	1	7	0.194621	8:116667539:G:T	27.8416	17.7982	8	0.237441	8:116658583:G:T	18.1051	-	-	-	-	46	0.146707	8:116671848:A:G	12.2791	1	0.25131	1
124	LDL-C	2	49	0.20397	8:116637685:T:C	8.16027	7.84949	63	0.150803	8:116641960:G:T	5.06036	-	-	-	-	-	-	-	-	0.999151	0.414956	0.998242
124	LDL-C	3	-	-	-	-	-	-	-	-	-	-	-	-	-	149	0.0315955	8:116624879:G:A	8.61366	-	-	-
125	LDL-C	1	1	1	8:126500031:C:G	169.411	181.283	1	1	8:126500031:C:G	181.283	-	-	-	-	-	-	-	-	1	0.293361	1
125	LDL-C	2	3	0.621698	8:126494317:A:G	13.2267	8.61254	5	0.609213	8:126494317:A:G	6.55944	-	-	-	-	-	-	-	-	1	0.208859	1
125	LDL-C	3	-	-	-	-	-	-	-	-	-	-	-	-	-	20	0.103412	8:126488235:C:T	15.5263	-	-	-
126	LDL-C	1	29	0.238789	8:145040856:G:T	15.2016	12.3976	47	0.541187	8:145031968:C:T	13.5042	-	-	-	-	-	-	-	-	1	0.356577	0.954609
127	LDL-C	1	1	0.998967	9:2640759:A:G	13.1024	11.1464	2	0.981418	9:2640759:A:G	11.1464	-	-	-	-	-	-	-	-	1	0.970846	0.698426
128	LDL-C	1	29	0.104196	9:16882916:C:G	8.16488	5.96727	-	-	-	-	-	-	-	-	-	-	-	-	0.999078	0.262648	0.950791
129	LDL-C	1	58	0.0968483	9:19261842:C:A	9.32094	7.29136	69	0.0495965	9:19313913:A:G	7.3752	-	-	-	-	-	-	-	-	0.999998	0.343795	0.931155
130	LDL-C	1	20	0.376016	9:22081850:C:T	23.6902	26.919	22	0.416693	9:22081850:C:T	26.919	-	-	-	-	-	-	-	-	1	0.497558	0.363638
132	LDL-C	1	3	0.849627	9:78730766:G:A	11.845	10.6544	3	0.888227	9:78730766:G:A	10.6544	-	-	-	-	-	-	-	-	0.999992	0.385518	0.932974
133	LDL-C	1	3	0.869784	9:107661742:A:C	26.2859	22.5941	3	0.926092	9:107661742:A:C	22.5941	-	-	-	-	-	-	-	-	1	0.263999	0.997689
133	LDL-C	2	1	0.999961	9:107647019:C:T	18.0573	16.3373	1	0.999988	9:107647019:C:T	16.3373	-	-	-	-	-	-	-	-	1	0.262603	0.836369
133	LDL-C	3	11	0.579853	9:107589744:C:T	13.7823	13.9148	12	0.330059	9:107589744:C:T	13.9148	-	-	-	-	-	-	-	-	1	0.571287	0.346203
134	LDL-C	1	51	0.0556964	9:130745166:G:A	11.7062	11.7708	-	-	-	-	-	-	-	-	54	0.0576134	9:130776743:A:G	11.8006	0.489939	0.475775	1
135	LDL-C	1	3	0.904056	9:131575063:G:A	13.7129	8.26613	-	-	-	-	-	-	-	-	-	-	-	-	1	0.664932	0.999749
135	LDL-C	2	-	-	-	-	-	11	0.185735	9:131466489:G:T	8.85486	-	-	-	-	-	-	-	-	-	-	-
136	LDL-C	1	3	0.940985	9:136141870:C:T	150.491	99.0567	-	-	-	-	-	-	-	-	9	0.549039	9:136141870:C:T	54.6384	1	0.561166	1
136	LDL-C	2	-	-	-	-	-	4	0.879137	9:136149711:A:T	100.175	-	-	-	-	-	-	-	-	-	-	-
137	LDL-C	1	43	0.628168	9:139320069:T:G	10.4397	11.5393	36	0.665787	9:139320069:T:G	11.5393	-	-	-	-	-	-	-	-	1	0.290251	0.198864
137	LDL-C	2	10	0.523855	9:139099073:A:G	8.99957	5.36084	-	-	-	-	-	-	-	-	-	-	-	-	0.998893	0.392155	0.998659
141	LDL-C	1	2	0.964056	10:52573772:C:T	11.4844	11.4844	2	0.964593	10:52573772:C:T	11.4844	-	-	-	-	-	-	-	-	0.999976	0.499994	0.499998
141	LDL-C	2	75	0.046015	10:52322506:A:G	3.99396	8.61019	73	0.0314047	10:52352431:C:T	9.20244	-	-	-	-	-	-	-	-	0.999939	0.26702	0.245749
142	LDL-C	1	97	0.0504213	10:65172328:C:T	9.24849	7.07113	125	0.0229112	10:65271488:A:T	7.10013	-	-	-	-	-	-	-	-	1	0.254733	0.933327
143	LDL-C	1	3	0.494546	10:71093392:C:T	13.032	12.7151	3	0.791838	10:71093392:C:T	12.7151	-	-	-	-	-	-	-	-	1	0.462674	0.5
144	LDL-C	1	16	0.125105	10:74638979:C:T	9.37623	9.51434	-	-	-	-	-	-	-	-	30	0.150223	10:74534988:A:G	9.6909	0.823853	0.280454	0.999989
145	LDL-C	1	3	0.511853	10:94839724:G:T	21.8225	19.108	2	0.524911	10:94839642:G:A	19.1725	-	-	-	-	-	-	-	-	0.999923	0.216295	0.985495
145	LDL-C	2	13	0.118497	10:94822686:C:T	18.6459	18.4877	15	0.117499	10:94822686:C:T	18.4877	-	-	-	-	-	-	-	-	0.999995	0.282131	0.496113
146	LDL-C	1	42	0.102226	10:101996360:C:T	8.82362	8.42997	121	0.0597779	10:101996360:C:T	8.42997	-	-	-	-	-	-	-	-	0.999933	0.652446	0.551869
147	LDL-C	1	27	0.455217	10:113933009:T:A	24.2699	13.9934	31	0.0654226	10:113950418:T:C	14.0498	-	-	-	-	28	0.199984	10:113933009:T:A	12.1421	1	0.334874	1
147	LDL-C	2	18	0.516842	10:113985429:T:A	12.5727	8.50321	-	-	-	-	-	-	-	-	75	0.123234	10:113988995:T:C	8.57751	0.999983	0.650001	1
148	LDL-C	1	7	0.528221	10:114756041:A:T	9.68403	8.88844	8	0.555472	10:114756041:A:T	8.88844	-	-	-	-	-	-	-	-	0.999998	0.242553	0.637626
149	LDL-C	1	11	0.227074	10:115797947:T:A	9.43486	10.8556	11	0.157725	10:115786233:G:A	10.9516	-	-	-	-	-	-	-	-	0.999998	0.328924	0.361133
151	LDL-C	1	50	0.319065	10:124686656:T:C	14.9821	14.516	54	0.338375	10:124686656:T:C	14.516	-	-	-	-	-	-	-	-	0.99999	0.405164	0.917493
151	LDL-C	2	6	0.658704	10:124705307:A:G	14.7708	14.6401	6	0.634411	10:124705307:A:G	14.6401	-	-	-	-	-	-	-	-	0.999986	0.32306	0.499996
152	LDL-C	1	28	0.123691	10:130361891:T:C	4.42597	6.78939	28	0.220332	10:130366214:C:T	7.34836	-	-	-	-	-	-	-	-	0.998233	0.297944	0.282101
153	LDL-C	1	1	1	11:5701074:C:A	20.1807	12.413	1	0.99953	11:5701074:C:A	10.1879	-	-	-	-	1	0.998041	11:5701074:C:A	12.413	1	0.193649	1
153	LDL-C	2	5	0.890055	11:5691528:C:T	20.4082	12.7066	4	0.785634	11:5691528:C:T	12.7066	-	-	-	-	-	-	-	-	1	0.459499	0.995243
154	LDL-C	1	12	0.207056	11:18664241:T:G	12.2186	9.04431	14	0.174968	11:18664241:T:G	9.04431	-	-	-	-	-	-	-	-	0.999999	0.637637	0.987327
155	LDL-C	1	27	0.0930971	11:61588305:A:G	26.4835	34.0013	27	0.122499	11:61588305:A:G	34.0013	-	-	-	-	-	-	-	-	1	0.273687	0.246543
156	LDL-C	1	76	0.0335841	11:66269714:A:G	13.4957	10.8802	95	0.039977	11:66242210:A:T	11.2285	-	-	-	-	-	-	-	-	1	0.540351	0.956762
157	LDL-C	1	20	0.230486	11:103870755:G:C	9.51272	7.6832	21	0.182045	11:103870755:G:C	7.6832	-	-	-	-	-	-	-	-	0.99993	0.403332	0.856808
158	LDL-C	1	1	0.995853	11:113653252:A:G	8.22091	7.14588	-	-	-	-	-	-	-	-	-	-	-	-	0.999991	0.366716	0.907033
159	LDL-C	1	1	1	11:116648917:G:C	85.6684	80.1372	1	1	11:116648917:G:C	80.1372	-	-	-	-	-	-	-	-	1	0.283392	1
159	LDL-C	2	2	0.838718	11:116663128:C:T	12.6258	12.6258	2	0.838308	11:116663128:C:T	12.6258	-	-	-	-	-	-	-	-	1	0.5	0.5
159	LDL-C	3	2	0.53697	11:116693353:C:T	17.4057	13.8475	2	0.635747	11:116693353:C:T	13.8475	-	-	-	-	-	-	-	-	1	0.278026	0.952335
159	LDL-C	4	-	-	-	-	-	-	-	-	-	-	-	-	-	18	0.575067	11:116623659:C:T	14.1188	-	-	-
160	LDL-C	1	96	0.0662087	11:118439048:A:T	7.54929	5.16835	-	-	-	-	-	-	-	-	117	0.0689071	11:118439048:A:T	5.16835	0.980323	0.2782	0.992492
161	LDL-C	1	42	0.163634	11:122514403:C:T	11.6008	7.90115	57	0.0562932	11:122518525:A:G	8.06203	-	-	-	-	-	-	-	-	0.999998	0.317638	0.999876
162	LDL-C	1	7	0.221593	11:126232385:C:T	47.4488	39.5188	21	0.140371	11:126232385:C:T	39.5188	-	-	-	-	9	0.227202	11:126234820:G:C	11.1377	1	0.24722	1
162	LDL-C	2	10	0.342486	11:126225876:C:G	47.4173	44.1081	9	0.270615	11:126228659:T:G	44.2749	-	-	-	-	-	-	-	-	1	0.238287	0.214032
163	LDL-C	1	-	-	-	-	-	3	0.367298	12:623129:A:G	7.63649	-	-	-	-	-	-	-	-	-	-	-
165	LDL-C	1	20	0.123527	12:9074706:G:A	10.9404	10.7055	-	-	-	-	-	-	-	-	-	-	-	-	0.999907	0.223382	0.394695
165	LDL-C	2	-	-	-	-	-	20	0.145995	12:9079625:G:A	7.63724	-	-	-	-	-	-	-	-	-	-	-
165	LDL-C	3	-	-	-	-	-	22	0.105312	12:9103842:A:G	9.21942	-	-	-	-	-	-	-	-	-	-	-
167	LDL-C	1	36	0.093172	12:40424977:C:T	8.25516	6.91387	40	0.0800345	12:40424977:C:T	6.91387	-	-	-	-	-	-	-	-	0.999659	0.29275	0.955725
168	LDL-C	1	65	0.147212	12:50650057:T:C	15.1565	15.3229	83	0.172937	12:50715252:G:T	15.4198	-	-	-	-	-	-	-	-	1	0.307296	0.477136
169	LDL-C	1	28	0.131644	12:57781893:G:A	8.68825	8.49574	27	0.140747	12:57781893:G:A	8.49574	-	-	-	-	-	-	-	-	0.999945	0.314873	0.408616
170	LDL-C	1	4	0.561614	12:72179446:C:T	9.53477	9.53961	4	0.544156	12:72179446:C:T	9.53961	-	-	-	-	-	-	-	-	0.999974	0.499995	0.499998
171	LDL-C	1	-	-	-	-	-	-	-	-	-	-	-	-	-	35	0.0942857	12:100907660:A:G	7.94129	-	-	-
172	LDL-C	1	10	0.186584	12:109875981:A:G	3.64054	7.84283	-	-	-	-	10	0.213689	12:109875981:A:G	7.84283	-	-	-	-	0.889259	0.999474	0.289599
173	LDL-C	1	3	0.561705	12:110683227:T:C	7.33781	7.3378	-	-	-	-	-	-	-	-	3	0.549669	12:110683227:T:C	7.3378	0.499243	0.499451	0.997196
174	LDL-C	1	5	0.370346	12:111973358:A:G	30.9846	31.1955	7	0.328924	12:111973358:A:G	31.1955	-	-	-	-	-	-	-	-	1	0.252777	0.5
176	LDL-C	1	1	0.996856	12:121416650:A:C	39.0084	28.7856	-	-	-	-	-	-	-	-	17	0.906933	12:121416650:A:C	11.4602	1	0.245186	1
176	LDL-C	2	-	-	-	-	-	8	0.189275	12:121423285:T:C	29.0068	-	-	-	-	-	-	-	-	-	-	-
177	LDL-C	1	55	0.0297453	12:123875394:C:T	7.69875	4.51941	-	-	-	-	-	-	-	-	-	-	-	-	0.997761	0.467696	0.977386
179	LDL-C	1	1	0.997769	13:28604007:T:C	7.55145	7.47265	1	0.997212	13:28604007:T:C	7.47265	-	-	-	-	-	-	-	-	0.997872	0.499466	0.499766
180	LDL-C	1	16	0.120716	13:32959199:C:T	20.6542	11.6033	20	0.070832	13:32949382:T:C	11.5905	-	-	-	-	-	-	-	-	1	0.976992	0.994826
180	LDL-C	2	24	0.165803	13:33017043:T:C	7.00091	7.73064	23	0.162222	13:33017043:T:C	7.73064	-	-	-	-	-	-	-	-	1	0.243011	0.342453
180	LDL-C	3	6	0.341977	13:32981142:C:T	21.8697	12.2575	-	-	-	-	-	-	-	-	-	-	-	-	0.998292	0.247515	0.999031
180	LDL-C	4	-	-	-	-	-	-	-	-	-	-	-	-	-	32	0.354429	13:32976358:G:A	12.326	-	-	-
182	LDL-C	1	1	0.991876	13:114547372:C:T	23.4319	21.5339	14	0.422456	13:114547372:C:T	21.5339	-	-	-	-	-	-	-	-	1	0.663052	0.991303
182	LDL-C	2	5	0.28524	13:114531014:C:T	9.98928	10.6257	5	0.279837	13:114531014:C:T	10.6257	-	-	-	-	-	-	-	-	0.997451	0.272287	0.499771
183	LDL-C	1	4	0.971141	14:24871926:C:T	20.024	17.667	3	0.980607	14:24871926:C:T	17.667	-	-	-	-	-	-	-	-	1	0.329459	0.972164
184	LDL-C	1	19	0.44207	14:31725111:G:A	8.02789	4.15343	-	-	-	-	-	-	-	-	-	-	-	-	0.966284	0.507187	0.989395
185	LDL-C	1	3	0.82586	14:49671139:T:C	7.56177	7.5617	3	0.828541	14:49671139:T:C	7.5617	-	-	-	-	-	-	-	-	0.996986	0.499419	0.499833
186	LDL-C	1	58	0.118141	14:64234243:A:G	7.43028	5.74483	66	0.0956855	14:64233717:A:G	5.88953	-	-	-	-	-	-	-	-	0.993709	0.323629	0.787823
187	LDL-C	1	1	0.999928	14:70245193:G:A	18.9007	18.8073	-	-	-	-	-	-	-	-	1	0.999889	14:70245193:G:A	18.8073	0.5	0.5	1
187	LDL-C	2	109	0.0387699	14:70767384:T:G	7.62233	8.99979	114	0.0142808	14:70787774:T:A	9.99127	-	-	-	-	-	-	-	-	0.998707	0.318941	0.430636
188	LDL-C	1	5	0.470019	14:74250100:T:C	8.4351	6.4312	5	0.550794	14:74234294:C:T	7.0735	-	-	-	-	-	-	-	-	0.999572	0.246501	0.829924
189	LDL-C	1	93	0.0551669	14:75278181:A:C	9.08155	6.62852	-	-	-	-	-	-	-	-	-	-	-	-	0.999788	0.245847	0.991592
190	LDL-C	1	4	0.872541	14:94768196:T:C	9.81333	9.94414	4	0.842262	14:94768196:T:C	9.94414	-	-	-	-	-	-	-	-	0.999985	0.491388	0.499998
193	LDL-C	1	8	0.877776	15:57567650:G:T	9.54288	8.78554	10	0.480375	15:57567650:G:T	8.78554	-	-	-	-	-	-	-	-	0.999959	0.85192	0.495564
194	LDL-C	1	7	0.531169	15:58726744:G:C	6.78516	18.0936	7	0.572283	15:58726744:G:C	18.0936	-	-	-	-	-	-	-	-	1	0.584886	0.998726
194	LDL-C	2	8	0.782047	15:58680178:T:C	3.73447	10.3883	10	0.219941	15:58680643:G:T	10.4655	-	-	-	-	-	-	-	-	1	0.268027	0.912651
196	LDL-C	1	-	-	-	-	-	25	0.186373	15:75072558:G:C	13.9625	-	-	-	-	-	-	-	-	-	-	-
198	LDL-C	1	25	0.281681	16:11619526:C:T	12.5832	7.65291	-	-	-	-	-	-	-	-	48	0.143234	16:11621370:G:A	6.72881	0.999996	0.300501	0.999999
198	LDL-C	2	1	0.999891	16:11706100:G:A	12.3608	9.36058	1	0.999586	16:11706100:G:A	9.36058	-	-	-	-	-	-	-	-	0.999994	0.298481	0.999944
199	LDL-C	1	81	0.0344674	16:53827962:A:G	8.7113	11.1877	85	0.032772	16:53827962:A:G	11.1877	-	-	-	-	-	-	-	-	1	0.220175	0.411393
200	LDL-C	1	5	0.364483	16:56993886:A:G	35.9987	37.3698	7	0.248067	16:56993886:A:G	37.3698	-	-	-	-	-	-	-	-	1	0.941401	0.411554
201	LDL-C	1	1	0.998178	16:72079657:C:T	91.8861	59.1972	3	0.908217	16:72079657:C:T	59.1972	-	-	-	-	4	0.543077	16:72079657:C:T	43.2277	1	0.999997	1
201	LDL-C	2	1	1	16:72144174:T:C	56.8365	53.1765	1	1	16:72144174:T:C	53.1765	-	-	-	-	-	-	-	-	1	0.368064	0.5
201	LDL-C	3	3	0.674782	16:72097230:C:G	14.7404	20.3756	-	-	-	-	-	-	-	-	60	0.333875	16:72097230:C:G	20.3756	1	0.358954	0.999988
201	LDL-C	4	1	0.999368	16:72147416:C:T	24.8447	24.8446	-	-	-	-	-	-	-	-	1	0.999592	16:72147416:C:T	24.8446	0.5	0.5	1
201	LDL-C	5	-	-	-	-	-	5	0.784033	16:72101525:C:G	68.0516	-	-	-	-	-	-	-	-	-	-	-
201	LDL-C	6	-	-	-	-	-	38	0.122846	16:72110323:G:T	25.1352	-	-	-	-	-	-	-	-	-	-	-
201	LDL-C	7	-	-	-	-	-	-	-	-	-	13	0.428179	16:72216789:C:A	10.5863	-	-	-	-	-	-	-
203	LDL-C	1	3	0.416391	16:83980529:C:G	15.6388	16.1897	3	0.462172	16:83980529:C:G	16.1897	-	-	-	-	-	-	-	-	1	0.210967	0.389652
204	LDL-C	1	23	0.0828724	16:88570092:T:C	9.53224	10.4544	23	0.0829174	16:88563924:G:T	10.5259	-	-	-	-	-	-	-	-	0.999999	0.269171	0.5
206	LDL-C	1	2	0.905063	17:7003929:G:A	62.1427	62.6432	2	0.905497	17:7003929:G:A	62.6432	-	-	-	-	-	-	-	-	1	0.5	0.5
206	LDL-C	2	6	0.335389	17:7080316:C:T	33.1067	24.6811	11	0.419451	17:7080316:C:T	24.6811	-	-	-	-	10	0.242484	17:7074125:G:A	9.77833	1	0.306584	1
206	LDL-C	3	5	0.376329	17:7479892:C:T	9.70708	8.18656	7	0.609716	17:7480325:A:C	9.19688	-	-	-	-	-	-	-	-	0.999993	0.477316	0.996048
206	LDL-C	4	1	0.99573	17:7240241:T:G	15.9416	16.1526	1	0.996334	17:7240241:T:G	16.1526	-	-	-	-	-	-	-	-	0.995003	0.499496	0.499207
207	LDL-C	1	7	0.808445	17:26694861:G:A	18.2747	10.7786	18	0.866076	17:26694861:G:A	10.7786	-	-	-	-	-	-	-	-	1	0.977058	1
207	LDL-C	2	-	-	-	-	-	-	-	-	-	-	-	-	-	70	0.0619864	17:26740139:G:A	8.54105	-	-	-
209	LDL-C	1	141	0.0245534	17:29613600:G:C	15.2429	11.2902	201	0.0153405	17:29546175:T:C	11.6413	-	-	-	-	-	-	-	-	1	0.251391	0.998007
210	LDL-C	1	42	0.0985621	17:45732605:G:A	37.8251	23.9167	73	0.112556	17:45766771:G:A	24.8788	-	-	-	-	54	0.0520438	17:45580786:T:G	14.8368	1	0.706148	1
211	LDL-C	1	2	0.64164	17:46753543:T:C	15.547	12.4931	-	-	-	-	-	-	-	-	-	-	-	-	1	0.261374	0.993857
212	LDL-C	1	3	0.412829	17:64228995:G:C	23.8016	23.6216	3	0.413836	17:64228995:G:C	23.6216	-	-	-	-	-	-	-	-	1	0.5	0.5
213	LDL-C	1	9	0.548306	17:66398810:T:C	9.01265	6.70183	-	-	-	-	-	-	-	-	-	-	-	-	0.995276	0.594229	0.877406
214	LDL-C	1	1	1	17:67081278:A:G	80.0965	79.8205	1	1	17:67081278:A:G	79.8205	-	-	-	-	-	-	-	-	1	0.5	0.5
214	LDL-C	2	1	1	17:67082962:C:G	42.9686	32.1326	1	1	17:67082962:C:G	32.1326	-	-	-	-	1	0.994021	17:67082962:C:G	12.3643	1	0.345157	1
214	LDL-C	3	6	0.525854	17:66901215:T:G	8.16488	5.48436	-	-	-	-	-	-	-	-	-	-	-	-	0.999566	0.810474	0.954475
215	LDL-C	1	19	0.1313	17:76381021:C:T	14.838	14.8622	20	0.177676	17:76382791:C:T	15.4113	-	-	-	-	-	-	-	-	1	0.315471	0.540984
216	LDL-C	1	3	0.80285	18:19640350:A:G	7.72654	7.73275	4	0.782011	18:19640350:A:G	7.73275	-	-	-	-	-	-	-	-	0.99946	0.498442	0.499754
217	LDL-C	1	1	0.995243	18:47109955:A:G	16.6498	16.4636	1	0.996876	18:47109955:A:G	16.4636	-	-	-	-	-	-	-	-	1	0.5	0.500013
217	LDL-C	2	17	0.369283	18:47167214:T:C	11.9126	9.06325	15	0.162917	18:47158234:C:T	9.24613	-	-	-	-	-	-	-	-	0.999922	0.269508	0.89767
217	LDL-C	3	4	0.548711	18:47120600:G:A	8.56479	7.25984	-	-	-	-	-	-	-	-	-	-	-	-	0.876291	0.407002	0.996242
218	LDL-C	1	-	-	-	-	-	13	0.194788	18:55319032:T:C	7.94502	-	-	-	-	-	-	-	-	-	-	-
220	LDL-C	1	55	0.114333	19:2797703:C:T	5.79778	8.16905	62	0.0450602	19:2802092:T:C	8.26904	-	-	-	-	-	-	-	-	0.999929	0.302705	0.256561
221	LDL-C	1	2	0.53113	19:11197598:G:T	44.3693	inf	3	0.60029	19:11197261:G:A	inf	-	-	-	-	-	-	-	-	1	1	1
221	LDL-C	2	1	1	19:11231203:G:A	199.282	199.613	1	1	19:11231203:G:A	199.613	-	-	-	-	-	-	-	-	1	0.5	0.5
221	LDL-C	3	1	1	19:11242307:G:C	62.1082	87.3387	3	0.602451	19:11243254:T:C	8.12078	-	-	-	-	1	1	19:11242307:G:C	87.3387	1	0.992883	1
221	LDL-C	4	1	1	19:11216617:G:A	81.0214	63.7905	1	1	19:11216617:G:A	63.7905	-	-	-	-	-	-	-	-	1	0.0966859	1
221	LDL-C	5	6	0.36634	19:11177408:T:C	22.3979	37.5254	-	-	-	-	-	-	-	-	-	-	-	-	1	0.701379	1
221	LDL-C	6	3	0.859898	19:11350488:C:T	34.0395	22.678	-	-	-	-	-	-	-	-	8	0.719169	19:11350488:C:T	22.678	0.999415	0.996522	1
221	LDL-C	7	1	0.999921	19:11224931:C:T	0.248721	17.8129	-	-	-	-	-	-	-	-	-	-	-	-	1	0.228714	1
221	LDL-C	8	-	-	-	-	-	2	0.51377	19:11192226:T:C	45.4405	-	-	-	-	-	-	-	-	-	-	-
221	LDL-C	9	-	-	-	-	-	1	0.995561	19:11206040:C:T	11.0531	-	-	-	-	-	-	-	-	-	-	-
221	LDL-C	10	-	-	-	-	-	10	0.199412	19:11246180:T:C	29.7649	-	-	-	-	-	-	-	-	-	-	-
221	LDL-C	11	-	-	-	-	-	2	0.980654	19:11179709:C:G	88.1095	-	-	-	-	-	-	-	-	-	-	-
221	LDL-C	12	-	-	-	-	-	6	0.477332	19:11271550:G:T	149.415	-	-	-	-	-	-	-	-	-	-	-
221	LDL-C	13	-	-	-	-	-	-	-	-	-	5	0.395083	19:11191729:C:T	20.2471	25	0.12899	19:11191197:G:A	26.8943	-	-	-
221	LDL-C	14	-	-	-	-	-	-	-	-	-	2	0.980728	19:11210157:C:T	12.9836	-	-	-	-	-	-	-
221	LDL-C	15	-	-	-	-	-	-	-	-	-	-	-	-	-	5	0.365285	19:11174625:A:G	7.73454	-	-	-
221	LDL-C	16	-	-	-	-	-	-	-	-	-	-	-	-	-	8	0.138925	19:11246144:G:A	10.0314	-	-	-
221	LDL-C	17	-	-	-	-	-	-	-	-	-	-	-	-	-	2	0.974013	19:11207982:T:C	10.3718	-	-	-
221	LDL-C	18	-	-	-	-	-	-	-	-	-	-	-	-	-	5	0.434087	19:11258215:C:T	27.0335	-	-	-
222	LDL-C	1	22	0.209111	19:15804750:C:T	10.7003	8.18661	22	0.277112	19:15798015:T:A	8.88005	-	-	-	-	-	-	-	-	1	0.69479	0.833341
224	LDL-C	1	19	0.152427	19:18338709:G:A	14.3392	13.2198	18	0.306213	19:18338709:G:A	13.2198	-	-	-	-	-	-	-	-	1	0.263332	0.829198
225	LDL-C	1	2	0.968203	19:19379549:C:T	151.519	171.959	2	0.91162	19:19379549:C:T	171.959	-	-	-	-	-	-	-	-	1	0.226714	0.923201
225	LDL-C	2	2	0.880054	19:19396616:C:T	39.5022	39.9	2	0.882124	19:19396616:C:T	39.9	-	-	-	-	-	-	-	-	1	0.5	0.5
227	LDL-C	1	5	0.962355	19:41353107:T:C	9.83863	9.06462	14	0.275933	19:41353107:T:C	9.06462	-	-	-	-	-	-	-	-	0.9995	0.829022	0.202521
228	LDL-C	1	1	0.999212	19:45413233:G:T	inf	inf	1	1	19:45413233:G:T	inf	-	-	-	-	-	-	-	-	1	1	1
228	LDL-C	2	1	1	19:45411941:T:C	154.333	inf	1	1	19:45411941:T:C	inf	1	1	19:45411941:T:C	31.3852	-	-	-	-	1	1	1
228	LDL-C	3	1	1	19:45430280:C:G	21.0387	36.778	1	1	19:45430280:C:G	36.778	-	-	-	-	1	1	19:45430280:C:G	6.21875	1	0.570662	1
228	LDL-C	4	1	1	19:45439163:C:G	19.0904	18.6117	1	1	19:45439163:C:G	18.6117	-	-	-	-	-	-	-	-	1	0.308308	0.5
228	LDL-C	5	13	0.46467	19:46394322:G:A	22.1816	23.309	15	0.438958	19:46394322:G:A	23.309	-	-	-	-	-	-	-	-	1	0.116599	0.496923
228	LDL-C	6	4	0.664169	19:45242967:C:T	12.0545	inf	4	0.881092	19:45242967:C:T	inf	-	-	-	-	-	-	-	-	1	0.0987727	0.142001
228	LDL-C	7	1	1	19:45425022:G:A	inf	inf	-	-	-	-	-	-	-	-	1	1	19:45425022:G:A	inf	0.5	0.5	1
228	LDL-C	8	1	0.996254	19:45438643:A:G	204.764	181.828	-	-	-	-	-	-	-	-	1	1	19:45438643:A:G	27.108	0.0110754	0.0642151	0.999555
228	LDL-C	9	1	1	19:45302504:G:A	1.46092	inf	1	1	19:45302504:G:A	inf	-	-	-	-	-	-	-	-	1	0.5	0.5
228	LDL-C	10	-	-	-	-	-	1	1	19:45423944:C:T	inf	-	-	-	-	-	-	-	-	-	-	-
228	LDL-C	11	-	-	-	-	-	1	1	19:45382675:G:A	inf	-	-	-	-	-	-	-	-	-	-	-
228	LDL-C	12	-	-	-	-	-	-	-	-	-	1	0.999005	19:45412079:C:T	85.2969	1	0.996276	19:45412079:C:T	inf	-	-	-
228	LDL-C	13	-	-	-	-	-	-	-	-	-	-	-	-	-	1	1	19:45410002:G:A	129.204	-	-	-
229	LDL-C	1	30	0.247107	19:49211969:T:C	39.7696	39.3998	33	0.325251	19:49211969:T:C	39.3998	-	-	-	-	-	-	-	-	1	0.550868	0.499993
229	LDL-C	2	13	0.292487	19:49116438:A:G	15.6353	16.6148	-	-	-	-	-	-	-	-	-	-	-	-	0.996561	0.507329	0.765367
230	LDL-C	1	3	0.829513	19:50016759:C:T	10.0668	6.79081	4	0.81996	19:50016759:C:T	6.79081	-	-	-	-	-	-	-	-	0.9993	0.243012	0.739457
232	LDL-C	1	4	0.523199	19:58662235:C:T	31.1681	31.4738	4	0.523758	19:58662235:C:T	31.4738	-	-	-	-	-	-	-	-	1	0.25181	0.5
232	LDL-C	2	27	0.164286	19:59033518:C:G	7.99827	7.63447	21	0.144341	19:59033518:C:G	7.63447	-	-	-	-	-	-	-	-	0.999968	0.426366	0.505122
233	LDL-C	1	6	0.656897	20:5580789:C:T	8.23158	8.14951	7	0.551708	20:5580789:C:T	8.14951	-	-	-	-	-	-	-	-	0.998922	0.480396	0.478936
234	LDL-C	1	8	0.240455	20:12958687:A:G	11.4138	8.5375	8	0.24469	20:12958687:A:G	8.5375	-	-	-	-	-	-	-	-	0.999993	0.239217	0.990441
235	LDL-C	1	2	0.626863	20:17844492:G:T	31.5209	18.1315	3	0.728556	20:17843968:C:A	18.161	-	-	-	-	2	0.528425	20:17844492:G:T	16.5306	1	0.569016	1
235	LDL-C	2	20	0.394429	20:17597491:C:T	16.6866	14.8909	-	-	-	-	-	-	-	-	20	0.405863	20:17597491:C:T	14.8909	0.500564	0.499106	1
235	LDL-C	3	-	-	-	-	-	5	0.31703	20:17794354:T:C	11.9974	-	-	-	-	-	-	-	-	-	-	-
237	LDL-C	1	33	0.144743	20:34142527:T:C	20.6684	15.0899	-	-	-	-	-	-	-	-	-	-	-	-	1	0.265974	0.999988
237	LDL-C	2	-	-	-	-	-	28	0.0832755	20:34127871:G:A	15.0395	-	-	-	-	-	-	-	-	-	-	-
238	LDL-C	1	57	0.145358	20:39885259:A:G	42.6718	29.4626	64	0.0988028	20:39841091:C:T	29.3684	-	-	-	-	-	-	-	-	1	0.304851	1
238	LDL-C	2	1	0.999086	20:39179822:G:C	42.4171	42.3958	1	0.996474	20:39179822:G:C	42.3958	-	-	-	-	-	-	-	-	1	0.499524	0.5
238	LDL-C	3	24	0.130857	20:39192317:C:T	30.727	24.8732	32	0.173202	20:39186590:C:G	26.7394	-	-	-	-	56	0.0884718	20:39177184:T:C	7.23725	1	0.229633	0.999991
238	LDL-C	4	-	-	-	-	-	-	-	-	-	-	-	-	-	95	0.0493007	20:39915515:G:A	18.5073	-	-	-
239	LDL-C	1	1	1	20:43042364:C:T	28.123	26.1478	1	1	20:43042364:C:T	26.1478	-	-	-	-	-	-	-	-	1	0.5	0.954069
240	LDL-C	1	24	0.656776	20:44534651:G:A	12.4007	9.84575	24	0.192265	20:44534651:G:A	9.84575	-	-	-	-	-	-	-	-	0.999997	0.427989	0.449785
242	LDL-C	1	41	0.0508424	20:62362834:G:A	12.5306	10.2612	67	0.0489413	20:62362834:G:A	10.2612	-	-	-	-	-	-	-	-	1	0.206806	0.977556
243	LDL-C	1	16	0.202162	20:62896110:C:T	13.0972	12.7486	16	0.171164	20:62896110:C:T	12.7486	-	-	-	-	-	-	-	-	1	0.245276	0.429087
244	LDL-C	1	10	0.405712	21:16582880:G:T	8.41999	7.69132	8	0.489513	21:16586682:T:A	8.24667	-	-	-	-	-	-	-	-	0.999768	0.333202	0.499962
245	LDL-C	1	6	0.275799	21:37553209:T:C	9.45643	9.22096	8	0.238409	21:37553132:T:G	9.22096	-	-	-	-	-	-	-	-	0.999992	0.347567	0.529613
246	LDL-C	1	46	0.0824142	21:40692633:C:G	13.3098	8.75525	54	0.0599362	21:40709171:A:G	8.97752	-	-	-	-	-	-	-	-	1	0.27367	0.999746
247	LDL-C	1	87	0.542168	22:21999229:C:G	6.20426	8.96599	85	0.590625	22:21999229:C:G	8.96599	-	-	-	-	-	-	-	-	0.999938	0.277271	0.320268
248	LDL-C	1	72	0.102922	22:30443297:G:A	10.1128	8.92975	-	-	-	-	-	-	-	-	73	0.0717566	22:30443297:G:A	8.92975	0.88947	0.247612	1
249	LDL-C	1	114	0.0250769	22:35652241:C:T	8.383	4.88376	-	-	-	-	-	-	-	-	128	0.0175721	22:35652241:C:T	4.88376	0.998135	0.488032	0.998298
251	LDL-C	1	67	0.21045	22:42441213:C:T	12.1724	12.263	-	-	-	-	-	-	-	-	37	0.107629	22:42441213:C:T	12.263	0.372624	0.432991	1
252	LDL-C	1	50	0.167293	22:50873761:A:G	8.41862	7.23495	-	-	-	-	-	-	-	-	-	-	-	-	0.999927	0.60527	0.933643
1	mALB	1	4	0.347688	1:47953542:A:C	12.3501	9.97164	-	-	-	-	-	-	-	-	-	-	-	-	0.999995	0.241734	0.956191
1	mALB	2	-	-	-	-	-	16	0.225775	1:47965130:A:G	8.85236	-	-	-	-	-	-	-	-	-	-	-
2	mALB	1	17	0.160175	1:155157715:A:G	6.7217	10.2538	-	-	-	-	-	-	-	-	9	0.17229	1:155157635:G:A	10.2563	0.447168	0.249272	1
3	mALB	1	30	0.636368	2:27730940:T:C	8.26305	6.91331	-	-	-	-	-	-	-	-	46	0.366533	2:27730940:T:C	6.91331	0.950687	0.325314	0.999388
4	mALB	1	47	0.18989	2:58377023:A:T	3.68131	8.11006	-	-	-	-	-	-	-	-	49	0.169502	2:58378942:C:T	8.34473	0.295016	0.423512	0.99969
5	mALB	1	78	0.111432	2:85790734:G:A	11.1018	10.9805	-	-	-	-	-	-	-	-	90	0.0841888	2:85810670:G:A	11.0303	0.751332	0.311992	1
6	mALB	1	8	0.320452	2:111812617:T:C	12.2898	6.56942	-	-	-	-	-	-	-	-	30	0.139172	2:111812617:T:C	6.2102	0.999974	0.458083	0.999969
10	mALB	1	4	0.317439	4:149116035:A:G	10.7106	6.38581	-	-	-	-	-	-	-	-	38	0.0599518	4:149116035:A:G	5.43972	0.999853	0.225634	0.999761
11	mALB	1	1	0.999515	4:190769223:G:A	25.1231	25.0119	1	0.999515	4:190769223:G:A	25.0119	-	-	-	-	-	-	-	-	1	0.5	0.5
12	mALB	1	54	0.128181	5:64306311:A:T	8.42841	5.52613	-	-	-	-	-	-	-	-	-	-	-	-	0.989051	0.325788	0.999205
13	mALB	1	1	0.994763	6:4677128:T:C	8.69616	9.45808	-	-	-	-	1	0.995551	6:4677128:T:C	9.45808	-	-	-	-	0.499994	0.999967	0.499993
14	mALB	1	6	0.346261	6:39136651:A:G	8.53685	8.59626	-	-	-	-	-	-	-	-	13	0.297833	6:39145523:T:C	8.84388	0.857479	0.90862	0.999996
15	mALB	1	6	0.3148	6:43806335:T:C	3.97021	7.97853	-	-	-	-	-	-	-	-	6	0.295588	6:43805502:G:C	8.2113	0.265001	0.321013	0.999876
16	mALB	1	4	0.755257	7:29794120:G:T	13.3391	11.9558	-	-	-	-	-	-	-	-	5	0.368625	7:29805361:G:A	12.025	0.991023	0.358268	1
18	mALB	1	2	0.986897	10:16932384:G:A	30.584	30.6588	2	0.985041	10:16932384:G:A	30.6588	-	-	-	-	-	-	-	-	1	0.5	0.5
18	mALB	2	1	0.99935	10:17160005:T:G	14.5998	14.5873	1	0.999339	10:17160005:T:G	14.5873	-	-	-	-	-	-	-	-	0.999955	0.499992	0.499997
18	mALB	3	19	0.326844	10:16937775:C:T	18.8055	20.5595	20	0.165414	10:16947664:G:A	20.8147	-	-	-	-	-	-	-	-	0.999992	0.389099	0.50269
18	mALB	4	2	0.944754	10:16945037:T:C	13.244	13.2599	2	0.94629	10:16945037:T:C	13.2599	-	-	-	-	-	-	-	-	0.999989	0.499998	0.499999
19	mALB	1	-	-	-	-	-	-	-	-	-	-	-	-	-	185	0.0633682	11:32452925:C:G	7.46328	-	-	-
20	mALB	1	59	0.172836	12:69868410:A:C	8.64493	5.03683	-	-	-	-	-	-	-	-	-	-	-	-	0.996347	0.242804	0.980218
22	mALB	1	25	0.46697	16:20361950:C:T	8.00336	7.23428	27	0.355256	16:20361950:C:T	7.23428	-	-	-	-	-	-	-	-	0.997927	0.414359	0.553597
1	PLT	1	1	0.993364	1:2146165:C:A	19.828	20.3317	2	0.988883	1:2146165:C:A	20.3317	-	-	-	-	-	-	-	-	1	0.245527	0.499013
1	PLT	2	2	0.94359	1:2232532:G:A	13.1295	15.075	2	0.922707	1:2232532:G:A	15.075	-	-	-	-	-	-	-	-	0.999997	0.255135	0.45542
1	PLT	3	5	0.556239	1:2120625:C:A	25.3252	24.8219	6	0.687752	1:2118539:T:C	24.86	-	-	-	-	-	-	-	-	1	0.397048	0.5
1	PLT	4	-	-	-	-	-	7	0.213901	1:2233961:G:A	15.361	-	-	-	-	-	-	-	-	-	-	-
2	PLT	1	1	0.999025	1:2996602:T:C	17.4582	17.3445	1	0.99992	1:2996602:T:C	17.3445	-	-	-	-	-	-	-	-	1	0.303109	0.5
2	PLT	2	8	0.315697	1:3031122:A:G	8.63808	7.36911	8	0.210384	1:3030884:C:T	7.39108	-	-	-	-	-	-	-	-	1	0.39672	0.964987
3	PLT	1	4	0.850921	1:3319061:A:G	17.502	14.5656	6	0.557876	1:3319061:A:G	14.5656	-	-	-	-	-	-	-	-	1	0.569966	0.982306
4	PLT	1	4	0.591902	1:7796641:A:G	30.908	24.6959	7	0.629333	1:7796641:A:G	24.6959	-	-	-	-	-	-	-	-	1	0.600746	1
4	PLT	2	8	0.45859	1:8918313:T:C	25.4807	24.4714	7	0.423909	1:8918313:T:C	24.4714	-	-	-	-	-	-	-	-	1	0.215638	0.877197
4	PLT	3	24	0.0929853	1:7748311:T:C	17.7333	18.1917	24	0.0913986	1:7747979:A:G	18.2226	-	-	-	-	-	-	-	-	0.99525	0.395766	0.552265
5	PLT	1	20	0.286504	1:9439604:G:A	8.94654	9.70546	-	-	-	-	-	-	-	-	-	-	-	-	0.999958	0.557914	0.26019
6	PLT	1	1	0.999869	1:10271688:C:G	37.1009	37.9587	1	0.999917	1:10271688:C:G	37.9587	-	-	-	-	-	-	-	-	1	0.284236	0.5
7	PLT	1	2	0.801416	1:12042443:C:T	87.9307	76.4053	5	0.434231	1:12042261:A:G	76.7366	-	-	-	-	-	-	-	-	1	0.307344	1
7	PLT	2	-	-	-	-	-	-	-	-	-	-	-	-	-	20	0.100889	1:12042443:C:T	15.9273	-	-	-
9	PLT	1	90	0.0596125	1:16507618:T:C	8.84558	7.77248	71	0.0736924	1:16507618:T:C	7.77248	-	-	-	-	-	-	-	-	0.999936	0.350273	0.660657
10	PLT	1	56	0.357341	1:19749402:T:C	13.9767	11.0115	75	0.131083	1:19754993:G:A	11.1891	-	-	-	-	-	-	-	-	1	0.209838	0.993456
11	PLT	1	-	-	-	-	-	7	0.421547	1:20918089:T:G	10.5607	-	-	-	-	-	-	-	-	-	-	-
13	PLT	1	3	0.825795	1:25736369:C:T	72.1548	72.3786	2	0.868631	1:25736369:C:T	72.3786	-	-	-	-	-	-	-	-	1	0.207315	0.5
13	PLT	2	8	0.732963	1:25892525:T:C	36.333	40.8214	7	0.837644	1:25892525:T:C	40.8214	-	-	-	-	-	-	-	-	1	0.470155	0.528585
13	PLT	3	42	0.549201	1:28211384:G:A	23.1194	24.4417	44	0.0528381	1:28216191:C:A	24.4745	-	-	-	-	-	-	-	-	1	0.380823	0.612136
13	PLT	4	3	0.976902	1:27021913:G:C	23.8661	23.7346	-	-	-	-	-	-	-	-	-	-	-	-	1	0.49804	0.5
13	PLT	5	-	-	-	-	-	76	0.0596347	1:26627283:A:G	17.0198	-	-	-	-	-	-	-	-	-	-	-
14	PLT	1	21	0.133772	1:29193648:A:T	11.3188	15.7073	22	0.0960045	1:29199676:A:G	15.9453	-	-	-	-	-	-	-	-	1	0.437521	0.259368
14	PLT	2	2	0.814094	1:29305931:A:G	7.30268	7.34563	2	0.81625	1:29305931:A:G	7.34563	-	-	-	-	-	-	-	-	0.979293	0.498286	0.499244
15	PLT	1	2	0.857298	1:31211894:G:A	14.3206	14.2411	2	0.856801	1:31211894:G:A	14.2411	-	-	-	-	-	-	-	-	0.999924	0.499982	0.499993
15	PLT	2	1	0.999981	1:31274484:T:C	14.3694	14.1188	1	0.99997	1:31274484:T:C	14.1188	-	-	-	-	-	-	-	-	0.999988	0.499996	0.499999
18	PLT	1	-	-	-	-	-	7	0.529464	1:36757801:G:T	12.0885	-	-	-	-	-	-	-	-	-	-	-
18	PLT	2	-	-	-	-	-	56	0.965024	1:36747997:A:T	9.82128	-	-	-	-	-	-	-	-	-	-	-
19	PLT	1	13	0.49785	1:40393160:A:G	23.1938	31.259	18	0.179298	1:40393160:A:G	31.259	-	-	-	-	-	-	-	-	1	0.889948	0.217229
19	PLT	2	4	0.328169	1:40847822:T:C	12.7655	12.081	4	0.361704	1:40831381:C:T	12.2339	-	-	-	-	-	-	-	-	1	0.220687	0.486
19	PLT	3	69	0.0596035	1:40517738:T:C	8.94808	7.94628	67	0.172379	1:40493190:T:C	8.70012	-	-	-	-	-	-	-	-	0.993698	0.522141	0.584022
20	PLT	1	-	-	-	-	-	36	0.0702544	1:41421859:A:G	10.082	-	-	-	-	-	-	-	-	-	-	-
20	PLT	2	-	-	-	-	-	-	-	-	-	-	-	-	-	111	0.0295561	1:41679566:A:T	9.65919	-	-	-
21	PLT	1	56	0.180525	1:45847562:G:A	69.1586	59.4992	-	-	-	-	-	-	-	-	490	0.0495667	1:45859332:G:A	15.0741	1	0.181443	1
21	PLT	2	1	1	1:44036139:G:T	55.334	55.3343	-	-	-	-	-	-	-	-	1	1	1:44036139:G:T	55.3343	0.5	0.5	1
21	PLT	3	1	0.999581	1:43840982:C:T	33.4885	29.1942	12	0.408319	1:43840982:C:T	29.1942	-	-	-	-	-	-	-	-	1	0.997429	0.993663
21	PLT	4	2	0.544164	1:43812715:A:G	25.0031	25.0031	-	-	-	-	-	-	-	-	2	0.535091	1:43812715:A:G	25.0031	0.5	0.5	1
21	PLT	5	-	-	-	-	-	14	0.980542	1:45847562:G:A	59.4992	-	-	-	-	-	-	-	-	-	-	-
21	PLT	6	-	-	-	-	-	175	0.395234	1:46555300:T:C	18.0329	-	-	-	-	-	-	-	-	-	-	-
21	PLT	7	-	-	-	-	-	4	0.568914	1:45810865:G:A	17.4586	-	-	-	-	-	-	-	-	-	-	-
22	PLT	1	-	-	-	-	-	29	0.98077	1:53426152:A:G	7.40482	-	-	-	-	-	-	-	-	-	-	-
23	PLT	1	37	0.0657612	1:54848827:G:A	8.24841	4.59098	-	-	-	-	-	-	-	-	-	-	-	-	0.993107	0.323564	0.990376
25	PLT	1	6	0.369815	1:56760429:A:G	11.0475	10.8653	6	0.23512	1:56761001:T:C	10.8766	-	-	-	-	-	-	-	-	0.999997	0.257118	0.662212
25	PLT	2	23	0.0951242	1:56307255:G:C	9.08476	8.29852	24	0.0719261	1:56317874:C:T	8.40708	-	-	-	-	-	-	-	-	0.999739	0.23843	0.643735
25	PLT	3	-	-	-	-	-	12	0.131206	1:56905445:T:A	8.39311	-	-	-	-	-	-	-	-	-	-	-
26	PLT	1	4	0.710848	1:62107021:A:G	11.1519	11.1987	5	0.726284	1:62107021:A:G	11.1987	-	-	-	-	-	-	-	-	1	0.292775	0.378148
26	PLT	2	6	0.425868	1:61907003:G:C	6.27132	7.32939	7	0.274949	1:61902907:G:A	8.02328	-	-	-	-	-	-	-	-	1	0.506007	0.379079
27	PLT	1	226	0.127059	1:63167984:C:A	9.46559	9.86008	232	0.0492933	1:63167984:C:A	9.86008	-	-	-	-	-	-	-	-	0.999998	0.51575	0.344082
28	PLT	1	-	-	-	-	-	43	0.562897	1:65188498:G:C	11.4451	-	-	-	-	-	-	-	-	-	-	-
30	PLT	1	11	0.369336	1:78042122:A:G	11.1091	8.80438	-	-	-	-	-	-	-	-	-	-	-	-	1	0.433022	0.983402
30	PLT	2	-	-	-	-	-	110	0.0610727	1:78607025:T:C	9.05076	-	-	-	-	-	-	-	-	-	-	-
31	PLT	1	2	0.937724	1:79467975:G:A	11.0034	10.9944	2	0.934294	1:79467975:G:A	10.9944	-	-	-	-	-	-	-	-	0.999997	0.499999	0.499999
32	PLT	1	16	0.222995	1:84717983:T:C	11.1457	7.64389	-	-	-	-	-	-	-	-	15	0.199854	1:84717983:T:C	7.64389	0.996729	0.32983	0.999986
33	PLT	1	10	0.527169	1:88102437:G:A	27.848	27.4693	9	0.492906	1:88102437:G:A	27.4693	-	-	-	-	-	-	-	-	1	0.25251	0.598605
34	PLT	1	87	0.15822	1:89293365:C:A	7.80052	10.1721	98	0.0959597	1:89293365:C:A	10.1721	-	-	-	-	-	-	-	-	0.999991	0.370237	0.202126
35	PLT	1	2	0.591222	1:91587561:A:G	19.0866	20.1609	2	0.53589	1:91587561:A:G	20.1609	-	-	-	-	-	-	-	-	1	0.820504	0.226144
37	PLT	1	1	0.999995	1:93426167:G:A	20.7331	21.0517	1	0.999994	1:93426167:G:A	21.0517	-	-	-	-	-	-	-	-	1	0.5	0.5
37	PLT	2	97	0.0744216	1:93678968:T:G	11.8598	14.6801	51	0.0812491	1:93678968:T:G	14.6801	-	-	-	-	-	-	-	-	0.999999	0.217165	0.241581
37	PLT	3	-	-	-	-	-	117	0.0424657	1:93144080:C:T	11.153	-	-	-	-	-	-	-	-	-	-	-
38	PLT	1	5	0.515747	1:94876928:G:A	14.6061	17.7369	5	0.476624	1:94876928:G:A	17.7369	-	-	-	-	-	-	-	-	1	0.439404	0.306851
39	PLT	1	7	0.455208	1:101637618:C:T	7.35252	7.39399	10	0.422435	1:101637618:C:T	7.39399	-	-	-	-	-	-	-	-	0.997717	0.497188	0.486497
40	PLT	1	1	1	1:110232983:A:G	29.472	28.8406	1	1	1:110232983:A:G	28.8406	-	-	-	-	-	-	-	-	1	0.505911	0.5
40	PLT	2	13	0.801814	1:110470764:G:A	13.9714	8.9425	-	-	-	-	-	-	-	-	-	-	-	-	0.997318	0.227321	0.999906
40	PLT	3	-	-	-	-	-	-	-	-	-	-	-	-	-	24	0.163224	1:110494636:A:C	7.47016	-	-	-
41	PLT	1	4	0.471975	1:111736594:C:T	19.2139	19.9232	4	0.475317	1:111736594:C:T	19.9232	-	-	-	-	-	-	-	-	1	0.27083	0.967668
41	PLT	2	1	1	1:111740345:C:G	9.69101	9.15851	1	1	1:111740345:C:G	9.15851	-	-	-	-	-	-	-	-	1	0.529968	0.5
41	PLT	3	6	0.33929	1:111733884:G:A	12.4961	12.4362	6	0.340581	1:111733884:G:A	12.4362	-	-	-	-	-	-	-	-	0.998085	0.305619	0.50536
42	PLT	1	16	0.117603	1:113234456:G:A	68.4104	64.354	31	0.12145	1:113236087:C:T	64.5584	-	-	-	-	46	0.099192	1:113200671:T:G	7.61933	1	0.468861	0.999997
43	PLT	1	1	0.997316	1:115130508:A:G	9.67325	9.67334	1	0.999564	1:115130508:A:G	9.67334	-	-	-	-	-	-	-	-	0.999722	0.49994	0.499985
43	PLT	2	1	0.990261	1:115142870:G:A	8.05355	8.05357	-	-	-	-	-	-	-	-	-	-	-	-	0.996389	0.497435	0.49916
44	PLT	1	35	0.4732	1:116064511:G:A	8.07084	8.19695	36	0.233834	1:116064511:G:A	8.19695	-	-	-	-	-	-	-	-	0.999682	0.345398	0.499962
45	PLT	1	4	0.398344	1:118155620:G:A	73.3886	65.7908	5	0.254933	1:118154938:A:G	65.8548	-	-	-	-	39	0.171378	1:118155620:G:A	11.0939	1	0.290291	1
46	PLT	1	41	0.141176	1:145691300:A:T	9.12505	7.14201	41	0.0417759	1:145651246:T:A	7.40659	-	-	-	-	-	-	-	-	0.999931	0.303245	0.701953
48	PLT	1	121	0.274597	1:150354276:G:A	14.3632	15.6928	122	0.242328	1:150354276:G:A	15.6928	-	-	-	-	-	-	-	-	1	0.247975	0.445899
48	PLT	2	118	0.0587783	1:150946490:G:A	13.5654	12.7961	237	0.0840103	1:150766088:T:A	11.0245	-	-	-	-	-	-	-	-	0.999992	0.303998	0.921046
48	PLT	3	52	0.0899056	1:150980783:A:T	9.92738	9.72918	52	0.0893314	1:150980783:A:T	9.72918	-	-	-	-	-	-	-	-	0.999907	0.497268	0.499991
49	PLT	1	1	1	1:154092056:C:A	29.2015	25.8189	1	0.999998	1:154092056:C:A	25.8189	-	-	-	-	-	-	-	-	1	0.88634	0.986562
49	PLT	2	58	0.134138	1:153656405:C:G	10.7445	9.60165	60	0.0867171	1:153656405:C:G	9.60165	-	-	-	-	-	-	-	-	1	0.240345	0.761312
50	PLT	1	-	-	-	-	-	6	0.430533	1:154991389:T:C	8.29316	-	-	-	-	-	-	-	-	-	-	-
51	PLT	1	1	0.999715	1:156869714:G:A	57.3269	34.4193	2	0.972194	1:156869714:G:A	34.4193	-	-	-	-	-	-	-	-	1	0.994066	1
51	PLT	2	21	0.0610773	1:156452870:G:A	22.5252	18.1069	21	0.0826198	1:156450873:T:C	18.3765	-	-	-	-	-	-	-	-	1	0.372326	0.996268
51	PLT	3	74	0.0534169	1:156898738:G:A	25.5461	13.0836	-	-	-	-	-	-	-	-	-	-	-	-	0.999984	0.782629	0.970986
51	PLT	4	-	-	-	-	-	-	-	-	-	-	-	-	-	3	0.696535	1:156867990:G:A	22.3461	-	-	-
52	PLT	1	1	0.990729	1:159892088:G:A	6.8655	8.08747	4	0.98216	1:159892088:G:A	8.08747	-	-	-	-	-	-	-	-	0.995296	0.622459	0.303977
53	PLT	1	-	-	-	-	-	2	0.986219	1:161188893:T:G	8.19582	-	-	-	-	-	-	-	-	-	-	-
55	PLT	1	31	0.196115	1:163358704:C:T	7.31569	10.325	30	0.259671	1:163358704:C:T	10.325	-	-	-	-	-	-	-	-	1	0.246271	0.234669
56	PLT	1	18	0.204268	1:164714155:G:A	9.5177	7.40069	26	0.177765	1:164702044:T:G	8.4316	-	-	-	-	-	-	-	-	0.999998	0.339823	0.722691
56	PLT	2	2	0.653876	1:164492154:C:T	7.42389	8.58554	2	0.600171	1:164492154:C:T	8.58554	-	-	-	-	-	-	-	-	0.999873	0.379252	0.225022
57	PLT	1	1	0.992322	1:171939290:C:A	209.708	191.56	4	0.904903	1:171939290:C:A	191.56	-	-	-	-	-	-	-	-	1	0.99357	1
57	PLT	2	-	-	-	-	-	8	0.172121	1:171949999:G:T	191.991	-	-	-	-	6	0.279059	1:171943948:A:G	28.7955	-	-	-
57	PLT	3	-	-	-	-	-	42	0.070841	1:171773871:G:A	20.5898	-	-	-	-	-	-	-	-	-	-	-
58	PLT	1	10	0.348773	1:173559211:G:A	7.56431	6.82217	11	0.345639	1:173559211:G:A	6.82217	-	-	-	-	-	-	-	-	0.998362	0.341299	0.74468
59	PLT	1	1	0.995615	1:174988016:C:T	9.73424	8.50649	1	0.990957	1:174988016:C:T	8.50649	-	-	-	-	-	-	-	-	0.999883	0.28367	0.851638
62	PLT	1	2	0.928461	1:180905694:C:T	14.862	13.3756	2	0.947392	1:180905694:C:T	13.3756	-	-	-	-	-	-	-	-	1	0.307088	0.971428
63	PLT	1	12	0.293244	1:185344764:A:G	19.3943	17.6226	22	0.141763	1:185365267:C:T	17.8721	-	-	-	-	-	-	-	-	0.999996	0.734505	0.351509
63	PLT	2	41	0.17765	1:185285073:G:A	7.64628	5.68128	-	-	-	-	-	-	-	-	-	-	-	-	0.499613	0.945607	0.990492
64	PLT	1	2	0.976619	1:199010721:C:T	51.4456	34.1857	5	0.871601	1:199010721:C:T	34.1857	-	-	-	-	5	0.248614	1:199004709:A:T	18.8932	1	0.313816	1
64	PLT	2	7	0.594699	1:199252292:T:A	7.59894	6.05743	-	-	-	-	-	-	-	-	-	-	-	-	0.998768	0.294675	0.999239
65	PLT	1	6	0.468295	1:202223657:T:A	21.3849	21.295	-	-	-	-	-	-	-	-	-	-	-	-	1	0.5	0.5
65	PLT	2	36	0.253606	1:202868904:T:C	8.13283	7.4123	-	-	-	-	-	-	-	-	-	-	-	-	0.999916	0.291493	0.744335
65	PLT	3	-	-	-	-	-	3	0.944761	1:202129205:G:A	20.8473	-	-	-	-	-	-	-	-	-	-	-
65	PLT	4	-	-	-	-	-	4	0.651484	1:202362093:A:C	7.57662	-	-	-	-	-	-	-	-	-	-	-
66	PLT	1	9	0.580501	1:205237137:T:C	145.012	151.65	28	0.506339	1:205237137:T:C	151.65	-	-	-	-	-	-	-	-	1	0.931354	0.921724
66	PLT	2	25	0.14881	1:205199200:A:G	82.5077	82.5711	27	0.166168	1:205261427:C:G	83.2502	-	-	-	-	-	-	-	-	1	0.229927	0.420887
66	PLT	3	8	0.321499	1:204956325:G:C	21.6183	22.7391	11	0.233025	1:204955416:G:A	22.9421	-	-	-	-	-	-	-	-	1	0.648561	0.802115
66	PLT	4	39	0.094521	1:204292684:C:A	10.0656	8.08967	41	0.116005	1:204316065:G:T	8.4362	-	-	-	-	-	-	-	-	1	0.296575	0.908918
67	PLT	1	3	0.974853	1:208037402:C:A	8.35105	9.43119	3	0.973426	1:208037402:C:A	9.43119	-	-	-	-	-	-	-	-	0.999929	0.223466	0.530219
68	PLT	1	67	0.263484	1:211395345:A:G	8.8193	7.09125	67	0.186589	1:211382160:T:C	7.30648	-	-	-	-	-	-	-	-	0.999555	0.295468	0.823516
69	PLT	1	212	0.0390848	1:212166879:A:G	7.89415	8.39368	212	0.0352002	1:212166879:A:G	8.39368	-	-	-	-	-	-	-	-	0.999996	0.265505	0.5
70	PLT	1	65	0.0497421	1:212918516:A:G	7.64975	7.61189	65	0.0316121	1:212975410:C:A	7.66168	-	-	-	-	-	-	-	-	0.999942	0.477405	0.38403
71	PLT	1	8	0.292365	1:213937382:G:A	16.0328	16.5156	8	0.200503	1:213940781:C:T	16.5881	-	-	-	-	-	-	-	-	1	0.411041	0.690077
71	PLT	2	-	-	-	-	-	21	0.309135	1:214180721:A:G	8.95384	-	-	-	-	-	-	-	-	-	-	-
72	PLT	1	-	-	-	-	-	22	0.29845	1:220063593:C:G	8.92383	-	-	-	-	-	-	-	-	-	-	-
73	PLT	1	4	0.964263	1:220970028:A:G	11.8306	7.90774	4	0.931957	1:220970028:A:G	7.90774	-	-	-	-	-	-	-	-	0.999997	0.258254	0.99935
73	PLT	2	13	0.521564	1:221051713:C:G	7.79048	8.19511	15	0.544136	1:221051713:C:G	8.19511	-	-	-	-	-	-	-	-	0.999989	0.276449	0.482074
74	PLT	1	19	0.152511	1:226537535:C:T	31.3046	20.3693	38	0.0565673	1:226538054:C:A	20.3894	-	-	-	-	21	0.110045	1:226538054:C:A	12.0577	1	0.238392	1
74	PLT	2	3	0.542349	1:225962690:C:T	10.8837	10.5422	4	0.855564	1:225937228:A:G	11.7104	-	-	-	-	-	-	-	-	0.999999	0.232811	0.221572
75	PLT	1	13	0.272931	1:229313093:C:T	7.16418	7.30795	-	-	-	-	-	-	-	-	-	-	-	-	0.996016	0.48238	0.488986
76	PLT	1	6	0.252908	1:230295691:G:A	43.5163	36.2625	7	0.272773	1:230293530:C:T	36.6554	-	-	-	-	20	0.210319	1:230294916:C:T	9.26918	1	0.388632	1
76	PLT	2	24	0.160691	1:230296492:G:A	33.3269	30.3438	78	0.0746834	1:230303150:C:T	35.4957	-	-	-	-	-	-	-	-	0.999997	0.29246	0.833768
77	PLT	1	26	0.188785	1:231028032:G:T	6.92445	9.61674	40	0.19411	1:231057247:A:T	9.72512	-	-	-	-	-	-	-	-	0.999999	0.500265	0.351242
78	PLT	1	9	0.56225	1:235017928:G:T	8.51613	7.67643	9	0.442095	1:235017928:G:T	7.67643	-	-	-	-	-	-	-	-	0.999408	0.245658	0.698887
78	PLT	2	-	-	-	-	-	9	0.172279	1:234734956:C:T	10.8076	-	-	-	-	-	-	-	-	-	-	-
79	PLT	1	113	0.0527959	1:235418580:A:C	7.25383	7.32551	111	0.101205	1:235418580:A:C	7.32551	-	-	-	-	-	-	-	-	1	0.266122	0.666501
80	PLT	1	194	0.0471706	1:236702973:A:T	12.4505	13.5727	203	0.053203	1:236702973:A:T	13.5727	-	-	-	-	-	-	-	-	1	0.26017	0.497251
81	PLT	1	5	0.628521	1:240567317:G:A	7.71806	5.1604	-	-	-	-	-	-	-	-	-	-	-	-	0.980137	0.258234	0.995037
82	PLT	1	1	0.999998	1:247719769:G:A	293.521	302.302	1	0.999959	1:247719769:G:A	302.302	-	-	-	-	-	-	-	-	1	0.437633	0.999215
82	PLT	2	1	0.999992	1:248039451:C:T	98.5143	94.6626	1	0.999759	1:248039451:C:T	94.6626	-	-	-	-	-	-	-	-	1	0.364017	0.999928
82	PLT	3	1	1	1:247712303:T:C	180.668	190.297	1	1	1:247712303:T:C	190.297	-	-	-	-	6	0.458822	1:247712303:T:C	11.3932	1	0.60534	1
82	PLT	4	2	0.871352	1:248039294:G:A	38.1082	40.4919	2	0.784527	1:248039294:G:A	40.4919	-	-	-	-	-	-	-	-	1	0.31343	0.971446
82	PLT	5	1	0.999993	1:249191706:G:A	23.4454	27.322	1	0.999992	1:249191706:G:A	27.322	-	-	-	-	-	-	-	-	1	0.199803	0.149227
82	PLT	6	80	0.0967531	1:247623872:C:T	17.4312	16.0867	69	0.114397	1:247623872:C:T	16.0867	-	-	-	-	-	-	-	-	0.999986	0.219889	0.132585
82	PLT	7	4	0.546285	1:248010899:A:C	20.6698	20.851	-	-	-	-	-	-	-	-	-	-	-	-	1	0.352312	0.826823
82	PLT	8	-	-	-	-	-	22	0.0695368	1:248015177:G:A	39.4186	-	-	-	-	-	-	-	-	-	-	-
82	PLT	9	-	-	-	-	-	19	0.276304	1:247601595:T:C	12.118	-	-	-	-	-	-	-	-	-	-	-
82	PLT	10	-	-	-	-	-	-	-	-	-	-	-	-	-	25	0.104076	1:248041599:A:G	8.91282	-	-	-
84	PLT	1	6	0.420229	2:3640142:C:T	11.9165	6.75	-	-	-	-	-	-	-	-	17	0.252302	2:3648186:C:G	6.90567	0.999857	0.256308	0.999971
85	PLT	1	5	0.572385	2:8785203:A:C	9.24857	9.31675	5	0.498121	2:8785203:A:C	9.31675	-	-	-	-	-	-	-	-	0.999993	0.307011	0.580445
88	PLT	1	15	0.494209	2:12877060:G:A	23.753	26.4717	5	0.667091	2:12890860:T:C	26.2189	-	-	-	-	-	-	-	-	1	0.214974	0.803146
88	PLT	2	-	-	-	-	-	77	0.154147	2:13022333:G:A	9.44551	-	-	-	-	-	-	-	-	-	-	-
89	PLT	1	28	0.476955	2:16630892:A:G	7.85418	9.77816	18	0.538352	2:16630892:A:G	9.77816	-	-	-	-	-	-	-	-	0.999941	0.265888	0.240937
92	PLT	1	121	0.0597668	2:24174295:T:G	12.6183	11.8432	147	0.0732187	2:24174295:T:G	11.8432	-	-	-	-	-	-	-	-	1	0.50899	0.656786
92	PLT	2	9	0.335528	2:23878102:C:G	10.6562	11.1933	10	0.327314	2:23878102:C:G	11.1933	-	-	-	-	-	-	-	-	0.999997	0.198237	0.499911
93	PLT	1	1	1	2:27730940:T:C	94.2013	78.6563	1	1	2:27730940:T:C	78.6563	-	-	-	-	-	-	-	-	1	0.604392	1
93	PLT	2	-	-	-	-	-	-	-	-	-	-	-	-	-	10	0.25945	2:27734972:G:A	17.9223	-	-	-
94	PLT	1	1	1	2:31477838:G:A	130.286	119.268	1	1	2:31477838:G:A	119.268	-	-	-	-	-	-	-	-	1	0.691027	1
94	PLT	2	1	0.998982	2:31476771:G:C	9.4642	9.50352	1	0.99842	2:31476771:G:C	9.50352	-	-	-	-	-	-	-	-	0.996928	0.499607	0.499282
94	PLT	3	-	-	-	-	-	-	-	-	-	-	-	-	-	15	0.193219	2:31463866:G:C	12.1972	-	-	-
95	PLT	1	4	0.57063	2:37354912:G:C	9.36998	9.84471	3	0.815254	2:37354912:G:C	9.84471	-	-	-	-	-	-	-	-	0.999999	0.643744	0.499987
95	PLT	2	21	0.832964	2:37551665:T:C	12.1925	11.4178	8	0.927207	2:37551665:T:C	11.4178	-	-	-	-	-	-	-	-	1	0.671023	0.499967
95	PLT	3	-	-	-	-	-	4	0.951072	2:37148230:T:A	10.4071	-	-	-	-	-	-	-	-	-	-	-
96	PLT	1	6	0.345692	2:38044344:C:T	19.9219	21.6527	5	0.358982	2:38046787:C:G	21.7348	-	-	-	-	-	-	-	-	1	0.254885	0.608002
96	PLT	2	42	0.125059	2:37884461:A:G	8.17581	6.27048	-	-	-	-	-	-	-	-	-	-	-	-	0.971236	0.504042	0.999953
96	PLT	3	5	0.503439	2:38007787:C:G	8.6994	8.08823	5	0.557274	2:38007787:C:G	8.08823	-	-	-	-	-	-	-	-	0.999921	0.26071	0.768374
97	PLT	1	2	0.747893	2:43464818:G:A	93.7986	93.4509	2	0.753021	2:43464818:G:A	93.4509	-	-	-	-	-	-	-	-	1	0.431322	0.5
97	PLT	2	3	0.954644	2:43159018:T:G	14.2172	14.2151	7	0.77973	2:43159018:T:G	14.2151	-	-	-	-	-	-	-	-	1	0.31172	0.606978
97	PLT	3	1	0.999582	2:43448479:A:T	16.4669	19.6519	1	0.999988	2:43448479:A:T	19.6519	-	-	-	-	-	-	-	-	0.999995	0.217389	0.313536
98	PLT	1	7	0.42545	2:46075677:T:G	28.769	23.0997	6	0.553823	2:46075677:T:G	23.0997	-	-	-	-	11	0.195412	2:46067445:T:G	6.69472	1	0.518423	0.999963
99	PLT	1	-	-	-	-	-	23	0.26346	2:47117481:C:T	8.12313	-	-	-	-	-	-	-	-	-	-	-
100	PLT	1	103	0.133678	2:54078812:T:G	7.80883	7.0563	108	0.100928	2:54187354:T:C	7.50489	-	-	-	-	-	-	-	-	0.999873	0.323922	0.948013
101	PLT	1	2	0.986653	2:55212337:T:C	16.7597	16.1628	2	0.972873	2:55212337:T:C	16.1628	-	-	-	-	-	-	-	-	1	0.509983	0.851684
102	PLT	1	-	-	-	-	-	13	0.26038	2:56178882:T:C	8.33952	-	-	-	-	-	-	-	-	-	-	-
103	PLT	1	30	0.0668848	2:60642899:G:T	7.70487	7.92545	30	0.0670498	2:60656370:G:A	8.14835	-	-	-	-	-	-	-	-	0.999981	0.283209	0.499973
106	PLT	1	11	0.22694	2:65084135:C:G	11.8383	11.2542	11	0.350357	2:65084135:C:G	11.2542	-	-	-	-	-	-	-	-	1	0.420254	0.461994
106	PLT	2	20	0.168392	2:64906295:A:G	10.6851	8.39871	-	-	-	-	-	-	-	-	-	-	-	-	0.999999	0.30007	0.935625
107	PLT	1	12	0.299863	2:66655256:A:G	18.1435	11.4607	-	-	-	-	-	-	-	-	20	0.116858	2:66656402:T:C	7.39481	1	0.356444	1
107	PLT	2	19	0.160213	2:66647632:A:C	26.9176	26.8312	-	-	-	-	-	-	-	-	-	-	-	-	1	0.37482	0.390742
107	PLT	3	15	0.177258	2:66652526:T:A	16.6868	15.8864	-	-	-	-	-	-	-	-	-	-	-	-	0.999743	0.267784	0.32681
107	PLT	4	-	-	-	-	-	2	0.665823	2:66645964:G:A	28.9689	-	-	-	-	-	-	-	-	-	-	-
107	PLT	5	-	-	-	-	-	13	0.297445	2:66668309:A:G	24.4906	-	-	-	-	-	-	-	-	-	-	-
108	PLT	1	5	0.34052	2:67687347:G:A	11.5864	10.9018	5	0.304621	2:67684597:C:T	11.2303	-	-	-	-	-	-	-	-	1	0.726039	0.624329
109	PLT	1	1	0.995432	2:68962137:G:A	12.8035	12.7433	1	0.992217	2:68962137:G:A	12.7433	-	-	-	-	-	-	-	-	1	0.391965	0.225158
109	PLT	2	1	0.993089	2:68615546:A:C	10.2891	10.4244	1	0.993166	2:68615546:A:C	10.4244	-	-	-	-	-	-	-	-	0.99999	0.499996	0.499999
110	PLT	1	8	0.366372	2:70164840:G:A	32.1616	39.7947	8	0.324188	2:70164840:G:A	39.7947	-	-	-	-	-	-	-	-	1	0.263306	0.395132
111	PLT	1	7	0.739286	2:72178287:C:T	7.87322	7.6877	10	0.746722	2:72178287:C:T	7.6877	-	-	-	-	-	-	-	-	0.999804	0.279817	0.66918
112	PLT	1	23	0.14453	2:74716140:A:G	16.3475	16.0757	24	0.176377	2:74716140:A:G	16.0757	-	-	-	-	-	-	-	-	1	0.238174	0.875983
113	PLT	1	8	0.490542	2:85638323:A:G	15.4769	15.5023	6	0.590613	2:85638323:A:G	15.5023	-	-	-	-	-	-	-	-	1	0.274025	0.400865
113	PLT	2	6	0.722393	2:85766300:G:A	7.44745	7.5677	17	0.71496	2:85766300:G:A	7.5677	-	-	-	-	-	-	-	-	0.997225	0.497642	0.498106
114	PLT	1	39	0.496099	2:103069475:G:T	7.62088	8.03023	42	0.205383	2:103069475:G:T	8.03023	-	-	-	-	-	-	-	-	0.999925	0.368157	0.376125
114	PLT	2	-	-	-	-	-	55	0.677382	2:103239356:C:G	7.45496	-	-	-	-	-	-	-	-	-	-	-
115	PLT	1	13	0.195551	2:106206880:G:A	12.1131	10.1406	14	0.154938	2:106206880:G:A	10.1406	-	-	-	-	-	-	-	-	0.999982	0.334541	0.872447
116	PLT	1	123	0.043655	2:109048620:T:C	14.0993	14.1347	124	0.0375001	2:109145808:T:C	12.6915	-	-	-	-	-	-	-	-	1	0.286207	0.499091
117	PLT	1	1	0.998364	2:110039804:C:G	7.33003	7.3655	1	0.997705	2:110039804:C:G	7.3655	-	-	-	-	-	-	-	-	0.998887	0.49944	0.499666
118	PLT	1	3	0.721955	2:110447667:C:G	18.7778	18.9513	3	0.546019	2:110447667:C:G	18.9513	-	-	-	-	-	-	-	-	0.999999	0.271347	0.425096
118	PLT	2	11	0.135498	2:110459146:G:T	15.4873	14.8666	10	0.150563	2:110454838:G:A	15.3616	-	-	-	-	-	-	-	-	1	0.258123	0.688599
118	PLT	3	4	0.294185	2:110332292:C:T	13.0875	13.2751	4	0.296838	2:110332292:C:T	13.2751	-	-	-	-	-	-	-	-	0.998193	0.499656	0.499847
119	PLT	1	4	0.428145	2:110965086:A:C	8.58737	8.51741	4	0.411045	2:110977819:G:T	8.6055	-	-	-	-	-	-	-	-	0.999958	0.442328	0.499996
120	PLT	1	3	0.827752	2:112187041:A:G	24.3096	24.1478	2	0.934515	2:112187041:A:G	24.1478	-	-	-	-	-	-	-	-	1	0.277951	0.5
120	PLT	2	1	0.990142	2:113496453:G:A	19.8986	19.8987	2	0.989844	2:113496453:G:A	19.8987	-	-	-	-	-	-	-	-	1	0.5	0.5
120	PLT	3	22	0.709536	2:113841030:A:G	17.7464	15.3286	28	0.340548	2:113841030:A:G	15.3286	-	-	-	-	-	-	-	-	1	0.264438	0.922663
120	PLT	4	-	-	-	-	-	-	-	-	-	-	-	-	-	21	0.173772	2:111929881:T:C	7.30894	-	-	-
121	PLT	1	69	0.11267	2:121013169:G:A	46.2427	55.5446	68	0.0815559	2:121013169:G:A	55.5446	-	-	-	-	-	-	-	-	1	0.261156	0.854053
123	PLT	1	12	0.241389	2:127867815:T:C	8.21753	7.86795	13	0.153203	2:127867815:T:C	7.86795	-	-	-	-	-	-	-	-	0.999381	0.283773	0.661083
124	PLT	1	10	0.316268	2:128965659:C:T	8.61493	8.51169	13	0.249217	2:128965659:C:T	8.51169	-	-	-	-	-	-	-	-	0.999222	0.42135	0.534281
125	PLT	1	12	0.66851	2:143886819:G:A	17.8626	17.9147	4	0.738143	2:143886819:G:A	17.9147	-	-	-	-	-	-	-	-	1	0.232709	0.520406
125	PLT	2	2	0.975181	2:144328534:C:T	7.3999	7.27962	2	0.977808	2:144328534:C:T	7.27962	-	-	-	-	-	-	-	-	0.996065	0.49924	0.499641
126	PLT	1	57	0.0563664	2:145496886:A:G	9.51357	9.38384	63	0.0605961	2:145498856:T:C	9.43609	-	-	-	-	-	-	-	-	0.999999	0.282687	0.5
127	PLT	1	7	0.880213	2:158481992:A:G	9.34611	5.74606	-	-	-	-	-	-	-	-	-	-	-	-	0.999723	0.29342	0.997048
128	PLT	1	1	1	2:160677375:C:G	56.7328	49.8598	1	1	2:160677375:C:G	49.8598	-	-	-	-	-	-	-	-	1	0.247963	0.999934
128	PLT	2	2	0.618694	2:160604514:C:T	40.8368	38.9703	2	0.565987	2:160604514:C:T	38.9703	-	-	-	-	-	-	-	-	1	0.255648	0.908195
128	PLT	3	8	0.458469	2:160737663:T:A	17.6544	18.1889	-	-	-	-	-	-	-	-	13	0.215244	2:160739349:C:T	18.2188	0.5	0.333097	1
128	PLT	4	4	0.522258	2:160707075:C:T	14.6227	20.6388	4	0.397926	2:160707075:C:T	20.6388	-	-	-	-	-	-	-	-	1	0.688184	0.934079
128	PLT	5	4	0.330103	2:160706544:A:G	13.9289	13.8413	-	-	-	-	-	-	-	-	4	0.5329	2:160706544:A:G	13.8413	0.499495	0.499712	0.999967
128	PLT	6	54	0.114825	2:159913942:G:A	7.41748	6.46296	-	-	-	-	-	-	-	-	-	-	-	-	0.973789	0.485542	0.995768
128	PLT	7	-	-	-	-	-	5	0.49295	2:160559018:T:C	9.3558	-	-	-	-	-	-	-	-	-	-	-
128	PLT	8	-	-	-	-	-	-	-	-	-	-	-	-	-	12	0.221605	2:160776866:C:T	15.0185	-	-	-
131	PLT	1	12	0.248359	2:173169179:T:C	9.56767	7.01989	13	0.302901	2:173150012:C:T	8.37332	-	-	-	-	-	-	-	-	1	0.818818	0.844755
132	PLT	1	44	0.0475142	2:182250228:A:T	10.6893	9.86956	45	0.042206	2:182252327:T:A	9.88639	-	-	-	-	-	-	-	-	0.999999	0.202387	0.652647
133	PLT	1	24	0.26985	2:189841916:C:T	7.74449	9.56913	21	0.327121	2:189841916:C:T	9.56913	-	-	-	-	-	-	-	-	0.999957	0.285145	0.318574
134	PLT	1	32	0.158708	2:191739284:G:A	11.4412	6.06746	-	-	-	-	-	-	-	-	-	-	-	-	0.999946	0.263737	0.999815
135	PLT	1	1	1	2:192696255:A:G	26.2331	26.1246	1	1	2:192696255:A:G	26.1246	-	-	-	-	-	-	-	-	1	0.245669	0.5
137	PLT	1	293	0.0210875	2:198237144:A:G	11.3179	9.24804	255	0.0241331	2:198522632:A:G	10.6244	-	-	-	-	-	-	-	-	0.999917	0.292532	0.910986
137	PLT	2	11	0.144414	2:199017147:T:C	8.13136	8.12051	-	-	-	-	-	-	-	-	-	-	-	-	0.999982	0.717302	0.285363
138	PLT	1	13	0.126692	2:202153920:A:G	18.6513	18.0624	14	0.114522	2:202153920:A:G	18.0624	-	-	-	-	-	-	-	-	1	0.192655	0.968427
138	PLT	2	26	0.0706052	2:202012068:A:G	9.55988	7.89664	43	0.059365	2:201992407:C:A	7.80214	-	-	-	-	-	-	-	-	1	0.279795	0.856147
139	PLT	1	19	0.159401	2:203642155:G:A	21.3559	21.1942	18	0.191375	2:203642155:G:A	21.1942	-	-	-	-	-	-	-	-	1	0.291241	0.801909
140	PLT	1	38	0.358492	2:208493287:T:A	14.3476	15.134	39	0.120564	2:208417399:G:A	15.1332	-	-	-	-	-	-	-	-	1	0.276028	0.284413
141	PLT	1	1	0.998134	2:211540507:C:A	35.3566	24.9251	2	0.577481	2:211540507:C:A	24.9251	-	-	-	-	5	0.979776	2:211540507:C:A	13.3447	1	0.257377	1
142	PLT	1	-	-	-	-	-	6	0.29303	2:217938297:A:G	7.82847	-	-	-	-	-	-	-	-	-	-	-
143	PLT	1	1	1	2:219093934:G:A	53.7147	54.335	1	1	2:219093934:G:A	54.335	-	-	-	-	-	-	-	-	1	0.462132	0.5
143	PLT	2	3	0.630123	2:219094577:A:G	16.1868	16.2999	3	0.577083	2:219094577:A:G	16.2999	-	-	-	-	-	-	-	-	0.999975	0.499984	0.499999
143	PLT	3	8	0.350753	2:218680529:T:G	8.74545	5.56756	-	-	-	-	-	-	-	-	-	-	-	-	0.991343	0.402063	0.988644
144	PLT	1	38	0.0790536	2:225761259:C:T	28.8726	28.0016	39	0.0704071	2:225761259:C:T	28.0016	-	-	-	-	-	-	-	-	1	0.258674	0.92261
144	PLT	2	1	1	2:225816642:A:T	28.2899	28.1942	1	1	2:225816642:A:T	28.1942	-	-	-	-	-	-	-	-	1	0.5	0.5
144	PLT	3	66	0.0676215	2:225828821:A:C	13.848	12.727	66	0.0700889	2:225782301:A:C	13.6923	-	-	-	-	-	-	-	-	1	0.27965	0.528866
145	PLT	1	9	0.177833	2:227270468:A:G	34.0981	33.7003	10	0.216362	2:227291731:C:G	34.0954	-	-	-	-	-	-	-	-	1	0.336188	0.5
147	PLT	1	6	0.416215	2:234274667:G:T	28.761	20.1038	9	0.365051	2:234274667:G:T	20.1038	-	-	-	-	13	0.12538	2:234274654:T:A	10.0393	1	0.255424	1
148	PLT	1	1	0.990835	2:235890001:T:C	13.6229	13.6264	1	0.990288	2:235890001:T:C	13.6264	-	-	-	-	-	-	-	-	1	0.5	0.5
148	PLT	2	2	0.910838	2:235678770:C:T	8.44515	8.64197	2	0.905831	2:235678770:C:T	8.64197	-	-	-	-	-	-	-	-	0.998183	0.49908	0.499416
148	PLT	3	-	-	-	-	-	17	0.104532	2:236007891:G:A	7.87335	-	-	-	-	-	-	-	-	-	-	-
149	PLT	1	2	0.912928	2:237489232:G:A	7.8814	7.8815	2	0.913182	2:237489232:G:A	7.8815	-	-	-	-	-	-	-	-	0.99898	0.499807	0.499926
150	PLT	1	33	0.176971	2:238628913:T:C	8.84955	8.46836	37	0.121302	2:238628913:T:C	8.46836	-	-	-	-	-	-	-	-	0.999762	0.537433	0.40994
151	PLT	1	23	0.105984	2:239915180:A:G	8.08916	9.2681	23	0.0896853	2:239914670:A:T	9.67828	-	-	-	-	-	-	-	-	0.999988	0.565617	0.411912
152	PLT	1	1	1	2:241510903:G:A	104.676	103.791	1	1	2:241510903:G:A	103.791	-	-	-	-	-	-	-	-	1	0.688935	0.5
152	PLT	2	1	0.996064	2:241491659:G:A	7.49377	7.6961	1	0.996373	2:241491659:G:A	7.6961	-	-	-	-	-	-	-	-	0.992012	0.498114	0.499387
153	PLT	1	13	0.479559	2:242645466:G:A	16.5619	13.7422	20	0.362192	2:242645466:G:A	13.7422	-	-	-	-	-	-	-	-	1	0.615024	0.975355
154	PLT	1	13	0.942579	3:8603243:T:C	11.6517	6.98158	-	-	-	-	-	-	-	-	-	-	-	-	0.999562	0.228844	0.999846
154	PLT	2	-	-	-	-	-	57	0.106725	3:8557559:T:C	7.82449	-	-	-	-	-	-	-	-	-	-	-
155	PLT	1	7	0.282858	3:12268191:C:G	82.5017	74.4027	7	0.228007	3:12268191:C:G	74.4027	-	-	-	-	15	0.16209	3:12267504:G:A	10.626	1	0.757106	1
155	PLT	2	5	0.669598	3:12841804:A:G	7.10857	8.29535	5	0.512342	3:12841804:A:G	8.29535	-	-	-	-	-	-	-	-	1	0.326669	0.182259
155	PLT	3	77	0.0534091	3:12341830:A:G	10.3427	17.4468	77	0.0591549	3:12340681:A:C	17.4468	-	-	-	-	-	-	-	-	1	0.283176	0.362141
156	PLT	1	112	0.0954252	3:13352608:T:G	7.10707	8.37628	107	0.0264006	3:13438830:A:G	8.39483	-	-	-	-	-	-	-	-	0.999852	0.36778	0.238571
157	PLT	1	47	0.0565444	3:15808088:A:G	12.1555	15.253	37	0.0848899	3:15767602:C:T	15.3903	-	-	-	-	-	-	-	-	1	0.350034	0.678394
158	PLT	1	1	0.999999	3:18250509:C:A	83.5585	85.4086	1	0.999998	3:18250509:C:A	85.4086	-	-	-	-	-	-	-	-	1	0.267416	0.995929
158	PLT	2	40	0.0875716	3:18799274:T:G	14.2171	14.8157	40	0.0510787	3:18764304:T:C	14.9829	-	-	-	-	-	-	-	-	1	0.25727	0.615115
158	PLT	3	1	0.999945	3:18486173:G:A	15.3371	14.4395	1	0.998087	3:18486173:G:A	14.4395	-	-	-	-	-	-	-	-	1	0.232812	0.980097
159	PLT	1	1	0.997727	3:19531271:C:T	7.75056	7.80267	1	0.99825	3:19531271:C:T	7.80267	-	-	-	-	-	-	-	-	0.99836	0.499747	0.499839
161	PLT	1	4	0.893362	3:23034603:T:C	9.29081	9.31006	3	0.528673	3:23034603:T:C	9.31006	-	-	-	-	-	-	-	-	0.999834	0.445671	0.438209
162	PLT	1	26	0.460071	3:25423431:G:A	9.70664	10.6394	26	0.262526	3:25423431:G:A	10.6394	-	-	-	-	-	-	-	-	0.999947	0.270245	0.287344
163	PLT	1	93	0.0453497	3:27425611:T:C	19.8374	19.4895	93	0.0631619	3:27425815:C:T	19.503	-	-	-	-	-	-	-	-	1	0.352714	0.454319
164	PLT	1	6	0.46803	3:33185407:G:A	6.00993	9.2436	4	0.42362	3:33185407:G:A	9.2436	-	-	-	-	-	-	-	-	0.999366	0.235248	0.245623
165	PLT	1	49	0.493871	3:37598382:C:T	12.4779	10.9713	53	0.615597	3:37596805:C:G	11.9613	-	-	-	-	-	-	-	-	1	0.296504	0.428261
166	PLT	1	2	0.531113	3:39187858:G:A	20.2574	19.6848	2	0.57637	3:39187858:G:A	19.6848	-	-	-	-	-	-	-	-	1	0.318581	0.73375
167	PLT	1	2	0.970723	3:48632756:A:C	21.6745	21.9586	2	0.972941	3:48632756:A:C	21.9586	-	-	-	-	-	-	-	-	1	0.5	0.5
167	PLT	2	11	0.819456	3:47297060:A:G	16.3061	20.5753	11	0.451275	3:47297060:A:G	20.5753	-	-	-	-	-	-	-	-	1	0.510831	0.251601
167	PLT	3	4	0.500232	3:48792675:C:T	11.5542	11.5615	5	0.499587	3:48792675:C:T	11.5615	-	-	-	-	-	-	-	-	1	0.5	0.5
168	PLT	1	273	0.0144861	3:52608949:C:T	9.60889	10.2456	-	-	-	-	-	-	-	-	288	0.013691	3:52532291:G:C	10.5104	0.710704	0.354051	0.999999
168	PLT	2	5	0.973437	3:51754781:C:T	8.25305	8.33847	3	0.980597	3:51754781:C:T	8.33847	-	-	-	-	-	-	-	-	0.993736	0.49944	0.499652
168	PLT	3	35	0.100211	3:52076019:A:G	9.39158	9.00398	34	0.0835555	3:52077823:C:A	8.87347	-	-	-	-	-	-	-	-	0.999993	0.267536	0.214579
169	PLT	1	1	1	3:56849749:T:C	57.6942	inf	1	1	3:56849749:T:C	inf	1	0.999971	3:56849749:T:C	9.29775	1	1	3:56849749:T:C	51.5425	1	1	1
169	PLT	2	7	0.843186	3:56771251:A:C	82.1299	86.1606	6	0.886621	3:56771251:A:C	86.1606	-	-	-	-	-	-	-	-	1	0.190331	0.999432
169	PLT	3	1	1	3:56950055:G:A	69.0472	76.4917	1	1	3:56950055:G:A	76.4917	-	-	-	-	-	-	-	-	1	0.142026	0.699964
169	PLT	4	32	0.197478	3:58332508:C:T	36.3905	35.585	35	0.202325	3:58332508:C:T	35.585	-	-	-	-	-	-	-	-	1	0.368009	0.99103
169	PLT	5	3	0.93246	3:56830579:G:A	9.50197	14.9516	4	0.708497	3:56830579:G:A	14.9516	-	-	-	-	-	-	-	-	0.998242	0.202929	0.697335
169	PLT	6	-	-	-	-	-	2	0.988901	3:56952623:A:C	10.4021	-	-	-	-	-	-	-	-	-	-	-
172	PLT	1	78	0.04031	3:69884051:C:A	15.3792	13.8185	78	0.0462548	3:69856827:G:A	14.0579	-	-	-	-	-	-	-	-	1	0.242657	0.940684
173	PLT	1	2	0.973373	3:72397279:A:G	41.7138	30.0678	1	0.999054	3:72397279:A:G	30.0678	-	-	-	-	-	-	-	-	1	0.340962	1
173	PLT	2	-	-	-	-	-	-	-	-	-	-	-	-	-	12	0.420511	3:72400695:C:T	13.1144	-	-	-
175	PLT	1	283	0.0636812	3:86986820:C:T	7.46865	10.3784	314	0.0885798	3:86986820:C:T	10.3784	-	-	-	-	-	-	-	-	0.99998	0.278162	0.307687
176	PLT	1	256	0.0406111	3:88235257:C:G	10.3217	9.84955	270	0.0246318	3:88158566:T:C	10.6308	-	-	-	-	-	-	-	-	1	0.325011	0.368685
177	PLT	1	312	0.0313158	3:101246803:G:A	16.5724	15.5826	316	0.0514917	3:101246803:G:A	15.5826	-	-	-	-	-	-	-	-	1	0.273397	0.978193
178	PLT	1	41	0.244109	3:107261786:T:C	17.1246	17.0989	44	0.181918	3:107261786:T:C	17.0989	-	-	-	-	-	-	-	-	1	0.226214	0.5
178	PLT	2	25	0.117641	3:106992080:G:A	3.22012	8.93751	27	0.0952993	3:106988721:G:C	9.08995	-	-	-	-	-	-	-	-	1	0.253406	0.505734
179	PLT	1	2	0.948858	3:108963443:G:A	7.56479	7.50265	2	0.901703	3:108963443:G:A	7.50265	-	-	-	-	-	-	-	-	0.996686	0.499245	0.487061
180	PLT	1	10	0.487198	3:113300183:A:T	13.9918	10.4618	18	0.16671	3:113309149:A:C	10.4847	-	-	-	-	-	-	-	-	1	0.822921	0.969906
180	PLT	2	2	0.855001	3:112704750:C:T	7.56495	7.53871	2	0.854422	3:112704750:C:T	7.53871	-	-	-	-	-	-	-	-	0.991911	0.49878	0.498992
181	PLT	1	5	0.419403	3:114618833:T:C	10.545	9.28659	16	0.381303	3:114612819:T:G	9.38674	-	-	-	-	-	-	-	-	0.999992	0.363569	0.917977
182	PLT	1	144	0.0724219	3:121601510:A:G	13.4874	11.5999	165	0.139122	3:121601510:A:G	11.5999	-	-	-	-	-	-	-	-	1	0.280682	0.967079
182	PLT	2	4	0.960861	3:120697270:G:T	9.71467	9.89736	4	0.959911	3:120697270:G:T	9.89736	-	-	-	-	-	-	-	-	0.999978	0.499993	0.499991
183	PLT	1	12	0.801703	3:122833003:C:T	30.287	27.041	16	0.650865	3:122833003:C:T	27.041	-	-	-	-	-	-	-	-	1	0.535851	0.998505
183	PLT	2	4	0.335557	3:123105721:G:A	17.7612	13.9894	5	0.308027	3:123105721:G:A	13.9894	-	-	-	-	-	-	-	-	1	0.279652	0.999761
183	PLT	3	-	-	-	-	-	7	0.186859	3:122377999:G:A	7.31537	-	-	-	-	-	-	-	-	-	-	-
184	PLT	1	3	0.910847	3:124366890:C:T	49.3539	49.4936	3	0.91053	3:124366890:C:T	49.4936	-	-	-	-	-	-	-	-	1	0.5	0.499958
184	PLT	2	7	0.172472	3:124337402:G:A	26.768	24.8455	7	0.165739	3:124337402:G:A	24.8455	-	-	-	-	-	-	-	-	1	0.308813	0.991297
184	PLT	3	-	-	-	-	-	1	0.995192	3:124631855:G:A	9.14404	-	-	-	-	-	-	-	-	-	-	-
185	PLT	1	20	0.496193	3:126713965:G:T	8.6045	11.3256	20	0.127612	3:126713965:G:T	11.3256	-	-	-	-	-	-	-	-	0.999999	0.597712	0.232643
185	PLT	2	40	0.150266	3:126249265:G:A	8.65975	9.05196	46	0.108595	3:126249265:G:A	9.05196	-	-	-	-	-	-	-	-	0.999874	0.256791	0.431042
186	PLT	1	2	0.499954	3:128354501:T:G	8.37696	8.28689	-	-	-	-	-	-	-	-	-	-	-	-	1	0.472653	0.992844
186	PLT	2	26	0.972192	3:128379422:G:A	6.03659	7.48115	-	-	-	-	-	-	-	-	-	-	-	-	1	0.449403	0.780309
186	PLT	3	-	-	-	-	-	2	0.612675	3:128201889:C:T	8.7075	-	-	-	-	-	-	-	-	-	-	-
188	PLT	1	22	0.104524	3:136515266:G:A	15.1234	15.1864	-	-	-	-	-	-	-	-	-	-	-	-	1	0.243517	0.4695
188	PLT	2	66	0.198725	3:136213145:C:T	13.0049	10.9699	-	-	-	-	-	-	-	-	-	-	-	-	0.999854	0.741419	0.798025
188	PLT	3	-	-	-	-	-	185	0.0183526	3:136533033:A:T	15.4551	-	-	-	-	-	-	-	-	-	-	-
189	PLT	1	139	0.155915	3:138608009:T:G	13.7447	13.3046	150	0.126776	3:138638757:C:A	13.4294	-	-	-	-	-	-	-	-	1	0.448654	0.439766
190	PLT	1	19	0.439624	3:142640398:T:A	10.8049	10.0801	17	0.44936	3:142640398:T:A	10.0801	-	-	-	-	-	-	-	-	0.999988	0.295167	0.436238
191	PLT	1	21	0.162307	3:149056899:C:T	4.76955	9.7864	21	0.0863309	3:149088190:A:G	10.3789	-	-	-	-	-	-	-	-	1	0.55327	0.249481
191	PLT	2	3	0.55564	3:149373631:T:C	9.04639	8.34549	3	0.553443	3:149373631:T:C	8.34549	-	-	-	-	-	-	-	-	0.999747	0.174473	0.802225
192	PLT	1	2	0.983911	3:150202023:C:T	9.02789	9.02243	2	0.839142	3:150202023:C:T	9.02243	-	-	-	-	-	-	-	-	1	0.499998	0.499998
193	PLT	1	26	0.095777	3:152997867:C:A	10.8623	10.5118	33	0.101055	3:152997867:C:A	10.5118	-	-	-	-	-	-	-	-	1	0.464832	0.813431
194	PLT	1	11	0.338972	3:153861628:T:G	7.57235	7.64801	-	-	-	-	-	-	-	-	-	-	-	-	0.99802	0.496821	0.498352
195	PLT	1	15	0.262541	3:156795468:A:G	13.1236	11.4432	17	0.350005	3:156795468:A:G	11.4432	-	-	-	-	-	-	-	-	1	0.979978	0.829865
197	PLT	1	94	0.0350719	3:167439397:T:C	10.217	10.9668	93	0.0302331	3:167439397:T:C	10.9668	-	-	-	-	-	-	-	-	1	0.357796	0.265524
198	PLT	1	11	0.291889	3:168860010:G:A	25.1658	19.1205	-	-	-	-	-	-	-	-	-	-	-	-	1	0.515049	0.997038
198	PLT	2	56	0.11749	3:168878297:A:G	20.4303	13.2253	70	0.173579	3:168911333:T:C	13.774	-	-	-	-	-	-	-	-	1	0.199313	0.99948
198	PLT	3	-	-	-	-	-	21	0.308129	3:168846701:C:T	20.6151	-	-	-	-	-	-	-	-	-	-	-
198	PLT	4	-	-	-	-	-	47	0.040024	3:169150632:T:C	7.63427	-	-	-	-	-	-	-	-	-	-	-
199	PLT	1	1	1	3:172294500:G:A	20.9772	21.3778	1	1	3:172294500:G:A	21.3778	-	-	-	-	-	-	-	-	1	0.5	0.5
199	PLT	2	4	0.556923	3:172310820:G:T	11.1558	11.9453	4	0.422759	3:172313367:T:C	12.0099	-	-	-	-	-	-	-	-	1	0.321254	0.341167
199	PLT	3	3	0.359826	3:172529934:C:T	10.0631	10.1621	3	0.362703	3:172529934:C:T	10.1621	-	-	-	-	-	-	-	-	0.999988	0.218982	0.499999
200	PLT	1	3	0.65161	3:178740422:T:A	32.4027	32.2072	2	0.902504	3:178740422:T:A	32.2072	-	-	-	-	-	-	-	-	1	0.418874	0.498782
200	PLT	2	25	0.0962984	3:178777166:G:C	27.7503	28.1139	-	-	-	-	-	-	-	-	-	-	-	-	1	0.262837	0.769147
200	PLT	3	-	-	-	-	-	4	0.533732	3:179066304:T:C	11.8988	-	-	-	-	-	-	-	-	-	-	-
201	PLT	1	1	1	3:184093040:G:A	176.391	161.726	-	-	-	-	-	-	-	-	-	-	-	-	1	0.928967	1
201	PLT	2	1	1	3:184090242:C:T	176.206	148.347	1	1	3:184090242:C:T	148.347	-	-	-	-	1	0.99911	3:184090242:C:T	24.9646	1	0.548944	1
201	PLT	3	1	1	3:184091102:T:G	136.752	136.741	1	1	3:184091102:T:G	136.741	-	-	-	-	-	-	-	-	1	0.5	0.5
201	PLT	4	5	0.300349	3:183743647:A:G	31.9838	38.1886	12	0.280198	3:183745663:A:G	38.2101	-	-	-	-	-	-	-	-	1	0.192871	0.0843985
201	PLT	5	5	0.259726	3:184096161:G:T	23.9772	23.8827	5	0.246536	3:184096161:G:T	23.8827	-	-	-	-	-	-	-	-	1	0.5	0.5
201	PLT	6	4	0.486207	3:184087417:C:T	110.398	84.3204	-	-	-	-	4	0.585443	3:184087417:C:T	10.1932	-	-	-	-	1	0.998978	1
201	PLT	7	1	1	3:184091497:C:T	39.6676	39.2407	1	0.999998	3:184091497:C:T	39.2407	-	-	-	-	-	-	-	-	1	0.13869	0.5
201	PLT	8	1	1	3:184093527:C:T	12.6666	30.9542	-	-	-	-	-	-	-	-	-	-	-	-	1	0.139995	0.997947
201	PLT	9	3	0.943679	3:184054345:A:T	17.734	17.9478	3	0.965585	3:184054345:A:T	17.9478	-	-	-	-	-	-	-	-	1	0.5	0.5
201	PLT	10	-	-	-	-	-	1	0.999996	3:184091881:T:C	119.106	-	-	-	-	-	-	-	-	-	-	-
201	PLT	11	-	-	-	-	-	4	0.958306	3:184085736:G:C	68.6211	-	-	-	-	-	-	-	-	-	-	-
201	PLT	12	-	-	-	-	-	1	1	3:184091149:G:T	64.4869	-	-	-	-	-	-	-	-	-	-	-
201	PLT	13	-	-	-	-	-	1	1	3:184090266:C:T	77.0994	-	-	-	-	1	0.999889	3:184090266:C:T	36.1489	-	-	-
201	PLT	14	-	-	-	-	-	-	-	-	-	-	-	-	-	8	0.929652	3:184092105:A:C	28.4177	-	-	-
202	PLT	1	7	0.348185	3:185545690:C:G	17.1018	18.6983	27	0.212369	3:185545690:C:G	18.6983	-	-	-	-	-	-	-	-	1	0.726406	0.682857
202	PLT	2	3	0.799945	3:185512710:G:A	13.3218	13.4781	3	0.850504	3:185512710:G:A	13.4781	-	-	-	-	-	-	-	-	0.995942	0.309063	0.498199
203	PLT	1	1	0.998049	3:186374626:A:G	7.41263	7.62428	1	0.998034	3:186374626:A:G	7.62428	-	-	-	-	-	-	-	-	0.997371	0.499531	0.49981
204	PLT	1	1	0.999988	3:186681272:G:A	9.34371	10.7829	1	0.999987	3:186681272:G:A	10.7829	-	-	-	-	-	-	-	-	1	0.547298	0.581558
204	PLT	2	21	0.123141	3:186725491:G:A	7.51131	6.20931	21	0.072303	3:186727836:A:G	6.40752	-	-	-	-	-	-	-	-	0.999813	0.326696	0.670558
205	PLT	1	7	0.556664	3:189664326:C:G	12.3475	14.2195	2	0.572441	3:189664326:C:G	14.2195	-	-	-	-	-	-	-	-	1	0.252426	0.256677
206	PLT	1	7	0.406532	3:194120998:A:G	14.8268	16.4034	7	0.360438	3:194120998:A:G	16.4034	-	-	-	-	-	-	-	-	1	0.27799	0.495167
207	PLT	1	4	0.513831	3:196516288:A:C	26.0521	23.6709	4	0.534726	3:196518623:G:A	24.0356	-	-	-	-	-	-	-	-	1	0.311367	0.976097
207	PLT	2	1	0.995146	3:195908989:C:T	10.6297	9.98338	-	-	-	-	-	-	-	-	-	-	-	-	0.999996	0.830849	0.491247
208	PLT	1	1	1	4:3443931:A:G	39.9731	32.5181	1	1	4:3443931:A:G	32.5181	-	-	-	-	-	-	-	-	1	0.316368	1
208	PLT	2	1	0.998484	4:2840395:G:A	11.6472	11.7119	1	0.999647	4:2840395:G:A	11.7119	-	-	-	-	-	-	-	-	1	0.499876	0.5
208	PLT	3	1	0.998476	4:3449915:A:G	15.5367	15.8778	1	0.998502	4:3449915:A:G	15.8778	-	-	-	-	-	-	-	-	1	0.5	0.5
208	PLT	4	2	0.742598	4:3449652:G:A	18.8268	18.9217	2	0.724392	4:3449652:G:A	18.9217	-	-	-	-	-	-	-	-	0.99999	0.215981	0.499988
208	PLT	5	-	-	-	-	-	-	-	-	-	-	-	-	-	34	0.251785	4:3434336:G:T	11.5991	-	-	-
209	PLT	1	2	0.635039	4:6891435:G:A	110.504	95.3087	2	0.559407	4:6891435:G:A	95.3087	-	-	-	-	5	0.381585	4:6891455:T:G	22.355	1	0.469706	1
209	PLT	2	5	0.368476	4:7042349:G:A	29.5343	23.342	4	0.785142	4:7042349:G:A	23.342	-	-	-	-	-	-	-	-	1	0.641077	0.999422
209	PLT	3	1	0.999996	4:6910335:C:G	15.4073	15.5748	1	0.999994	4:6910335:C:G	15.5748	-	-	-	-	-	-	-	-	1	0.197786	0.499997
209	PLT	4	-	-	-	-	-	-	-	-	-	-	-	-	-	40	0.103301	4:7020853:A:G	8.19049	-	-	-
210	PLT	1	31	0.220034	4:7757563:G:C	7.92885	11.247	31	0.210511	4:7773161:G:A	11.4288	-	-	-	-	-	-	-	-	1	0.287563	0.279791
211	PLT	1	19	0.174146	4:17978892:A:T	16.7077	12.2541	-	-	-	-	-	-	-	-	-	-	-	-	0.99974	0.731268	0.957586
211	PLT	2	280	0.0288242	4:17662408:A:G	11.8459	12.6456	262	0.0210742	4:17665456:C:T	12.8054	-	-	-	-	-	-	-	-	0.999565	0.290821	0.214995
211	PLT	3	259	0.0647821	4:17868058:T:C	14.6203	12.325	264	0.0632002	4:17868058:T:C	12.325	-	-	-	-	-	-	-	-	0.997176	0.287178	0.770551
212	PLT	1	3	0.920313	4:38653773:A:T	12.4003	8.33329	-	-	-	-	-	-	-	-	-	-	-	-	0.999999	0.908446	0.98981
212	PLT	2	-	-	-	-	-	8	0.740962	4:38570896:G:C	8.08525	-	-	-	-	-	-	-	-	-	-	-
213	PLT	1	13	0.192299	4:39698824:G:A	14.0827	15.234	13	0.12925	4:39698824:G:A	15.234	-	-	-	-	-	-	-	-	1	0.252721	0.271226
215	PLT	1	1	0.999887	4:48940906:A:G	17.5141	13.8923	1	0.996092	4:48940906:A:G	13.8923	-	-	-	-	-	-	-	-	1	0.261983	0.996487
217	PLT	1	1	0.999649	4:55408999:T:C	13.3768	11.5843	11	0.910313	4:55408999:T:C	11.5843	-	-	-	-	-	-	-	-	1	0.392999	1
218	PLT	1	312	0.0109886	4:56296763:T:G	6.14929	7.24795	-	-	-	-	-	-	-	-	290	0.00871037	4:56424425:A:T	7.46599	0.871025	0.381257	0.999969
219	PLT	1	20	0.31315	4:57767327:T:A	40.0917	35.6114	21	0.174693	4:57767327:T:A	35.6114	-	-	-	-	-	-	-	-	1	0.23614	0.999964
219	PLT	2	-	-	-	-	-	-	-	-	-	-	-	-	-	68	0.0447544	4:57747255:G:A	9.21355	-	-	-
220	PLT	1	1	0.999405	4:66414620:G:A	7.67675	7.53061	1	0.999483	4:66414620:G:A	7.53061	-	-	-	-	-	-	-	-	0.998722	0.499791	0.499882
222	PLT	1	82	0.0411227	4:76372748:G:A	8.85855	9.64696	84	0.0227549	4:76313222:A:T	9.68747	-	-	-	-	-	-	-	-	0.999998	0.429237	0.297093
223	PLT	1	16	0.200759	4:77198986:C:T	8.58486	8.10107	12	0.21537	4:77198986:C:T	8.10107	-	-	-	-	-	-	-	-	0.999331	0.2161	0.54536
224	PLT	1	80	0.0477654	4:83925923:A:G	11.983	7.02876	89	0.0325088	4:83938719:T:A	7.10458	-	-	-	-	-	-	-	-	0.999703	0.320936	0.999668
226	PLT	1	9	0.21788	4:88222673:T:G	39.4026	37.2435	-	-	-	-	-	-	-	-	-	-	-	-	1	0.207062	0.99952
226	PLT	2	-	-	-	-	-	25	0.1849	4:88186441:G:A	32.6713	-	-	-	-	89	0.0255493	4:88231140:G:C	5.27882	-	-	-
226	PLT	3	-	-	-	-	-	2	0.931881	4:88283825:C:T	11.2358	-	-	-	-	-	-	-	-	-	-	-
228	PLT	1	14	0.539552	4:100042242:A:G	21.0506	21.2792	13	0.559924	4:100042242:A:G	21.2792	-	-	-	-	-	-	-	-	1	0.245439	0.5
229	PLT	1	23	0.950337	4:101114121:A:T	8.48692	5.43749	-	-	-	-	-	-	-	-	-	-	-	-	0.999437	0.282612	0.839864
230	PLT	1	2	0.533436	4:106035435:A:C	25.9759	29.2959	2	0.50508	4:106034084:T:C	29.3378	-	-	-	-	-	-	-	-	1	0.318401	0.164325
230	PLT	2	4	0.565027	4:106205282:C:T	19.7852	19.1382	11	0.14287	4:106205282:C:T	19.1382	-	-	-	-	-	-	-	-	1	0.281699	0.999901
230	PLT	3	3	0.838133	4:105806108:A:T	15.4516	15.7081	3	0.841234	4:105806108:A:T	15.7081	-	-	-	-	-	-	-	-	1	0.499995	0.49999
231	PLT	1	5	0.332354	4:110945966:C:T	69.5616	49.9148	-	-	-	-	-	-	-	-	-	-	-	-	1	0.223214	1
231	PLT	2	5	0.362481	4:110923328:G:A	44.4052	43.8338	-	-	-	-	-	-	-	-	-	-	-	-	0.49999	0.31675	1
231	PLT	3	-	-	-	-	-	38	0.195326	4:110865465:A:G	31.9763	-	-	-	-	-	-	-	-	-	-	-
231	PLT	4	-	-	-	-	-	-	-	-	-	-	-	-	-	14	0.247799	4:110948060:G:C	61.0085	-	-	-
231	PLT	5	-	-	-	-	-	-	-	-	-	-	-	-	-	18	0.095278	4:110865546:T:G	39.6303	-	-	-
233	PLT	1	39	0.169457	4:120542827:A:G	21.3028	15.3115	56	0.172527	4:120360861:C:T	14.3727	-	-	-	-	-	-	-	-	1	0.487104	1
233	PLT	2	-	-	-	-	-	35	0.585298	4:119853638:G:A	7.94194	-	-	-	-	-	-	-	-	-	-	-
234	PLT	1	3	0.752293	4:123516551:T:C	15.2977	15.1424	3	0.777506	4:123516551:T:C	15.1424	-	-	-	-	-	-	-	-	1	0.499998	0.5
234	PLT	2	57	0.0936745	4:124924966:G:A	9.72125	12.7219	55	0.091577	4:124924966:G:A	12.7219	-	-	-	-	-	-	-	-	1	0.233705	0.239131
234	PLT	3	5	0.805694	4:124770721:A:T	11.0029	10.9891	5	0.81147	4:124770721:A:T	10.9891	-	-	-	-	-	-	-	-	0.999986	0.49999	0.499998
234	PLT	4	5	0.713297	4:124670681:C:T	14.5535	14.4704	8	0.756753	4:124670681:C:T	14.4704	-	-	-	-	-	-	-	-	0.999999	0.330216	0.323062
235	PLT	1	37	0.175204	4:129162391:A:G	10.158	5.60568	-	-	-	-	-	-	-	-	-	-	-	-	0.999219	0.370628	0.998054
237	PLT	1	34	0.546725	4:141851355:C:T	14.5524	10.1866	61	0.221321	4:141851355:C:T	10.1866	-	-	-	-	-	-	-	-	1	0.316103	0.999795
238	PLT	1	522	0.0267358	4:145005721:A:G	11.4578	11.5004	533	0.029736	4:145005721:A:G	11.5004	-	-	-	-	-	-	-	-	0.999999	0.236667	0.496893
238	PLT	2	10	0.205146	4:146172749:T:C	8.07464	11.9812	10	0.16925	4:146141567:C:T	12.0733	-	-	-	-	-	-	-	-	1	0.25506	0.1909
239	PLT	1	22	0.201281	4:148448565:G:A	17.3888	15.2668	24	0.168378	4:148446774:A:G	15.3179	-	-	-	-	-	-	-	-	1	0.658066	0.92415
239	PLT	2	36	0.78956	4:148284104:T:A	11.4772	15.9886	21	0.856871	4:148284104:T:A	15.9886	-	-	-	-	-	-	-	-	0.999997	0.319178	0.229649
240	PLT	1	120	0.0374897	4:152349962:G:T	36.3923	29.5802	126	0.0293995	4:152349962:G:T	29.5802	-	-	-	-	134	0.0155492	4:152355268:C:T	8.26568	1	0.211848	0.999999
241	PLT	1	9	0.227631	4:153921045:C:T	8.54653	7.99688	9	0.28213	4:153921045:C:T	7.99688	-	-	-	-	-	-	-	-	0.999933	0.345256	0.844327
242	PLT	1	5	0.472752	4:154456852:A:G	25.4928	14.8341	9	0.612883	4:154451678:A:C	12.225	-	-	-	-	7	0.639405	4:154456852:A:G	14.8341	1	0.552483	1
243	PLT	1	79	0.0693637	4:157781130:C:T	13.7428	20.1184	78	0.0564739	4:157785885:A:G	20.2893	-	-	-	-	-	-	-	-	1	0.257887	0.313913
245	PLT	1	1	0.990435	4:178144785:A:G	12.6005	10.8156	1	0.995544	4:178144785:A:G	10.8156	-	-	-	-	-	-	-	-	0.999993	0.208987	0.877024
246	PLT	1	15	0.492796	4:185786139:G:A	8.96698	6.24583	-	-	-	-	-	-	-	-	-	-	-	-	0.998476	0.346483	0.976524
247	PLT	1	2	0.975206	4:188571518:C:G	8.20607	8.24751	2	0.971536	4:188571518:C:G	8.24751	-	-	-	-	-	-	-	-	0.998974	0.499753	0.499885
248	PLT	1	7	0.585511	5:699046:A:G	9.84924	8.63127	3	0.664639	5:699036:G:A	8.97225	-	-	-	-	-	-	-	-	0.999557	0.29954	0.537858
249	PLT	1	1	1	5:1285974:C:A	82.126	66.0863	1	1	5:1285974:C:A	66.0863	-	-	-	-	-	-	-	-	1	0.573398	1
249	PLT	2	14	0.695084	5:1105142:A:C	15.0366	16.0604	16	0.348617	5:1105142:A:C	16.0604	-	-	-	-	-	-	-	-	1	0.389557	0.5
249	PLT	3	2	0.683844	5:1333246:G:T	9.10729	9.16863	2	0.510947	5:1272074:C:T	7.46257	-	-	-	-	-	-	-	-	0.999998	0.499994	0.5
249	PLT	4	-	-	-	-	-	-	-	-	-	-	-	-	-	7	0.918273	5:1287194:G:A	19.5197	-	-	-
250	PLT	1	3	0.375203	5:11390193:T:C	9.33273	9.17521	3	0.372791	5:11386127:C:T	9.24836	-	-	-	-	-	-	-	-	0.999988	0.307609	0.499996
252	PLT	1	47	0.0884483	5:38955796:G:A	9.05938	6.82092	53	0.0638879	5:39075392:C:G	8.29506	-	-	-	-	-	-	-	-	0.999644	0.634658	0.670105
254	PLT	1	14	0.294758	5:55811341:G:A	7.69422	8.40057	23	0.151962	5:55808966:A:C	8.51734	-	-	-	-	-	-	-	-	0.999998	0.795818	0.772449
256	PLT	1	5	0.697692	5:60629143:G:T	56.3873	53.0577	-	-	-	-	-	-	-	-	7	0.270871	5:60628774:C:T	53.1749	0.995594	0.232023	1
256	PLT	2	42	0.551088	5:60225523:A:G	19.4263	19.5759	44	0.701628	5:60225523:A:G	19.5759	-	-	-	-	-	-	-	-	1	0.311615	0.481857
257	PLT	1	5	0.441228	5:61539413:C:T	33.4461	30.0779	5	0.393198	5:61539413:C:T	30.0779	-	-	-	-	-	-	-	-	1	0.5187	0.998829
258	PLT	1	1	0.999822	5:66000724:G:A	36.8576	36.566	1	0.998563	5:66000724:G:A	36.566	-	-	-	-	-	-	-	-	1	0.235166	0.855121
258	PLT	2	22	0.120476	5:67270605:A:T	15.751	13.5261	23	0.102263	5:67267840:G:A	13.5352	-	-	-	-	-	-	-	-	1	0.250062	0.983988
258	PLT	3	-	-	-	-	-	16	0.347693	5:66278398:A:G	8.30569	-	-	-	-	-	-	-	-	-	-	-
259	PLT	1	1	1	5:72144005:C:T	32.0683	25.2835	1	0.999991	5:72144005:C:T	25.2835	-	-	-	-	-	-	-	-	1	0.232194	0.999997
259	PLT	2	24	0.394794	5:72117381:G:A	8.11611	4.88381	28	0.135631	5:72097351:T:C	5.17048	-	-	-	-	-	-	-	-	0.999841	0.738777	0.848506
259	PLT	3	-	-	-	-	-	-	-	-	-	-	-	-	-	157	0.0158157	5:72165389:G:A	8.49092	-	-	-
260	PLT	1	1	1	5:75996909:G:A	222.48	223.054	1	1	5:75996909:G:A	223.054	-	-	-	-	-	-	-	-	1	0.201342	0.5
260	PLT	2	1	1	5:75960968:G:C	59.0896	59.0897	1	1	5:75960968:G:C	59.0897	-	-	-	-	-	-	-	-	1	0.5	0.5
260	PLT	3	1	1	5:75964507:C:T	35.5474	35.6453	1	1	5:75964507:C:T	35.6453	-	-	-	-	-	-	-	-	1	0.5	0.5
260	PLT	4	76	0.176822	5:77704848:T:C	39.4286	34.4806	82	0.0933769	5:77678408:C:T	33.7292	-	-	-	-	-	-	-	-	1	0.239885	0.999787
261	PLT	1	10	0.304178	5:80849555:T:C	13.1923	10.4935	14	0.186842	5:80849555:T:C	10.4935	-	-	-	-	-	-	-	-	1	0.262514	0.988506
262	PLT	1	1	1	5:88180196:T:C	309.093	308.621	1	1	5:88180196:T:C	308.621	-	-	-	-	-	-	-	-	1	0.415854	0.5
262	PLT	2	13	0.54915	5:88202001:G:A	24.845	25.3909	13	0.483546	5:88202001:G:A	25.3909	-	-	-	-	-	-	-	-	1	0.21684	0.499999
262	PLT	3	4	0.508298	5:88044252:G:A	16.4782	16.5657	4	0.314802	5:88000599:A:G	15.3108	-	-	-	-	-	-	-	-	1	0.374289	0.5
262	PLT	4	7	0.387651	5:87814525:C:T	13.277	13.411	7	0.387751	5:87814525:C:T	13.411	-	-	-	-	-	-	-	-	0.999984	0.499997	0.5
262	PLT	5	1	0.99614	5:88259272:G:C	7.11205	7.37935	1	0.996761	5:88259272:G:C	7.37935	-	-	-	-	-	-	-	-	1	0.211831	0.230403
262	PLT	6	6	0.319968	5:87996170:G:C	17.5328	17.3668	7	0.34069	5:87996170:G:C	17.3668	-	-	-	-	-	-	-	-	0.999975	0.265521	0.497884
263	PLT	1	45	0.0520026	5:90272798:T:G	20.7724	15.5654	47	0.0344611	5:90272798:T:G	15.5654	-	-	-	-	83	0.0260775	5:90270925:A:C	4.98857	1	0.825753	0.999743
264	PLT	1	25	0.116953	5:96160760:T:A	10.3547	10.4508	26	0.191553	5:96147733:A:G	10.2174	-	-	-	-	-	-	-	-	0.999999	0.322392	0.756286
265	PLT	1	9	0.205882	5:98307861:C:T	9.45457	9.44535	9	0.208156	5:98307861:C:T	9.44535	-	-	-	-	-	-	-	-	0.999903	0.252772	0.499991
266	PLT	1	5	0.499142	5:100778100:G:A	7.56098	7.67913	5	0.502081	5:100778100:G:A	7.67913	-	-	-	-	-	-	-	-	0.998654	0.499764	0.499863
267	PLT	1	85	0.0956003	5:102600524:G:A	8.06218	5.54571	-	-	-	-	-	-	-	-	-	-	-	-	0.985081	0.392709	0.986644
268	PLT	1	49	0.304892	5:108167603:G:A	7.48122	7.55922	49	0.106546	5:108247052:A:G	7.40991	-	-	-	-	-	-	-	-	0.999038	0.309549	0.499898
269	PLT	1	6	0.37324	5:111061883:A:G	46.7286	29.2295	6	0.314062	5:111059676:G:A	29.9125	-	-	-	-	5	0.32571	5:111059676:G:A	16.5121	1	0.986839	1
272	PLT	1	67	0.0797716	5:122688234:C:G	11.1271	9.81458	74	0.0658577	5:122684131:A:G	9.89999	-	-	-	-	-	-	-	-	0.999999	0.86316	0.716868
273	PLT	1	40	0.101821	5:131824486:A:C	43.9385	38.3192	40	0.108753	5:131824486:A:C	38.3192	-	-	-	-	52	0.0257063	5:131827065:A:G	7.8836	1	0.237673	0.999999
273	PLT	2	10	0.401247	5:131652529:A:C	35.5364	36.3664	10	0.394515	5:131652529:A:C	36.3664	-	-	-	-	-	-	-	-	1	0.214576	0.5
274	PLT	1	15	0.087586	5:133836294:T:G	12.8665	13.8535	15	0.0916699	5:133848688:G:T	14.2285	-	-	-	-	-	-	-	-	1	0.367734	0.303562
274	PLT	2	-	-	-	-	-	22	0.0918105	5:133832735:G:A	7.76696	-	-	-	-	-	-	-	-	-	-	-
277	PLT	1	60	0.0359863	5:141533062:A:G	63.5953	46.2585	62	0.0290458	5:141533062:A:G	46.2585	-	-	-	-	73	0.0494356	5:141540017:C:T	18.6055	1	0.269886	1
277	PLT	2	11	0.251389	5:141574533:C:A	25.4516	20.3356	11	0.32778	5:141574533:C:A	20.3356	-	-	-	-	-	-	-	-	1	0.251723	0.503119
280	PLT	1	14	0.147137	5:156391628:T:C	24.235	22.1213	16	0.161802	5:156392082:C:A	22.31	-	-	-	-	-	-	-	-	1	0.658294	0.957653
280	PLT	2	8	0.822627	5:156170215:T:G	18.5046	19.0604	11	0.616206	5:156282132:G:A	19.1221	-	-	-	-	-	-	-	-	0.999848	0.454027	0.408331
281	PLT	1	2	0.61932	5:159595612:G:C	97.9281	98.1418	2	0.621279	5:159595612:G:C	98.1418	-	-	-	-	-	-	-	-	1	0.2246	0.974323
281	PLT	2	12	0.541257	5:158635102:T:C	32.3771	40.4705	11	0.635751	5:158635102:T:C	40.4705	-	-	-	-	-	-	-	-	1	0.459609	0.27412
281	PLT	3	37	0.0760931	5:159636005:A:G	43.4851	42.5999	36	0.0642297	5:159631504:A:G	42.8982	-	-	-	-	-	-	-	-	1	0.2851	0.98576
281	PLT	4	30	0.084532	5:158229824:C:T	15.4782	15.8117	40	0.0796237	5:158229824:C:T	15.8117	-	-	-	-	-	-	-	-	1	0.237471	0.498396
281	PLT	5	5	0.770252	5:159621923:G:C	41.5678	34.7664	-	-	-	-	-	-	-	-	-	-	-	-	1	0.709911	0.999319
282	PLT	1	7	0.589993	5:168492486:G:A	10.4029	9.49426	7	0.61402	5:168492486:G:A	9.49426	-	-	-	-	-	-	-	-	0.999989	0.311213	0.631796
283	PLT	1	53	0.0357258	5:172503329:T:A	13.9208	10.9589	56	0.0339302	5:172569844:C:G	10.9701	-	-	-	-	-	-	-	-	1	0.244285	0.997996
284	PLT	1	32	0.0543284	5:176700972:C:T	11.4783	11.3878	30	0.0583272	5:176700972:C:T	11.3878	-	-	-	-	-	-	-	-	1	0.457966	0.499924
285	PLT	1	9	0.309627	5:177608542:C:T	19.2408	14.8389	9	0.181916	5:177608542:C:T	14.8389	-	-	-	-	-	-	-	-	1	0.604809	0.999701
285	PLT	2	18	0.21926	5:177649103:A:C	10.1214	10.577	18	0.209961	5:177640864:A:G	10.6444	-	-	-	-	-	-	-	-	0.999956	0.282893	0.207245
286	PLT	1	5	0.662863	5:179135955:T:G	8.87811	9.02474	5	0.615515	5:179135955:T:G	9.02474	-	-	-	-	-	-	-	-	0.999998	0.478346	0.500735
287	PLT	1	41	0.940312	6:2030894:T:C	8.82798	9.11681	57	0.735824	6:2030894:T:C	9.11681	-	-	-	-	-	-	-	-	0.999696	0.378543	0.468411
288	PLT	1	11	0.161385	6:2777153:T:G	9.52375	5.79208	-	-	-	-	-	-	-	-	-	-	-	-	1	0.252656	0.998229
288	PLT	2	-	-	-	-	-	3	0.384618	6:2776995:A:G	8.13095	-	-	-	-	-	-	-	-	-	-	-
290	PLT	1	11	0.222184	6:7089280:C:A	8.77859	8.51772	13	0.245521	6:7087912:C:G	8.52773	-	-	-	-	-	-	-	-	1	0.919291	0.27601
290	PLT	2	-	-	-	-	-	9	0.407597	6:7216484:G:C	10.9839	-	-	-	-	-	-	-	-	-	-	-
291	PLT	1	4	0.978535	6:11593985:A:G	9.5177	9.26978	3	0.988448	6:11593985:A:G	9.26978	-	-	-	-	-	-	-	-	0.999835	0.208456	0.709605
292	PLT	1	13	0.779481	6:12212556:C:T	7.3279	6.07604	16	0.708974	6:12212556:C:T	6.07604	-	-	-	-	-	-	-	-	0.995024	0.220834	0.833254
293	PLT	1	1	0.992104	6:13574935:C:T	9.91721	9.6597	1	0.994045	6:13574935:C:T	9.6597	-	-	-	-	-	-	-	-	0.999983	0.213913	0.411585
294	PLT	1	77	0.0765021	6:15962993:C:T	7.40594	7.58218	79	0.111332	6:15968587:G:T	7.91891	-	-	-	-	-	-	-	-	0.999823	0.339386	0.471491
295	PLT	1	22	0.174582	6:22080900:G:T	10.6889	9.42615	-	-	-	-	-	-	-	-	22	0.129665	6:22074193:C:T	9.6352	0.639638	0.250527	0.999882
295	PLT	2	-	-	-	-	-	5	0.974227	6:21809195:C:T	9.11204	-	-	-	-	-	-	-	-	-	-	-
296	PLT	1	13	0.237554	6:25537194:C:T	142.857	123.191	13	0.391779	6:25527963:T:C	123.732	-	-	-	-	15	0.0941888	6:25537194:C:T	21.8786	1	0.988755	1
296	PLT	2	12	0.130056	6:25291070:G:A	24.528	17.3691	13	0.127405	6:25296606:G:A	17.3379	-	-	-	-	-	-	-	-	1	0.181513	0.99483
296	PLT	3	3	0.431178	6:26091179:C:G	32.001	30.7863	3	0.558748	6:26091179:C:G	30.7863	-	-	-	-	-	-	-	-	1	0.703186	0.149277
296	PLT	4	2	0.659232	6:26093141:G:A	48.144	47.8669	2	0.621018	6:26093141:G:A	47.8669	-	-	-	-	-	-	-	-	1	0.228043	0.5
296	PLT	5	1	0.999998	6:28301099:A:G	0.587036	18.6919	-	-	-	-	-	-	-	-	-	-	-	-	1	0.224808	0.999998
296	PLT	6	5	0.799344	6:25504357:G:T	19.8804	27.3265	5	0.341656	6:25490089:C:T	28.7101	-	-	-	-	-	-	-	-	1	0.284866	0.753202
296	PLT	7	1	0.998856	6:28068773:T:C	15.2003	15.0706	1	0.998824	6:28068773:T:C	15.0706	-	-	-	-	-	-	-	-	1	0.499998	0.499999
296	PLT	8	14	0.382168	6:28195521:A:G	1.89211	14.8287	-	-	-	-	-	-	-	-	8	0.668124	6:28195521:A:G	14.8287	0.111623	0.496797	1
296	PLT	9	-	-	-	-	-	31	0.275112	6:28436145:T:C	11.4162	-	-	-	-	-	-	-	-	-	-	-
296	PLT	10	-	-	-	-	-	-	-	-	-	-	-	-	-	1	0.997968	6:28234916:G:A	18.3881	-	-	-
297	PLT	1	3	0.400451	6:33546930:T:C	44.6148	inf	3	0.415676	6:33546930:T:C	inf	-	-	-	-	-	-	-	-	1	0.271191	1
297	PLT	2	4	0.602927	6:33546498:C:T	83.2719	inf	4	0.299425	6:33546498:C:T	inf	-	-	-	-	-	-	-	-	1	0.884612	1
297	PLT	3	19	0.111873	6:36519616:G:A	62.0966	36.3927	32	0.132137	6:36524594:A:G	36.9069	-	-	-	-	26	0.0833384	6:36454464:C:G	36.4949	1	0.531581	1
297	PLT	4	6	0.802509	6:34183026:C:T	39.5611	37.4458	6	0.548391	6:34183026:C:T	37.4458	-	-	-	-	-	-	-	-	1	0.346547	0.87703
297	PLT	5	-	-	-	-	-	-	-	-	-	-	-	-	-	8	0.450343	6:33555877:G:A	80.4191	-	-	-
297	PLT	6	-	-	-	-	-	-	-	-	-	-	-	-	-	3	0.977545	6:33544293:C:T	58.4968	-	-	-
297	PLT	7	-	-	-	-	-	-	-	-	-	-	-	-	-	5	0.325492	6:33838790:A:T	37.057	-	-	-
299	PLT	1	1	0.99489	6:40427310:T:G	7.5092	7.55816	1	0.995841	6:40427310:T:G	7.55816	-	-	-	-	-	-	-	-	0.995916	0.499614	0.499301
300	PLT	1	24	0.0641012	6:42015886:C:T	12.8027	7.81429	26	0.0572345	6:42025545:A:C	7.96531	-	-	-	-	-	-	-	-	1	0.275537	0.999882
301	PLT	1	6	0.242716	6:43354431:A:G	14.5638	14.2908	6	0.249264	6:43354431:A:G	14.2908	-	-	-	-	-	-	-	-	1	0.381783	0.709423
301	PLT	2	1	0.999998	6:42861746:A:T	14.734	13.9591	1	0.999996	6:42861746:A:T	13.9591	-	-	-	-	-	-	-	-	1	0.206866	0.873327
301	PLT	3	1	0.998706	6:43737983:G:C	10.5947	10.6182	1	0.99143	6:43737983:G:C	10.6182	-	-	-	-	-	-	-	-	0.999991	0.499013	0.499236
301	PLT	4	3	0.602332	6:43751075:A:G	8.51756	9.41808	3	0.589398	6:43751075:A:G	9.41808	-	-	-	-	-	-	-	-	0.999997	0.204637	0.410055
302	PLT	1	2	0.970852	6:44030011:A:G	7.3418	7.34783	2	0.969495	6:44030011:A:G	7.34783	-	-	-	-	-	-	-	-	1	0.228819	0.5
303	PLT	1	12	0.392022	6:46934118:A:G	8.29226	10.2409	12	0.405502	6:46934118:A:G	10.2409	-	-	-	-	-	-	-	-	0.999924	0.249896	0.313109
304	PLT	1	5	0.265243	6:47606029:C:T	37.2009	35.7385	5	0.251049	6:47606712:C:G	35.7432	-	-	-	-	-	-	-	-	1	0.886083	0.503755
304	PLT	2	22	0.131859	6:47329023:C:A	22.8614	23.8392	22	0.1546	6:47329023:C:A	23.8392	-	-	-	-	-	-	-	-	1	0.200127	0.5
304	PLT	3	41	0.0384808	6:47564204:C:T	26.4648	25.6151	42	0.0319918	6:47473274:G:A	25.6727	-	-	-	-	-	-	-	-	0.999985	0.208903	0.879739
305	PLT	1	3	0.865975	6:49036156:C:G	7.67469	7.69615	3	0.948498	6:49036156:C:G	7.69615	-	-	-	-	-	-	-	-	0.99799	0.249846	0.499823
306	PLT	1	43	0.188437	6:52629010:T:G	49.1826	40.5533	50	0.18963	6:52629010:T:G	40.5533	-	-	-	-	190	0.0116986	6:52621433:T:G	10.5569	1	0.241981	1
306	PLT	2	1	0.999998	6:52319251:C:T	20.8486	13.7642	1	0.999531	6:52319251:C:T	13.7642	-	-	-	-	-	-	-	-	1	0.244208	0.99999
308	PLT	1	27	0.142428	6:109619377:A:G	35.5441	38.2101	-	-	-	-	-	-	-	-	-	-	-	-	1	0.340222	0.393222
308	PLT	2	95	0.214059	6:109902111:T:G	14.3853	9.0237	-	-	-	-	-	-	-	-	-	-	-	-	0.994705	0.233215	0.999099
308	PLT	3	-	-	-	-	-	19	0.222983	6:109613252:A:T	39.0059	-	-	-	-	-	-	-	-	-	-	-
309	PLT	1	4	0.976431	6:110717493:C:T	18.1424	15.3437	-	-	-	-	-	-	-	-	-	-	-	-	1	0.773473	0.893631
309	PLT	2	-	-	-	-	-	18	0.16792	6:110712991:A:G	14.9712	-	-	-	-	-	-	-	-	-	-	-
310	PLT	1	52	0.0719442	6:113387068:C:T	9.37049	10.183	52	0.0755763	6:113387068:C:T	10.183	-	-	-	-	-	-	-	-	0.999996	0.286261	0.280431
312	PLT	1	1	1	6:116720514:C:T	18.9393	19.0216	1	1	6:116720514:C:T	19.0216	-	-	-	-	-	-	-	-	1	0.245719	0.5
312	PLT	2	66	0.0990744	6:117259261:C:A	9.3131	9.3661	52	0.184542	6:117259261:C:A	9.3661	-	-	-	-	-	-	-	-	1	0.43799	0.832202
313	PLT	1	5	0.485305	6:119215902:C:G	6.37345	9.14656	5	0.41029	6:119215902:C:G	9.14656	-	-	-	-	-	-	-	-	0.999976	0.641669	0.270652
314	PLT	1	13	0.168534	6:121867056:G:A	9.68677	5.35041	-	-	-	-	-	-	-	-	-	-	-	-	0.99963	0.298284	0.997723
315	PLT	1	1	0.999699	6:130341235:T:C	10.7387	9.42375	1	0.996595	6:130341235:T:C	9.42375	-	-	-	-	-	-	-	-	0.999999	0.957425	0.475866
316	PLT	1	17	0.915051	6:131168049:C:T	9.82362	10.3173	-	-	-	-	-	-	-	-	-	-	-	-	1	0.733379	0.372039
316	PLT	2	-	-	-	-	-	43	0.84585	6:131302473:T:C	12.923	-	-	-	-	-	-	-	-	-	-	-
317	PLT	1	1	0.9999	6:133744974:A:G	10.3268	10.2833	1	0.999901	6:133744974:A:G	10.2833	-	-	-	-	-	-	-	-	0.999996	0.499999	0.499999
318	PLT	1	4	0.612305	6:135421176:C:T	127.186	inf	5	0.821196	6:135421176:C:T	inf	-	-	-	-	-	-	-	-	1	0.938976	1
318	PLT	2	1	0.998867	6:135359516:C:A	5.87387	27.3309	-	-	-	-	-	-	-	-	-	-	-	-	1	0.559272	1
318	PLT	3	1	1	6:135065591:A:G	50.2763	50.3848	1	0.997868	6:135065591:A:G	50.3848	-	-	-	-	-	-	-	-	1	0.916306	0.5
318	PLT	4	35	0.86643	6:135431807:C:T	237.752	196.316	-	-	-	-	-	-	-	-	-	-	-	-	1	0.206497	1
318	PLT	5	24	0.233197	6:135296835:T:C	40.1707	23.9331	-	-	-	-	-	-	-	-	50	0.0376876	6:135307485:T:G	24.1429	1	0.269411	1
318	PLT	6	52	0.195419	6:135048564:A:G	46.9285	40.9291	-	-	-	-	-	-	-	-	-	-	-	-	0.999987	0.622286	0.998694
318	PLT	7	-	-	-	-	-	21	0.493481	6:135383789:T:G	59.5873	-	-	-	-	-	-	-	-	-	-	-
318	PLT	8	-	-	-	-	-	31	0.595536	6:135406183:G:T	201.159	-	-	-	-	-	-	-	-	-	-	-
318	PLT	9	-	-	-	-	-	-	-	-	-	-	-	-	-	10	0.179336	6:135402339:T:C	120.714	-	-	-
318	PLT	10	-	-	-	-	-	-	-	-	-	-	-	-	-	91	0.870676	6:135361140:T:C	19.7332	-	-	-
318	PLT	11	-	-	-	-	-	-	-	-	-	-	-	-	-	18	0.0947623	6:135535240:C:T	35.0855	-	-	-
319	PLT	1	8	0.215302	6:143260600:G:A	8.94808	8.88842	8	0.232976	6:143260600:G:A	8.88842	-	-	-	-	-	-	-	-	0.999997	0.563006	0.634304
319	PLT	2	27	0.423728	6:143249749:A:G	8.54182	8.65961	28	0.341663	6:143249749:A:G	8.65961	-	-	-	-	-	-	-	-	0.999991	0.266264	0.448048
319	PLT	3	1	0.996709	6:143282121:C:T	8.18065	8.23372	1	0.9976	6:143282121:C:T	8.23372	-	-	-	-	-	-	-	-	0.995612	0.499578	0.499589
320	PLT	1	9	0.449579	6:147492742:T:C	10.3113	10.4977	9	0.374186	6:147493989:C:T	10.7151	-	-	-	-	-	-	-	-	0.999998	0.506677	0.412183
321	PLT	1	75	0.044025	6:153039079:G:A	8.84955	8.07879	78	0.0228022	6:153061484:C:A	8.1282	-	-	-	-	-	-	-	-	0.999996	0.237906	0.970245
322	PLT	1	104	0.0812186	6:158255182:G:T	13.7708	9.81673	110	0.284671	6:158255182:G:T	9.81673	-	-	-	-	251	0.0116239	6:158262162:T:C	5.41001	1	0.611535	0.999062
322	PLT	2	2	0.792902	6:158322995:G:A	7.42102	7.5832	2	0.863651	6:158322995:G:A	7.5832	-	-	-	-	-	-	-	-	0.999997	0.499997	0.499997
322	PLT	3	133	0.0635107	6:158729205:G:A	5.90658	8.54116	134	0.0693524	6:158730742:G:A	8.80372	-	-	-	-	-	-	-	-	0.999996	0.759547	0.213439
323	PLT	1	25	0.370081	6:160993748:G:A	7.30356	11.2144	20	0.0999151	6:161001713:C:T	11.3392	-	-	-	-	-	-	-	-	0.999951	0.35202	0.255557
323	PLT	2	4	0.676597	6:161108144:C:A	7.6981	7.6763	4	0.702873	6:161108144:C:A	7.6763	-	-	-	-	-	-	-	-	0.997401	0.216449	0.499784
324	PLT	1	6	0.78962	6:164478388:C:A	47.2496	33.2845	3	0.984427	6:164478388:C:A	33.2845	-	-	-	-	-	-	-	-	1	0.243473	1
324	PLT	2	-	-	-	-	-	-	-	-	-	-	-	-	-	40	0.0923564	6:164462185:T:C	16.1838	-	-	-
325	PLT	1	50	0.113849	6:165723895:A:G	6.95507	7.90921	51	0.141956	6:165723895:A:G	7.90921	-	-	-	-	-	-	-	-	0.999966	0.28999	0.320399
326	PLT	1	13	0.190925	6:166182536:C:A	11.0805	10.0334	12	0.225376	6:166182901:T:C	10.2875	-	-	-	-	-	-	-	-	0.999925	0.272282	0.677335
327	PLT	1	3	0.728264	6:169635205:T:G	10.8202	10.6347	3	0.66178	6:169635205:T:G	10.6347	-	-	-	-	-	-	-	-	0.999998	0.382751	0.499948
328	PLT	1	2	0.930552	6:170586082:G:A	4.02655	9.28438	-	-	-	-	-	-	-	-	-	-	-	-	0.997919	0.753776	0.812146
329	PLT	1	3	0.335226	7:2886270:A:C	30.8505	32.7459	3	0.33782	7:2886270:A:C	32.7459	-	-	-	-	-	-	-	-	1	0.20301	0.922526
329	PLT	2	-	-	-	-	-	3	0.55687	7:2518689:G:C	11.0136	-	-	-	-	-	-	-	-	-	-	-
329	PLT	3	-	-	-	-	-	3	0.949236	7:1581400:C:T	10.5541	-	-	-	-	-	-	-	-	-	-	-
330	PLT	1	11	0.55265	7:6498057:T:C	9.91471	9.3823	10	0.37941	7:6498057:T:C	9.3823	-	-	-	-	-	-	-	-	0.999958	0.24647	0.666712
331	PLT	1	7	0.327463	7:14027557:G:A	19.0509	17.5021	7	0.482629	7:14027557:G:A	17.5021	-	-	-	-	-	-	-	-	1	0.332169	0.975098
332	PLT	1	1	0.998663	7:16735271:G:A	4.8911	7.32031	1	0.998098	7:16735271:G:A	7.32031	-	-	-	-	-	-	-	-	0.999995	0.52517	0.314488
334	PLT	1	15	0.519017	7:18228882:C:T	31.6682	21.6959	21	0.21297	7:18200463:A:C	22.8441	-	-	-	-	-	-	-	-	1	0.410743	1
334	PLT	2	-	-	-	-	-	-	-	-	-	-	-	-	-	18	0.125705	7:18225694:A:G	10.3918	-	-	-
335	PLT	1	11	0.565847	7:22768249:G:T	19.5977	16.1332	-	-	-	-	-	-	-	-	26	0.436073	7:22768249:G:T	16.1332	0.998453	0.629105	0.999999
335	PLT	2	2	0.631432	7:22697176:G:A	15.1369	15.1369	-	-	-	-	-	-	-	-	2	0.631297	7:22697176:G:A	15.1369	0.499987	0.49999	0.999944
335	PLT	3	-	-	-	-	-	-	-	-	-	-	-	-	-	16	0.165768	7:22712457:G:A	12.8132	-	-	-
336	PLT	1	61	0.101817	7:24736636:T:C	7.54852	6.0091	-	-	-	-	-	-	-	-	-	-	-	-	0.996594	0.291631	0.780937
337	PLT	1	6	0.576015	7:25997536:A:G	12.344	8.66721	-	-	-	-	-	-	-	-	-	-	-	-	0.999999	0.259553	0.997944
337	PLT	2	-	-	-	-	-	1	0.999997	7:25991826:T:C	8.21657	-	-	-	-	-	-	-	-	-	-	-
338	PLT	1	2	0.987899	7:27204732:C:A	11.3621	9.20251	5	0.763936	7:27204732:C:A	9.20251	-	-	-	-	-	-	-	-	0.999997	0.242469	0.984901
339	PLT	1	27	0.214509	7:36104485:C:T	8.69272	10.6829	28	0.0587432	7:36098789:C:T	10.9526	-	-	-	-	-	-	-	-	0.999996	0.546839	0.46512
339	PLT	2	21	0.0862785	7:36462205:G:A	10.19	10.8095	21	0.0762492	7:36465150:G:A	10.8571	-	-	-	-	-	-	-	-	1	0.740495	0.352233
339	PLT	3	4	0.978719	7:36051415:A:C	8.55564	9.84187	-	-	-	-	-	-	-	-	-	-	-	-	0.994199	0.936378	0.499491
340	PLT	1	3	0.511375	7:37472124:T:C	9.49458	10.368	3	0.456405	7:37468889:C:A	10.2363	-	-	-	-	-	-	-	-	1	0.315718	0.991311
341	PLT	1	59	0.0502513	7:40140705:A:T	9.46636	10.2924	61	0.0429326	7:40151631:G:A	10.3175	-	-	-	-	-	-	-	-	1	0.316178	0.817226
342	PLT	1	15	0.11604	7:44917040:A:G	64.5343	62.0757	15	0.119409	7:44926827:G:A	62.3648	-	-	-	-	137	0.0526937	7:44811223:C:T	5.73137	1	0.448399	0.999647
342	PLT	2	118	0.222443	7:45004063:T:C	14.0213	14.1039	125	0.183443	7:45009341:A:G	13.922	-	-	-	-	-	-	-	-	0.999989	0.226988	0.466945
343	PLT	1	1	0.994805	7:50427982:G:A	13.4891	13.6297	-	-	-	-	-	-	-	-	-	-	-	-	0.999391	0.21871	0.685542
343	PLT	2	2	0.680813	7:50813338:G:T	8.06073	8.12195	2	0.675052	7:50813338:G:T	8.12195	-	-	-	-	-	-	-	-	0.999325	0.241174	0.500196
344	PLT	1	2	0.9826	7:55160538:A:G	16.3527	16.9772	2	0.981864	7:55160538:A:G	16.9772	-	-	-	-	-	-	-	-	1	0.20066	0.5
348	PLT	1	17	0.109677	7:72881807:C:T	22.9136	24.1225	18	0.0931989	7:72881807:C:T	24.1225	-	-	-	-	-	-	-	-	1	0.34079	0.928666
349	PLT	1	124	0.475559	7:75616105:G:A	8.9987	9.15773	-	-	-	-	-	-	-	-	-	-	-	-	0.999131	0.478231	0.662166
351	PLT	1	1	0.999665	7:78124274:C:T	7.95507	7.60253	1	0.999688	7:78124274:C:T	7.60253	-	-	-	-	-	-	-	-	0.99907	0.499824	0.499904
352	PLT	1	6	0.604246	7:80211423:G:A	44.6351	36.5568	18	0.282977	7:80216205:G:A	19.4522	-	-	-	-	-	-	-	-	1	0.175503	1
352	PLT	2	7	0.345153	7:80287152:T:A	44.6071	33.9598	-	-	-	-	-	-	-	-	5	0.398436	7:80286940:C:A	31.5418	1	0.313657	1
352	PLT	3	5	0.561481	7:80230898:G:T	17.871	17.8708	-	-	-	-	-	-	-	-	5	0.562909	7:80230898:G:T	17.8708	0.499997	0.499999	1
352	PLT	4	12	0.297724	7:80198342:C:T	22.5481	12.452	-	-	-	-	-	-	-	-	-	-	-	-	0.99997	0.420924	1
352	PLT	5	1	0.997559	7:80388550:T:C	7.79344	7.79355	-	-	-	-	-	-	-	-	1	0.998218	7:80388550:T:C	7.79355	0.499945	0.499951	0.999834
352	PLT	6	-	-	-	-	-	52	0.0585266	7:80229221:G:T	15.2454	-	-	-	-	-	-	-	-	-	-	-
352	PLT	7	-	-	-	-	-	-	-	-	-	-	-	-	-	27	0.113533	7:80182190:C:T	23.7225	-	-	-
353	PLT	1	23	0.277127	7:92265798:T:C	10.6092	8.50919	29	0.113427	7:92265798:T:C	8.50919	-	-	-	-	-	-	-	-	1	0.295969	0.761166
355	PLT	1	64	0.0536313	7:100031612:G:A	48.2609	48.3857	65	0.0471483	7:100032665:G:A	48.405	-	-	-	-	-	-	-	-	1	0.239327	0.5
355	PLT	2	15	0.357481	7:100240296:A:G	25.1578	22.1171	24	0.130377	7:100240296:A:G	22.1171	-	-	-	-	-	-	-	-	1	0.210702	0.998569
355	PLT	3	1	0.998881	7:100319633:G:A	13.3197	13.3197	1	0.998398	7:100319633:G:A	13.3197	-	-	-	-	-	-	-	-	1	0.5	0.5
355	PLT	4	74	0.0943413	7:99220083:A:C	10.8804	7.58708	76	0.121967	7:99008415:C:A	8.30595	-	-	-	-	-	-	-	-	1	0.248873	0.969279
356	PLT	1	1	0.993944	7:106372219:C:G	229.963	226.029	1	0.996173	7:106372219:C:G	226.029	-	-	-	-	-	-	-	-	1	0.999973	1
356	PLT	2	53	0.245447	7:106336040:A:G	71.0801	76.1453	53	0.171806	7:106307980:T:A	76.5578	-	-	-	-	-	-	-	-	1	0.231033	0.5
356	PLT	3	43	0.140078	7:107091823:T:C	7.55207	6.38392	-	-	-	-	-	-	-	-	44	0.0366329	7:107099637:T:C	6.45158	0.941342	0.168791	0.999709
356	PLT	4	-	-	-	-	-	-	-	-	-	14	0.608954	7:106374548:T:G	9.48937	-	-	-	-	-	-	-
356	PLT	5	-	-	-	-	-	-	-	-	-	-	-	-	-	55	0.108508	7:106374640:T:C	15.0561	-	-	-
357	PLT	1	42	0.6198	7:112595762:C:T	5.29414	7.44335	58	0.167557	7:112360163:A:G	6.34681	-	-	-	-	-	-	-	-	0.998696	0.430271	0.499944
359	PLT	1	22	0.44065	7:116515781:A:T	36.7667	33.7829	23	0.312766	7:116515781:A:T	33.7829	-	-	-	-	-	-	-	-	1	0.291197	0.999678
359	PLT	2	40	0.0403182	7:115680123:A:G	12.0934	12.0286	40	0.029071	7:115690600:G:A	12.1104	-	-	-	-	-	-	-	-	0.999981	0.275029	0.597911
360	PLT	1	35	0.0468634	7:123422357:A:G	108.057	107.255	36	0.0471999	7:123422357:A:G	107.255	-	-	-	-	54	0.0335616	7:123318558:C:A	12.6987	1	0.428143	1
360	PLT	2	48	0.0547231	7:123426991:G:A	38.8877	36.9373	48	0.0381694	7:123425599:C:G	37.0158	-	-	-	-	-	-	-	-	1	0.270599	0.837234
361	PLT	1	500	0.020147	7:124624917:G:C	7.97716	8.07747	527	0.0272212	7:124624917:G:C	8.07747	-	-	-	-	-	-	-	-	0.999945	0.308388	0.544879
362	PLT	1	4	0.941156	7:127980047:A:G	7.33819	7.41774	2	0.965032	7:127980047:A:G	7.41774	-	-	-	-	-	-	-	-	0.99796	0.274759	0.419788
363	PLT	1	38	0.0614496	7:128673205:G:A	10.8228	8.54885	39	0.0539922	7:128597587:T:G	8.59625	-	-	-	-	-	-	-	-	1	0.242891	0.978522
364	PLT	1	2	0.851204	7:129663496:C:T	32.392	32.5498	2	0.542918	7:129663496:C:T	32.5498	-	-	-	-	-	-	-	-	1	0.29582	0.347931
364	PLT	2	33	0.103687	7:129253853:T:C	15.2263	15.8857	35	0.121862	7:129253853:T:C	15.8857	-	-	-	-	-	-	-	-	1	0.292296	0.300863
364	PLT	3	2	0.979036	7:129249773:T:A	16.3478	10.6372	-	-	-	-	-	-	-	-	-	-	-	-	0.999921	0.346033	0.998818
365	PLT	1	5	0.34672	7:130758576:C:T	24.6345	23.3873	5	0.61308	7:130737982:T:G	23.9979	-	-	-	-	-	-	-	-	1	0.302554	0.886207
366	PLT	1	11	0.328599	7:135628370:T:C	29.2438	24.9894	26	0.154778	7:135667802:A:G	25.398	-	-	-	-	-	-	-	-	1	0.233482	0.999978
366	PLT	2	15	0.415133	7:135344211:C:A	21.8831	12.7039	53	0.197159	7:135344211:C:A	12.7039	-	-	-	-	28	0.23364	7:135355710:T:G	10.69	1	0.41339	1
367	PLT	1	2	0.635686	7:136809086:T:C	7.22871	7.37647	2	0.636797	7:136809086:T:C	7.37647	-	-	-	-	-	-	-	-	0.998201	0.499653	0.499817
370	PLT	1	26	0.158454	7:138735512:A:C	7.01287	7.8346	26	0.189532	7:138735512:A:C	7.8346	-	-	-	-	-	-	-	-	0.999972	0.272976	0.358139
371	PLT	1	56	0.0331487	7:139803522:T:C	15.7632	15.898	56	0.033244	7:139881300:T:C	15.9096	-	-	-	-	-	-	-	-	1	0.263553	0.5
371	PLT	2	3	0.652829	7:139894210:C:T	7.09184	7.09182	-	-	-	-	-	-	-	-	3	0.51241	7:139808203:A:G	7.34874	0.400565	0.434028	0.998007
372	PLT	1	35	0.0928404	7:143169357:C:T	6.51499	10.0711	36	0.0978186	7:143169357:C:T	10.0711	-	-	-	-	-	-	-	-	0.999997	0.280438	0.247146
373	PLT	1	31	0.0833478	7:149414709:A:G	8.82565	9.64069	32	0.0781965	7:149414709:A:G	9.64069	-	-	-	-	-	-	-	-	0.999998	0.260981	0.390145
374	PLT	1	8	0.529255	7:151414329:T:C	11.1558	9.99199	8	0.351575	7:151414329:T:C	9.99199	-	-	-	-	-	-	-	-	0.99997	0.275807	0.632524
375	PLT	1	5	0.539472	7:152380451:C:T	14.283	13.3806	15	0.483373	7:152381598:G:T	13.4206	-	-	-	-	-	-	-	-	1	0.2175	0.803035
376	PLT	1	44	0.142813	7:158620659:C:T	18.5334	18.5571	45	0.161622	7:158620659:C:T	18.5571	-	-	-	-	-	-	-	-	1	0.262131	0.539468
378	PLT	1	30	0.079488	8:19013568:G:T	12.3101	10.8764	30	0.0703231	8:19017904:A:T	11.1254	-	-	-	-	-	-	-	-	1	0.178166	0.774593
380	PLT	1	-	-	-	-	-	5	0.497223	8:21769432:A:G	8.98044	-	-	-	-	-	-	-	-	-	-	-
381	PLT	1	9	0.329427	8:22440742:C:G	26.7533	27.4982	9	0.341981	8:22440742:C:G	27.4982	-	-	-	-	-	-	-	-	1	0.397389	0.5
382	PLT	1	15	0.190242	8:23520043:T:A	12.2768	12.9025	13	0.180958	8:23518058:C:T	12.9328	-	-	-	-	-	-	-	-	1	0.221248	0.786557
382	PLT	2	62	0.0682475	8:23406338:T:C	9.09969	5.83921	-	-	-	-	-	-	-	-	-	-	-	-	0.994554	0.357415	0.972211
383	PLT	1	-	-	-	-	-	1	0.994439	8:25782001:G:A	8.85214	-	-	-	-	-	-	-	-	-	-	-
384	PLT	1	6	0.30221	8:30279453:A:G	20.0878	16.7462	6	0.231171	8:30279916:T:C	16.8062	-	-	-	-	-	-	-	-	1	0.383485	0.999025
384	PLT	2	45	0.159211	8:29950405:T:C	8.1134	9.301	60	0.143032	8:29950405:T:C	9.301	-	-	-	-	-	-	-	-	0.999814	0.262903	0.49193
385	PLT	1	8	0.212973	8:40039431:G:A	13.1476	10.1999	-	-	-	-	-	-	-	-	-	-	-	-	1	0.243073	0.995385
385	PLT	2	-	-	-	-	-	27	0.719339	8:40030820:C:T	9.90522	-	-	-	-	-	-	-	-	-	-	-
386	PLT	1	4	0.389086	8:56792586:G:A	16.6434	21.2896	3	0.449014	8:56792586:G:A	21.2896	-	-	-	-	-	-	-	-	1	0.291206	0.229391
386	PLT	2	4	0.33884	8:57078557:A:G	5.74017	8.20678	-	-	-	-	-	-	-	-	-	-	-	-	0.999991	0.222903	0.201129
389	PLT	1	79	0.0619672	8:66861738:C:T	17.5444	17.2656	80	0.066553	8:66861738:C:T	17.2656	-	-	-	-	-	-	-	-	1	0.304942	0.569274
390	PLT	1	20	0.163855	8:71269991:G:A	10.6207	10.4295	22	0.153015	8:71269991:G:A	10.4295	-	-	-	-	-	-	-	-	1	0.445786	0.499812
391	PLT	1	66	0.1677	8:82680820:G:T	9.27893	7.6331	-	-	-	-	-	-	-	-	-	-	-	-	0.999582	0.372307	0.833547
392	PLT	1	43	0.0481572	8:96147967:A:G	7.39373	7.4668	43	0.0483369	8:96148086:A:T	7.47488	-	-	-	-	-	-	-	-	0.999992	0.253405	0.499999
393	PLT	1	8	0.221382	8:101478881:T:C	9.07232	11.8248	8	0.295965	8:101469908:T:A	11.7208	-	-	-	-	-	-	-	-	1	0.241333	0.321307
394	PLT	1	46	0.40505	8:103443410:T:C	14.783	15.3	45	0.49417	8:103443410:T:C	15.3	-	-	-	-	-	-	-	-	1	0.275988	0.23019
394	PLT	2	3	0.532019	8:103087806:G:A	9.22738	6.19634	-	-	-	-	-	-	-	-	-	-	-	-	0.999862	0.264421	0.995964
395	PLT	1	1	1	8:106581528:A:T	249.91	220.062	1	1	8:106581528:A:T	220.062	-	-	-	-	2	0.632273	8:106583124:A:G	37.8616	1	0.966799	1
396	PLT	1	1	0.998737	8:110569539:G:A	7.80911	7.78422	1	0.999393	8:110569539:G:A	7.78422	-	-	-	-	-	-	-	-	0.997197	0.499535	0.499719
397	PLT	1	16	0.635956	8:121041045:C:T	11.3799	11.2545	-	-	-	-	-	-	-	-	-	-	-	-	0.99953	0.827623	0.334967
397	PLT	2	-	-	-	-	-	59	0.0559751	8:121221530:C:T	7.43564	-	-	-	-	-	-	-	-	-	-	-
398	PLT	1	43	0.0449318	8:126343520:T:C	21.4535	23.2463	43	0.0580503	8:126343520:T:C	23.2463	-	-	-	-	-	-	-	-	1	0.617412	0.541062
398	PLT	2	11	0.351504	8:125876444:A:G	7.74763	8.97996	11	0.306907	8:125876444:A:G	8.97996	-	-	-	-	-	-	-	-	0.999999	0.252882	0.262679
400	PLT	1	26	0.126698	8:128845163:G:A	16.8847	13.155	26	0.0884149	8:128837661:A:G	14.2226	-	-	-	-	-	-	-	-	1	0.292608	0.929684
401	PLT	1	9	0.849943	8:131334465:T:C	13.7802	14.86	9	0.937314	8:131334465:T:C	14.86	-	-	-	-	-	-	-	-	1	0.279513	0.409914
401	PLT	2	5	0.87745	8:130577267:C:T	7.68131	8.3658	-	-	-	-	-	-	-	-	-	-	-	-	1	0.926191	0.628195
401	PLT	3	23	0.199394	8:130686519:G:A	11.4494	10.1436	-	-	-	-	-	-	-	-	-	-	-	-	1	0.302252	0.990398
401	PLT	4	-	-	-	-	-	4	0.467039	8:130681008:G:A	13.2418	-	-	-	-	-	-	-	-	-	-	-
402	PLT	1	20	0.241301	8:134087038:G:A	14.6743	11.3844	24	0.123262	8:134087038:G:A	11.3844	-	-	-	-	-	-	-	-	1	0.475694	0.992768
403	PLT	1	19	0.128644	8:135619401:G:C	7.37458	7.08931	19	0.0734152	8:135614705:A:G	7.19836	-	-	-	-	-	-	-	-	0.999999	0.457695	0.306395
404	PLT	1	29	0.162693	8:142419683:G:T	13.5745	9.78324	23	0.148526	8:142410460:A:T	10.1652	-	-	-	-	-	-	-	-	1	0.240071	0.993022
404	PLT	2	6	0.418331	8:142302024:C:T	8.72262	9.10118	5	0.483797	8:142302024:C:T	9.10118	-	-	-	-	-	-	-	-	0.999995	0.280282	0.223646
404	PLT	3	3	0.533435	8:142303123:A:G	11.6988	11.6187	3	0.78401	8:142303123:A:G	11.6187	-	-	-	-	-	-	-	-	0.999925	0.599569	0.499988
404	PLT	4	30	0.181579	8:142324925:T:C	10.5369	7.69679	-	-	-	-	-	-	-	-	-	-	-	-	0.993257	0.266293	0.820847
405	PLT	1	3	0.461649	8:144996029:A:G	118.384	115.969	4	0.45344	8:144996029:A:G	115.969	-	-	-	-	-	-	-	-	1	0.245137	0.999991
405	PLT	2	91	0.0442966	8:145159304:G:A	26.0452	26.094	92	0.04182	8:145159304:G:A	26.094	-	-	-	-	-	-	-	-	1	0.236717	0.5
405	PLT	3	-	-	-	-	-	-	-	-	-	-	-	-	-	16	0.191945	8:145010514:T:C	8.2655	-	-	-
406	PLT	1	7	0.333952	9:319932:G:A	36.8768	32.7991	-	-	-	-	-	-	-	-	-	-	-	-	1	0.249799	0.999933
406	PLT	2	4	0.875628	9:140133:G:A	22.4646	23.295	-	-	-	-	-	-	-	-	-	-	-	-	0.999993	0.222544	0.499598
406	PLT	3	1	1	9:273160:T:C	27.0712	32.778	1	1	9:273160:T:C	32.778	-	-	-	-	-	-	-	-	1	0.366781	0.201393
406	PLT	4	8	0.743843	9:277776:C:T	19.4824	19.0325	8	0.522324	9:277776:C:T	19.0325	-	-	-	-	-	-	-	-	1	0.315584	0.5
406	PLT	5	-	-	-	-	-	1	0.990671	9:274908:C:T	7.6515	-	-	-	-	-	-	-	-	-	-	-
406	PLT	6	-	-	-	-	-	2	0.511393	9:326400:A:G	25.8871	-	-	-	-	-	-	-	-	-	-	-
407	PLT	1	2	0.617053	9:2622134:C:T	24.5319	24.9136	2	0.582088	9:2622278:G:A	26.3309	-	-	-	-	-	-	-	-	1	0.231512	0.935155
407	PLT	2	4	0.909618	9:2214693:G:A	7.803	6.18725	4	0.681051	9:2203467:C:T	7.79093	-	-	-	-	-	-	-	-	0.999979	0.308779	0.770358
408	PLT	1	1	1	9:4763491:G:A	63.6564	inf	1	1	9:4763491:G:A	inf	-	-	-	-	1	1	9:4763491:G:A	61.9966	1	0.909111	1
408	PLT	2	1	1	9:4763368:C:A	138.192	172.163	1	1	9:4763368:C:A	172.163	-	-	-	-	-	-	-	-	1	0.414324	1
408	PLT	3	4	0.35506	9:4855912:C:T	213.569	204.43	4	0.389597	9:4855065:A:C	206.049	-	-	-	-	-	-	-	-	1	0.335724	1
408	PLT	4	1	0.999663	9:5058991:A:C	66.8861	53.9985	-	-	-	-	-	-	-	-	-	-	-	-	1	0.452737	1
408	PLT	5	1	1	9:5126343:G:A	68.7734	69.4311	1	1	9:5126343:G:A	69.4311	-	-	-	-	-	-	-	-	1	0.5	0.5
408	PLT	6	-	-	-	-	-	2	0.733116	9:5046548:A:C	51.452	-	-	-	-	-	-	-	-	-	-	-
408	PLT	7	-	-	-	-	-	1	0.999947	9:4840380:A:G	222.626	-	-	-	-	-	-	-	-	-	-	-
408	PLT	8	-	-	-	-	-	22	0.332826	9:5257334:C:T	17.0345	-	-	-	-	-	-	-	-	-	-	-
408	PLT	9	-	-	-	-	-	2	0.698612	9:4799990:T:C	49.1938	-	-	-	-	-	-	-	-	-	-	-
408	PLT	10	-	-	-	-	-	-	-	-	-	-	-	-	-	1	0.996785	9:4762416:C:T	47.5167	-	-	-
408	PLT	11	-	-	-	-	-	-	-	-	-	-	-	-	-	19	0.599731	9:4799084:T:C	31.0787	-	-	-
408	PLT	12	-	-	-	-	-	-	-	-	-	-	-	-	-	24	0.175763	9:5045916:C:T	14.6994	-	-	-
408	PLT	13	-	-	-	-	-	-	-	-	-	-	-	-	-	26	0.114536	9:4850876:T:C	20.4573	-	-	-
408	PLT	14	-	-	-	-	-	-	-	-	-	-	-	-	-	1	0.999551	9:4754579:C:A	7.54424	-	-	-
408	PLT	15	-	-	-	-	-	-	-	-	-	-	-	-	-	1	0.999933	9:4763526:G:C	38.2304	-	-	-
409	PLT	1	40	0.234582	9:13972307:G:C	8.33395	8.39557	34	0.432887	9:13972307:G:C	8.39557	-	-	-	-	-	-	-	-	0.999638	0.304328	0.497983
410	PLT	1	57	0.0710926	9:19061658:T:C	10.5699	11.2391	59	0.0828606	9:19061658:T:C	11.2391	-	-	-	-	-	-	-	-	1	0.383446	0.448481
411	PLT	1	2	0.828913	9:21990457:C:T	79.2903	86.4756	2	0.786968	9:21990457:C:T	86.4756	-	-	-	-	-	-	-	-	1	0.20102	0.984434
411	PLT	2	2	0.961321	9:22143570:A:T	77.6735	65.8764	-	-	-	-	-	-	-	-	-	-	-	-	1	0.201041	1
411	PLT	3	-	-	-	-	-	2	0.869926	9:22142756:T:C	66.6431	-	-	-	-	-	-	-	-	-	-	-
411	PLT	4	-	-	-	-	-	-	-	-	-	-	-	-	-	10	0.318236	9:22146604:T:C	17.8363	-	-	-
412	PLT	1	3	0.656694	9:32995845:C:A	9.45531	9.45535	3	0.65648	9:32995845:C:A	9.45535	-	-	-	-	-	-	-	-	0.999936	0.499985	0.499994
414	PLT	1	43	0.131819	9:34978431:G:A	10.0813	10.4758	46	0.119565	9:34978431:G:A	10.4758	-	-	-	-	-	-	-	-	1	0.394462	0.539676
415	PLT	1	4	0.387901	9:35690310:C:T	25.3133	23.2896	4	0.462065	9:35690310:C:T	23.2896	-	-	-	-	-	-	-	-	1	0.900265	0.520097
416	PLT	1	6	0.345848	9:38195756:T:C	39.0118	30.6987	9	0.414218	9:38197187:A:T	31.7237	-	-	-	-	-	-	-	-	1	0.407895	1
416	PLT	2	-	-	-	-	-	-	-	-	-	-	-	-	-	10	0.972928	9:38195756:T:C	9.00025	-	-	-
417	PLT	1	67	0.0615095	9:73048024:G:A	20.5719	23.2779	67	0.0467653	9:73038665:T:C	23.3443	-	-	-	-	-	-	-	-	1	0.292072	0.257866
417	PLT	2	-	-	-	-	-	24	0.130371	9:73075752:G:A	17.9825	-	-	-	-	-	-	-	-	-	-	-
418	PLT	1	61	0.239581	9:80660029:G:A	4.66294	8.11942	-	-	-	-	-	-	-	-	62	0.0843792	9:80660029:G:A	8.11942	0.389124	0.338694	0.999822
420	PLT	1	35	0.288854	9:85103465:C:T	17.35	13.9419	-	-	-	-	-	-	-	-	-	-	-	-	1	0.456436	0.994578
420	PLT	2	-	-	-	-	-	47	0.0705109	9:85091707:T:G	13.808	-	-	-	-	-	-	-	-	-	-	-
421	PLT	1	24	0.124328	9:86595571:G:A	8.73636	8.70131	16	0.128053	9:86617265:A:G	8.71892	-	-	-	-	-	-	-	-	1	0.24213	0.542763
422	PLT	1	2	0.582705	9:91495135:C:T	51.7442	51.7081	2	0.528095	9:91495135:C:T	51.7081	-	-	-	-	-	-	-	-	1	0.292121	0.5
422	PLT	2	8	0.209892	9:91467044:T:A	10.0025	13.9841	10	0.208385	9:91467734:T:A	13.9909	-	-	-	-	-	-	-	-	1	0.451334	0.220675
423	PLT	1	22	0.0811007	9:93561836:T:C	21.1743	18.2014	23	0.132182	9:93567503:T:A	17.979	-	-	-	-	-	-	-	-	1	0.332197	0.991336
423	PLT	2	31	0.0633866	9:93908178:G:A	12.5626	15.2143	39	0.0560883	9:93908178:G:A	15.2143	-	-	-	-	-	-	-	-	1	0.243143	0.662431
423	PLT	3	7	0.401144	9:93622835:A:G	10.2393	11.1599	9	0.419853	9:93622835:A:G	11.1599	-	-	-	-	-	-	-	-	0.999929	0.306278	0.187901
424	PLT	1	109	0.13332	9:95568443:T:C	9.02794	9.01287	97	0.250515	9:95453880:T:C	9.27176	-	-	-	-	-	-	-	-	0.999888	0.237644	0.352713
425	PLT	1	4	0.648728	9:95888667:T:C	7.54197	8.71448	4	0.514287	9:95888667:T:C	8.71448	-	-	-	-	-	-	-	-	0.999491	0.385225	0.234167
426	PLT	1	1	0.999999	9:99192919:A:C	112.003	97.3343	1	1	9:99192919:A:C	97.3343	-	-	-	-	-	-	-	-	1	0.222696	1
426	PLT	2	14	0.13772	9:100707992:A:G	41.4269	36.5689	32	0.215383	9:100715389:G:A	37.3853	-	-	-	-	-	-	-	-	1	0.327716	0.999785
426	PLT	3	111	0.0920362	9:99174951:G:A	29.7739	30.845	106	0.108719	9:99174951:G:A	30.845	-	-	-	-	-	-	-	-	0.999999	0.241168	0.493916
426	PLT	4	-	-	-	-	-	-	-	-	-	-	-	-	-	6	0.284171	9:99091009:C:T	22.4288	-	-	-
429	PLT	1	16	0.423913	9:110526109:T:C	13.4981	8.76127	21	0.236137	9:110526109:T:C	8.76127	-	-	-	-	-	-	-	-	0.999999	0.212921	0.999615
430	PLT	1	4	0.557263	9:113121361:T:C	15.8228	8.59872	-	-	-	-	-	-	-	-	9	0.199057	9:113128505:G:A	8.92716	0.999995	0.946128	1
430	PLT	2	1	0.994238	9:113312231:G:C	9.26106	9.20813	1	0.99431	9:113312231:G:C	9.20813	-	-	-	-	-	-	-	-	0.999862	0.499957	0.499959
430	PLT	3	-	-	-	-	-	3	0.346957	9:113155247:T:G	11.7536	-	-	-	-	-	-	-	-	-	-	-
431	PLT	1	163	0.0253017	9:116286469:T:C	15.2987	14.8007	166	0.0187808	9:116345565:C:A	15.1102	-	-	-	-	-	-	-	-	1	0.382563	0.5
433	PLT	1	29	0.332878	9:117697584:C:A	9.49201	7.28129	77	0.0695264	9:117697584:C:A	7.28129	-	-	-	-	-	-	-	-	0.999823	0.377061	0.956396
434	PLT	1	35	0.1597	9:123497645:C:T	19.8582	23.0144	34	0.15847	9:123497645:C:T	23.0144	-	-	-	-	-	-	-	-	1	0.24557	0.498495
435	PLT	1	9	0.438438	9:127191232:G:A	18.704	20.9281	8	0.37972	9:127191232:G:A	20.9281	-	-	-	-	-	-	-	-	1	0.264419	0.432013
436	PLT	1	64	0.657181	9:130284652:C:G	17.0408	16.7201	102	0.136664	9:130284652:C:G	16.7201	-	-	-	-	-	-	-	-	1	0.470367	0.641402
436	PLT	2	14	0.711175	9:130744237:G:C	6.11334	7.51392	-	-	-	-	-	-	-	-	-	-	-	-	0.491454	0.968298	0.999995
437	PLT	1	24	0.118198	9:133632758:A:G	8.01332	7.78109	20	0.128034	9:133632758:A:G	7.78109	-	-	-	-	-	-	-	-	0.999942	0.308815	0.564604
438	PLT	1	1	1	9:135864513:C:T	-	inf	1	1	9:135864513:C:T	inf	-	-	-	-	-	-	-	-	1	0.5	0.5
438	PLT	2	1	0.999998	9:135864436:C:G	51.9223	51.2734	1	0.999995	9:135864436:C:G	51.2734	-	-	-	-	-	-	-	-	1	0.663958	0.5
438	PLT	3	26	0.15622	9:136892523:C:T	33.9817	36.7556	26	0.197969	9:136887726:T:C	36.7771	-	-	-	-	-	-	-	-	1	0.271332	0.979263
438	PLT	4	16	0.151291	9:136131322:G:T	26.2345	23.965	17	0.140662	9:136129115:A:T	23.995	-	-	-	-	-	-	-	-	1	0.257964	0.851439
438	PLT	5	13	0.188344	9:135877904:C:A	23.5613	22.0866	13	0.145284	9:135876826:C:T	22.3779	-	-	-	-	-	-	-	-	1	0.237035	0.998258
438	PLT	6	35	0.0523473	9:136139265:C:A	1.8824	8.1137	-	-	-	-	-	-	-	-	43	0.0675383	9:136139265:C:A	8.1137	0.997226	0.2268	0.998701
438	PLT	7	1	0.99603	9:135598876:T:C	118.886	119.89	-	-	-	-	-	-	-	-	-	-	-	-	0.999991	0.499997	0.499999
439	PLT	1	14	0.225433	9:139993536:C:T	11.6698	10.04	14	0.245089	9:139993536:C:T	10.04	-	-	-	-	-	-	-	-	0.999983	0.29112	0.897541
441	PLT	1	2	0.736209	10:3707748:T:C	23.408	19.4646	2	0.522611	10:3707748:T:C	19.4646	-	-	-	-	-	-	-	-	1	0.33175	0.999935
441	PLT	2	24	0.224534	10:3823326:G:A	9.24918	7.82855	24	0.26334	10:3832082:C:T	8.26451	-	-	-	-	-	-	-	-	0.999602	0.364843	0.652902
441	PLT	3	27	0.0763665	10:3612110:T:C	8.48652	8.8062	27	0.0639171	10:3612110:T:C	8.8062	-	-	-	-	-	-	-	-	0.999828	0.251053	0.495114
442	PLT	1	24	0.510963	10:11917616:A:G	15.2928	14.5641	29	0.342862	10:11904834:A:C	15.1356	-	-	-	-	-	-	-	-	1	0.500403	0.742861
443	PLT	1	17	0.453369	10:14584301:C:T	12.8233	17.1796	17	0.476172	10:14584301:C:T	17.1796	-	-	-	-	-	-	-	-	1	0.306254	0.252138
444	PLT	1	54	0.0800662	10:17243351:C:T	16.4672	16.5775	54	0.0388163	10:17180100:T:C	16.3785	-	-	-	-	-	-	-	-	1	0.376429	0.559635
444	PLT	2	10	0.33015	10:16857133:C:G	13.6234	15.7236	11	0.297545	10:16857133:C:G	15.7236	-	-	-	-	-	-	-	-	1	0.292241	0.2535
445	PLT	1	4	0.515885	10:25222094:C:T	20.1516	23.1934	6	0.527013	10:25199838:G:A	22.2095	-	-	-	-	-	-	-	-	1	0.283691	0.651242
445	PLT	2	-	-	-	-	-	14	0.237186	10:25223367:G:C	22.295	-	-	-	-	-	-	-	-	-	-	-
446	PLT	1	24	0.483656	10:27392541:C:A	13.8722	13.903	24	0.397984	10:27392541:C:A	13.903	-	-	-	-	-	-	-	-	1	0.255777	0.5
447	PLT	1	7	0.894736	10:29468276:C:T	8.36937	6.09238	-	-	-	-	-	-	-	-	-	-	-	-	0.995322	0.274441	0.935503
448	PLT	1	25	0.7469	10:30513283:C:T	17.4141	14.8647	41	0.214468	10:30513283:C:T	14.8647	-	-	-	-	-	-	-	-	1	0.257281	0.955272
448	PLT	2	81	0.0539422	10:30254563:C:T	9.94424	8.03659	82	0.0400068	10:30237244:C:T	8.91551	-	-	-	-	-	-	-	-	0.999901	0.326301	0.67059
449	PLT	1	38	0.73505	10:32289983:G:A	10.8814	8.52729	-	-	-	-	-	-	-	-	-	-	-	-	0.999989	0.256997	0.971979
451	PLT	1	23	0.0978113	10:50280238:C:T	31.9333	32.5431	23	0.104978	10:50280238:C:T	32.5431	-	-	-	-	-	-	-	-	1	0.24204	0.499652
452	PLT	1	2	0.989491	10:52142467:C:T	8.50808	8.56588	2	0.987595	10:52142467:C:T	8.56588	-	-	-	-	-	-	-	-	0.999648	0.499886	0.49991
454	PLT	1	1	0.999767	10:65027610:A:T	24.134	inf	1	0.999592	10:65027610:A:T	inf	-	-	-	-	-	-	-	-	1	0.998564	1
454	PLT	2	2	0.808387	10:65212826:G:T	31.9702	32.2436	2	0.80863	10:65212826:G:T	32.2436	-	-	-	-	-	-	-	-	1	0.5	0.5
454	PLT	3	10	0.293497	10:64532595:T:C	17.1793	15.3724	10	0.228044	10:64532595:T:C	15.3724	-	-	-	-	-	-	-	-	1	0.257477	0.969918
454	PLT	4	-	-	-	-	-	-	-	-	-	-	-	-	-	54	0.0766248	10:65027610:A:T	21.1045	-	-	-
456	PLT	1	7	0.543153	10:71094504:T:C	9.49228	9.51568	7	0.618932	10:71094504:T:C	9.51568	-	-	-	-	-	-	-	-	0.999951	0.269811	0.499994
457	PLT	1	85	0.0628718	10:76007455:A:T	8.9024	8.66909	107	0.0758708	10:75931568:C:G	8.65732	-	-	-	-	-	-	-	-	0.999993	0.289632	0.996056
459	PLT	1	1	1	10:81164146:C:T	29.4468	29.8127	1	1	10:81164146:C:T	29.8127	-	-	-	-	-	-	-	-	1	0.212555	0.5
459	PLT	2	14	0.618114	10:81132867:C:T	22.0961	19.9133	15	0.438775	10:81132867:C:T	19.9133	-	-	-	-	-	-	-	-	1	0.644648	0.939894
461	PLT	1	1	0.995599	10:89653686:A:G	18.8262	12.5316	2	0.988761	10:89653686:A:G	12.5316	-	-	-	-	-	-	-	-	1	0.21807	1
461	PLT	2	4	0.750013	10:89857817:A:G	9.03485	15.8644	3	0.854528	10:89857817:A:G	15.8644	-	-	-	-	-	-	-	-	0.999999	0.234971	0.172094
461	PLT	3	-	-	-	-	-	-	-	-	-	-	-	-	-	29	0.22198	10:89726745:T:C	9.6173	-	-	-
462	PLT	1	5	0.465851	10:93005457:C:T	11.5766	8.81201	8	0.391166	10:93005457:C:T	8.81201	-	-	-	-	-	-	-	-	1	0.279241	0.993301
463	PLT	1	2	0.797738	10:94839642:G:A	36.3141	29.8089	2	0.792547	10:94839642:G:A	29.8089	-	-	-	-	11	0.453202	10:94839642:G:A	7.36481	1	0.27757	0.999996
463	PLT	2	25	0.0772758	10:94955666:C:T	13.5096	13.5805	25	0.0639851	10:94953696:C:A	13.5209	-	-	-	-	-	-	-	-	1	0.251557	0.465537
463	PLT	3	-	-	-	-	-	66	0.0320298	10:94113708:G:T	11.2445	-	-	-	-	-	-	-	-	-	-	-
464	PLT	1	6	0.430458	10:96040394:G:A	13.8066	7.5492	-	-	-	-	-	-	-	-	41	0.274192	10:96029170:T:C	7.6383	1	0.559774	0.999993
464	PLT	2	-	-	-	-	-	6	0.436378	10:96012950:G:T	9.76766	-	-	-	-	-	-	-	-	-	-	-
465	PLT	1	65	0.0196378	10:97498222:A:G	17.7635	12.1068	98	0.0232679	10:97479262:A:G	12.226	-	-	-	-	222	0.0128581	10:97624709:A:C	6.97315	1	0.267673	0.999963
465	PLT	2	1	0.997414	10:97053775:G:T	15.5248	16.2737	1	0.998449	10:97053775:G:T	16.2737	-	-	-	-	-	-	-	-	1	0.298914	0.5
465	PLT	3	2	0.879788	10:97124665:G:A	14.5877	14.8274	2	0.705224	10:97124665:G:A	14.8274	-	-	-	-	-	-	-	-	0.999992	0.630307	0.781608
466	PLT	1	76	0.330417	10:98369536:A:G	4.96257	7.28513	76	0.247367	10:98378186:T:C	7.63326	-	-	-	-	-	-	-	-	0.999399	0.414765	0.306067
467	PLT	1	122	0.105565	10:99100432:T:C	9.04297	6.41525	119	0.0767518	10:99100432:T:C	6.41525	-	-	-	-	-	-	-	-	0.999965	0.237966	0.993145
469	PLT	1	23	0.241493	10:101305342:G:A	15.0893	10.5045	-	-	-	-	-	-	-	-	80	0.0642593	10:101274425:T:C	5.87112	1	0.3105	0.999261
469	PLT	2	33	0.382681	10:101238982:C:G	5.87128	6.95624	50	0.133286	10:101252385:A:G	8.26957	-	-	-	-	-	-	-	-	0.999937	0.90458	0.500554
469	PLT	3	-	-	-	-	-	25	0.170165	10:101305342:G:A	10.5045	-	-	-	-	-	-	-	-	-	-	-
470	PLT	1	1	1	10:102075479:G:A	11.3563	12.7449	1	1	10:102075479:G:A	12.7449	-	-	-	-	-	-	-	-	1	0.544994	0.24543
471	PLT	1	18	0.412263	10:104359884:C:T	11.655	9.97589	21	0.25939	10:104359884:C:T	9.97589	-	-	-	-	-	-	-	-	0.999997	0.285921	0.924702
471	PLT	2	22	0.0913743	10:105672015:C:T	9.69336	9.79751	24	0.103616	10:105672015:C:T	9.79751	-	-	-	-	-	-	-	-	0.999907	0.356105	0.500006
472	PLT	1	24	0.0652955	10:111964276:C:T	15.7997	9.29738	-	-	-	-	-	-	-	-	25	0.0841821	10:112029405:T:A	10.1932	0.923852	0.231619	1
473	PLT	1	10	0.220975	10:114160713:G:C	22.6377	19.9228	11	0.173866	10:114160713:G:C	19.9228	-	-	-	-	-	-	-	-	1	0.465248	0.993999
473	PLT	2	26	0.152059	10:113933886:A:G	11.3358	8.72827	26	0.103898	10:113933886:A:G	8.72827	-	-	-	-	-	-	-	-	0.999997	0.282103	0.962137
474	PLT	1	11	0.315191	10:114806697:G:A	9.80632	9.94948	11	0.29515	10:114806697:G:A	9.94948	-	-	-	-	-	-	-	-	0.999965	0.260022	0.483926
474	PLT	2	1	0.999314	10:114920321:C:T	8.75105	8.50958	1	0.99946	10:114920321:C:T	8.50958	-	-	-	-	-	-	-	-	0.998821	0.499805	0.499931
475	PLT	1	1	1	10:121010256:A:G	22.034	22.1322	1	1	10:121010256:A:G	22.1322	-	-	-	-	-	-	-	-	1	0.241095	0.5
475	PLT	2	2	0.525759	10:120845476:G:A	10.4512	10.2987	2	0.787288	10:120769498:G:A	10.9011	-	-	-	-	-	-	-	-	0.997502	0.319036	0.422969
476	PLT	1	65	0.0785066	10:122863606:C:A	9.25399	5.99676	74	0.0648636	10:122854480:A:C	7.0262	-	-	-	-	-	-	-	-	0.999849	0.499512	0.833586
477	PLT	1	1	0.996705	10:124691405:C:T	7.85325	7.84608	1	0.994085	10:124691405:C:T	7.84608	-	-	-	-	-	-	-	-	0.997371	0.499267	0.499396
478	PLT	1	1	0.999997	10:125823442:G:A	10.5738	10.3634	1	0.999984	10:125823442:G:A	10.3634	-	-	-	-	-	-	-	-	1	0.499995	0.499995
478	PLT	2	2	0.942975	10:125849078:G:A	7.22578	7.30345	2	0.955186	10:125849078:G:A	7.30345	-	-	-	-	-	-	-	-	0.998864	0.496827	0.498235
480	PLT	1	2	0.803319	11:196944:C:T	1.13751	inf	2	0.784854	11:196944:C:T	inf	-	-	-	-	-	-	-	-	1	0.519126	0.5
480	PLT	2	1	1	11:308065:T:C	52.8072	53.2888	1	1	11:308065:T:C	53.2888	-	-	-	-	-	-	-	-	1	0.2371	0.5
480	PLT	3	1	0.999989	11:176397:A:G	52.9281	52.0772	1	0.999865	11:176397:A:G	52.0772	-	-	-	-	-	-	-	-	1	0.808086	0.499998
480	PLT	4	2	0.981704	11:186450:G:C	121.623	174.611	1	0.998972	11:186450:G:C	174.611	-	-	-	-	-	-	-	-	1	0.233167	0.229294
481	PLT	1	25	0.327482	11:2955996:G:A	12.9363	12.3776	26	0.290811	11:2955996:G:A	12.3776	-	-	-	-	-	-	-	-	1	0.251365	0.569744
481	PLT	2	6	0.518559	11:2839751:C:T	8.33245	9.15133	3	0.56747	11:2849530:A:C	9.07264	-	-	-	-	-	-	-	-	0.999748	0.238219	0.887747
482	PLT	1	4	0.748103	11:3483587:G:T	7.59448	7.74811	4	0.745306	11:3483587:G:T	7.74811	-	-	-	-	-	-	-	-	0.998043	0.499629	0.499822
483	PLT	1	104	0.124351	11:5881696:T:C	11.3625	15.4153	103	0.119845	11:5881696:T:C	15.4153	-	-	-	-	-	-	-	-	1	0.222544	0.180163
483	PLT	2	17	0.253244	11:5691893:C:T	10.163	7.12224	13	0.144815	11:5690691:A:C	8.41606	-	-	-	-	-	-	-	-	0.999991	0.219611	0.970234
483	PLT	3	1	0.99998	11:5701074:C:A	8.35067	7.45329	1	0.99999	11:5701074:C:A	7.45329	-	-	-	-	-	-	-	-	0.999995	0.20665	0.755212
484	PLT	1	20	0.546001	11:6664425:C:G	8.34314	8.60697	13	0.651835	11:6664425:C:G	8.60697	-	-	-	-	-	-	-	-	0.999567	0.257834	0.428654
485	PLT	1	7	0.221391	11:8844909:G:A	32.0118	28.2268	8	0.159232	11:8844909:G:A	28.2268	-	-	-	-	-	-	-	-	1	0.277423	0.99937
486	PLT	1	11	0.405744	11:10735326:C:T	10.3886	11.2844	11	0.224155	11:10718606:C:T	11.3492	-	-	-	-	-	-	-	-	1	0.256635	0.999715
487	PLT	1	1	0.999374	11:15240106:C:A	8.30373	8.39903	1	0.998808	11:15240106:C:A	8.39903	-	-	-	-	-	-	-	-	0.999432	0.499786	0.499892
488	PLT	1	20	0.160005	11:16363658:C:T	11.3213	11.1879	20	0.162826	11:16363658:C:T	11.1879	-	-	-	-	-	-	-	-	1	0.316359	0.499999
489	PLT	1	115	0.497502	11:17195863:G:A	20.9385	20.5175	111	0.569048	11:17195863:G:A	20.5175	-	-	-	-	-	-	-	-	1	0.528727	0.489841
491	PLT	1	55	0.170735	11:22495330:C:T	7.92227	5.43426	-	-	-	-	-	-	-	-	-	-	-	-	0.996332	0.257341	0.929159
492	PLT	1	16	0.37452	11:32678656:G:A	12.7537	12.8792	22	0.198352	11:32678656:G:A	12.8792	-	-	-	-	-	-	-	-	1	0.431113	0.424157
492	PLT	2	27	0.0935008	11:32917505:A:G	12.4047	12.0219	30	0.0844365	11:32917505:A:G	12.0219	-	-	-	-	-	-	-	-	0.999998	0.329782	0.5
493	PLT	1	2	0.912198	11:34573493:T:C	7.49935	7.51583	2	0.912188	11:34573493:T:C	7.51583	-	-	-	-	-	-	-	-	0.999875	0.49997	0.49999
494	PLT	1	1	0.999788	11:36458997:A:G	11.1704	11.0925	1	0.999244	11:36458997:A:G	11.0925	-	-	-	-	-	-	-	-	0.999999	0.49992	0.499928
495	PLT	1	15	0.168975	11:44601114:C:T	8.91222	7.04814	16	0.15564	11:44598437:G:A	7.23568	-	-	-	-	-	-	-	-	0.999962	0.283325	0.856622
496	PLT	1	6	0.354084	11:47650993:C:T	22.608	26.718	39	0.270526	11:47650993:C:T	26.718	-	-	-	-	-	-	-	-	1	0.613483	0.263961
496	PLT	2	5	0.417969	11:47431764:G:A	18.5516	18.4748	5	0.436234	11:47431764:G:A	18.4748	-	-	-	-	-	-	-	-	0.999999	0.499882	0.499986
497	PLT	1	32	0.0697562	11:57372526:A:G	19.2157	25.6479	34	0.0641577	11:57372526:A:G	25.6479	-	-	-	-	-	-	-	-	1	0.290079	0.388337
497	PLT	2	7	0.289478	11:57199645:C:G	13.0399	14.3949	6	0.288297	11:57199645:C:G	14.3949	-	-	-	-	-	-	-	-	1	0.324109	0.245555
497	PLT	3	140	0.0443882	11:58226712:C:T	15.096	17.0414	126	0.0318576	11:58125774:A:G	17.5512	-	-	-	-	-	-	-	-	1	0.32546	0.277994
498	PLT	1	1	0.999041	11:58986062:G:A	8.41117	8.41115	1	0.994268	11:58986062:G:A	8.41115	-	-	-	-	-	-	-	-	0.998372	0.499288	0.499532
498	PLT	2	-	-	-	-	-	7	0.876716	11:58869881:C:A	9.99829	-	-	-	-	-	-	-	-	-	-	-
500	PLT	1	8	0.377173	11:61589481:A:G	73.0731	54.5007	8	0.396968	11:61581764:T:C	54.74	-	-	-	-	54	0.0713718	11:61589481:A:G	20.1439	1	0.228717	1
501	PLT	1	51	0.107136	11:64016284:G:A	17.5075	23.487	66	0.103217	11:64016284:G:A	23.487	-	-	-	-	-	-	-	-	1	0.274129	0.162123
501	PLT	2	50	0.0749132	11:63736974:G:A	9.17522	8.27797	-	-	-	-	-	-	-	-	54	0.0455225	11:63653525:C:T	8.40863	0.495069	0.678715	0.999977
501	PLT	3	-	-	-	-	-	44	0.228054	11:63944297:T:G	19.8352	-	-	-	-	-	-	-	-	-	-	-
502	PLT	1	13	0.243638	11:65474443:C:T	24.9666	23.558	14	0.179689	11:65462843:C:G	23.8505	-	-	-	-	-	-	-	-	1	0.247112	0.586886
502	PLT	2	23	0.14412	11:65624562:A:C	17.522	18.3253	23	0.149483	11:65624562:A:C	18.3253	-	-	-	-	-	-	-	-	0.999524	0.343509	0.602686
503	PLT	1	20	0.180869	11:68957110:C:T	12.5372	11.8422	20	0.125377	11:68935419:G:A	12.053	-	-	-	-	-	-	-	-	1	0.330027	0.314559
503	PLT	2	1	0.999734	11:68562328:C:T	10.7397	10.8739	1	0.999894	11:68562328:C:T	10.8739	-	-	-	-	-	-	-	-	0.999702	0.338924	0.499973
505	PLT	1	59	0.427163	11:72408266:C:T	8.81673	10.978	67	0.375001	11:72408266:C:T	10.978	-	-	-	-	-	-	-	-	0.999674	0.459051	0.639171
505	PLT	2	-	-	-	-	-	176	0.101888	11:71506814:A:T	8.29458	-	-	-	-	-	-	-	-	-	-	-
506	PLT	1	47	0.0805389	11:73201707:A:G	7.3933	7.09371	77	0.154779	11:73311075:A:G	8.17886	-	-	-	-	-	-	-	-	0.999288	0.755769	0.49998
507	PLT	1	1	0.992322	11:74400999:A:G	7.51756	7.00073	2	0.969193	11:74400999:A:G	7.00073	-	-	-	-	-	-	-	-	0.999611	0.736991	0.499923
508	PLT	1	3	0.570339	11:76367028:T:C	12.4864	12.4608	3	0.600195	11:76367028:T:C	12.4608	-	-	-	-	-	-	-	-	0.999999	0.226191	0.420336
508	PLT	2	7	0.490924	11:75915139:A:G	10.311	11.5552	6	0.340463	11:75915139:A:G	11.5552	-	-	-	-	-	-	-	-	0.999998	0.425366	0.253186
509	PLT	1	314	0.0318373	11:77593221:C:T	12.5979	8.76346	324	0.0113158	11:77510547:C:T	9.18155	-	-	-	-	-	-	-	-	0.999954	0.707307	0.523105
509	PLT	2	237	0.0262548	11:78005078:G:A	12.957	7.96333	279	0.0207009	11:78005078:G:A	5.79346	-	-	-	-	288	0.00926354	11:78106305:T:C	8.40823	0.999834	0.366764	0.999995
510	PLT	1	129	0.0679728	11:83233298:G:A	7.53047	4.78429	167	0.0367847	11:83300127:G:A	6.15854	-	-	-	-	-	-	-	-	0.997831	0.405081	0.713146
511	PLT	1	51	0.051488	11:85701741:T:C	19.8925	17.2599	50	0.0763827	11:85666440:A:C	17.8975	-	-	-	-	-	-	-	-	1	0.285957	0.997514
512	PLT	1	6	0.653754	11:87674658:C:T	7.27835	7.76349	6	0.677233	11:87674658:C:T	7.76349	-	-	-	-	-	-	-	-	0.999721	0.603183	0.315234
513	PLT	1	5	0.407645	11:94829514:G:T	19.7498	16.3704	4	0.346809	11:94829514:G:T	16.3704	-	-	-	-	-	-	-	-	1	0.317184	0.996836
515	PLT	1	20	0.167995	11:100453046:C:T	15.2769	10.4749	-	-	-	-	-	-	-	-	67	0.0791912	11:100453046:C:T	5.7602	1	0.212803	0.999984
515	PLT	2	-	-	-	-	-	21	0.118475	11:100451975:T:C	11.8576	-	-	-	-	-	-	-	-	-	-	-
516	PLT	1	9	0.206376	11:101695749:A:T	7.18863	8.77406	8	0.230905	11:101695749:A:T	8.77406	-	-	-	-	-	-	-	-	0.999842	0.283555	0.308735
518	PLT	1	188	0.0470921	11:108313599:T:C	27.5236	22.091	126	0.0864669	11:108087847:G:T	22.8496	-	-	-	-	-	-	-	-	1	0.436085	0.999839
519	PLT	1	142	0.0204009	11:111483643:T:A	6.50432	6.31236	145	0.0335193	11:111587495:G:A	8.2844	-	-	-	-	-	-	-	-	0.999966	0.294102	0.482828
520	PLT	1	1	1	11:113953622:G:A	97.8477	97.5199	1	1	11:113953622:G:A	97.5199	-	-	-	-	-	-	-	-	1	0.5	0.5
520	PLT	2	4	0.456873	11:114087353:T:C	21.6912	21.8973	3	0.459867	11:114087353:T:C	21.8973	-	-	-	-	-	-	-	-	1	0.253235	0.5
520	PLT	3	2	0.635796	11:113982321:T:A	18.2955	22.4811	2	0.693663	11:113982321:T:A	22.4811	-	-	-	-	-	-	-	-	1	0.251619	0.230586
520	PLT	4	1	0.995945	11:113745608:C:G	34.9259	34.8951	1	0.994633	11:113745608:C:G	34.8951	-	-	-	-	-	-	-	-	0.9997	0.220789	0.500147
521	PLT	1	1	1	11:116648917:G:C	42.1529	49.193	1	1	11:116648917:G:C	49.193	-	-	-	-	-	-	-	-	1	0.222608	0.99979
521	PLT	2	107	0.132405	11:116778138:G:A	17.6712	17.3311	143	0.026391	11:116917089:G:A	17.6435	-	-	-	-	-	-	-	-	1	0.496453	0.983465
521	PLT	3	4	0.480312	11:116657667:C:T	11.3711	10.298	-	-	-	-	-	-	-	-	4	0.308858	11:116650638:C:T	10.5546	0.5	0.634171	1
522	PLT	1	5	0.758828	11:119060963:T:C	194.23	125.091	14	0.315098	11:119080037:A:G	125.551	-	-	-	-	7	0.379479	11:119065044:G:A	69.2939	1	0.953649	1
522	PLT	2	1	0.999993	11:119185748:G:A	25.9682	26.3463	1	1	11:119185748:G:A	26.3463	-	-	-	-	-	-	-	-	1	0.482176	0.5
522	PLT	3	5	0.565712	11:119089055:C:T	147.108	79.791	6	0.369173	11:119075323:G:A	79.9558	-	-	-	-	-	-	-	-	1	0.382082	1
522	PLT	4	5	0.34078	11:119076583:G:C	31.7364	31.7365	-	-	-	-	-	-	-	-	4	0.287169	11:119196645:C:T	30.6312	0.5	0.5	1
522	PLT	5	1	0.999899	11:119064394:C:T	10.6996	10.8981	1	0.991982	11:119064394:C:T	10.8981	-	-	-	-	-	-	-	-	1	0.209356	0.499993
522	PLT	6	1	0.997207	11:119144793:T:G	14.1915	14.3177	-	-	-	-	-	-	-	-	-	-	-	-	0.996309	0.498634	0.497123
522	PLT	7	-	-	-	-	-	-	-	-	-	-	-	-	-	55	0.964882	11:119147982:T:C	13.5327	-	-	-
523	PLT	1	76	0.0921134	11:120215843:C:G	16.1209	16.3838	52	0.112664	11:120215843:C:G	16.3838	-	-	-	-	-	-	-	-	0.999999	0.326398	0.500077
523	PLT	2	8	0.450405	11:120382112:C:T	9.04944	9.07049	-	-	-	-	-	-	-	-	-	-	-	-	0.991579	0.498089	0.499583
523	PLT	3	3	0.530725	11:120206746:G:A	13.7115	13.7754	-	-	-	-	-	-	-	-	-	-	-	-	0.999795	0.499904	0.499893
524	PLT	1	3	0.478824	11:122458787:A:G	5.3534	11.1911	3	0.531911	11:122456703:G:A	11.3294	-	-	-	-	-	-	-	-	1	0.302813	0.223294
524	PLT	2	32	0.573469	11:122423839:G:A	9.90939	7.64134	-	-	-	-	-	-	-	-	-	-	-	-	0.996692	0.416059	0.889232
525	PLT	1	4	0.378275	11:126287785:G:A	50.7319	47.8954	4	0.330174	11:126287785:G:A	47.8954	-	-	-	-	-	-	-	-	1	0.2768	0.997591
525	PLT	2	70	0.0263936	11:125754280:G:A	9.2672	8.95262	72	0.0296012	11:125659371:G:A	9.59098	-	-	-	-	-	-	-	-	0.999994	0.369616	0.499825
527	PLT	1	2	0.887631	11:128325553:T:C	41.6904	38.3391	3	0.897403	11:128325553:T:C	38.3391	-	-	-	-	-	-	-	-	1	0.279529	0.999864
527	PLT	2	3	0.859942	11:128577624:G:C	38.4413	37.5552	3	0.776799	11:128577624:G:C	37.5552	-	-	-	-	-	-	-	-	1	0.293293	0.954993
527	PLT	3	3	0.796925	11:128025697:T:A	19.2517	18.6109	2	0.50983	11:128025697:T:A	18.6109	-	-	-	-	-	-	-	-	1	0.514467	0.412224
527	PLT	4	-	-	-	-	-	23	0.0830191	11:128119218:A:G	20.5805	-	-	-	-	-	-	-	-	-	-	-
528	PLT	1	1	0.997252	11:130051668:G:A	9.27556	9.37177	1	0.998398	11:130051668:G:A	9.37177	-	-	-	-	-	-	-	-	0.999902	0.279269	0.499976
529	PLT	1	1	1	12:740009:C:G	44.5725	47.2262	1	1	12:740009:C:G	47.2262	-	-	-	-	-	-	-	-	1	0.22043	0.274753
529	PLT	2	8	0.402867	12:788994:A:C	9.45432	9.428	7	0.504986	12:788994:A:C	9.428	-	-	-	-	-	-	-	-	0.999989	0.285686	0.499894
529	PLT	3	2	0.505587	12:719312:A:G	26.564	31.0082	2	0.499696	12:719311:G:T	31.0082	-	-	-	-	-	-	-	-	1	0.220368	0.642959
530	PLT	1	17	0.391317	12:2502872:C:T	9.96019	11.0472	17	0.136716	12:2511023:C:T	11.2082	-	-	-	-	-	-	-	-	1	0.367788	0.402372
531	PLT	1	14	0.183119	12:3924358:A:C	8.75572	7.46644	14	0.0907761	12:3943176:A:G	7.52227	-	-	-	-	-	-	-	-	0.99971	0.38268	0.623939
532	PLT	1	14	0.701947	12:4330215:C:T	16.9739	13.456	14	0.0872191	12:4332262:G:A	13.5409	-	-	-	-	-	-	-	-	1	0.350753	0.994883
533	PLT	1	4	0.428588	12:6289108:C:T	165.578	144.447	9	0.245144	12:6289108:C:T	144.447	-	-	-	-	9	0.218498	12:6289108:C:T	26.7593	1	0.258595	1
533	PLT	2	3	0.548759	12:6502832:G:A	29.523	29.7158	3	0.487467	12:6502832:G:A	29.7158	-	-	-	-	-	-	-	-	1	0.282954	0.245244
533	PLT	3	10	0.47048	12:6248540:T:C	137.542	113.307	24	0.656911	12:6252961:C:T	113.686	-	-	-	-	-	-	-	-	1	0.992871	1
533	PLT	4	3	0.501696	12:6445982:A:C	18.5302	11.4078	5	0.524387	12:6451590:A:C	12.2227	-	-	-	-	6	0.42415	12:6445329:G:C	8.55884	1	0.229186	1
533	PLT	5	2	0.956738	12:6128443:T:C	13.2721	16.6067	2	0.979471	12:6128443:T:C	16.6067	-	-	-	-	-	-	-	-	1	0.189626	0.746045
533	PLT	6	1	1	12:6493351:A:G	13.7375	13.5319	1	1	12:6493351:A:G	13.5319	-	-	-	-	-	-	-	-	1	0.487331	0.5
533	PLT	7	13	0.189595	12:7275546:T:C	9.46268	6.41936	-	-	-	-	-	-	-	-	-	-	-	-	0.999638	0.24959	0.816037
533	PLT	8	-	-	-	-	-	-	-	-	-	-	-	-	-	88	0.0441143	12:6268288:A:G	26.3942	-	-	-
534	PLT	1	25	0.107058	12:8152652:C:T	23.5372	24.4282	25	0.123891	12:8152652:C:T	24.4282	-	-	-	-	-	-	-	-	1	0.279131	0.428458
535	PLT	1	2	0.962147	12:8841413:G:A	11.4994	11.0348	2	0.974474	12:8841413:G:A	11.0348	-	-	-	-	-	-	-	-	0.999993	0.688736	0.467642
536	PLT	1	1	0.991262	12:10176997:A:G	9.52549	12.0286	1	0.995186	12:10176997:A:G	12.0286	-	-	-	-	-	-	-	-	0.999994	0.288461	0.261587
536	PLT	2	-	-	-	-	-	66	0.089018	12:10596117:T:G	10.4218	-	-	-	-	-	-	-	-	-	-	-
537	PLT	1	9	0.403542	12:11787922:C:T	10.07	10.7214	10	0.55568	12:11787922:C:T	10.7214	-	-	-	-	-	-	-	-	0.999995	0.525221	0.240479
537	PLT	2	25	0.209427	12:12158811:C:G	5.85078	9.17266	23	0.221539	12:12162698:C:T	9.24035	-	-	-	-	-	-	-	-	0.999946	0.267663	0.233424
537	PLT	3	1	0.998851	12:12022496:T:C	7.54546	7.58283	1	0.997657	12:12022496:T:C	7.58283	-	-	-	-	-	-	-	-	0.998441	0.499651	0.499665
538	PLT	1	1	0.99598	12:12873233:G:C	22.3979	20.085	1	0.997835	12:12873233:G:C	20.085	-	-	-	-	-	-	-	-	0.999999	0.215277	0.898011
538	PLT	2	8	0.23162	12:12879254:T:G	20.9255	19.2202	8	0.311029	12:12878349:G:C	19.6069	-	-	-	-	-	-	-	-	0.999998	0.266962	0.820241
540	PLT	1	32	0.887004	12:21343229:C:G	10.5227	11.157	-	-	-	-	-	-	-	-	-	-	-	-	0.999956	0.222582	0.489585
541	PLT	1	1	1	12:22333551:A:T	11.845	11.8451	1	1	12:22333551:A:T	11.8451	-	-	-	-	-	-	-	-	1	0.5	0.5
542	PLT	1	33	0.116378	12:24792818:C:T	8.48598	7.86611	35	0.142954	12:24792818:C:T	7.86611	-	-	-	-	-	-	-	-	0.999819	0.249437	0.572329
543	PLT	1	7	0.370094	12:26267648:T:C	6.42992	7.63478	7	0.221639	12:26266022:C:T	7.19686	-	-	-	-	-	-	-	-	0.999082	0.269345	0.279314
544	PLT	1	5	0.676412	12:27406747:G:A	8.88207	10.4732	5	0.647017	12:27406747:G:A	10.4732	-	-	-	-	-	-	-	-	0.999992	0.290871	0.489852
545	PLT	1	3	0.423423	12:29435480:G:A	109.959	103.35	3	0.448969	12:29435480:G:A	103.35	-	-	-	-	8	0.133819	12:29434147:A:G	13.7398	1	0.29027	1
546	PLT	1	215	0.0225035	12:32826784:G:A	13.4778	12.702	217	0.0233404	12:32907673:A:C	12.6993	-	-	-	-	-	-	-	-	1	0.314346	0.712848
548	PLT	1	2	0.969653	12:40567504:T:C	23.5867	23.5868	2	0.965948	12:40567504:T:C	23.5868	-	-	-	-	-	-	-	-	1	0.5	0.5
550	PLT	1	6	0.557324	12:46067218:C:T	15.8286	18.1338	6	0.596551	12:46067218:C:T	18.1338	-	-	-	-	-	-	-	-	0.999999	0.271569	0.274799
550	PLT	2	23	0.0783242	12:46062204:T:C	14.8262	14.9208	22	0.0709443	12:46062204:T:C	14.9208	-	-	-	-	-	-	-	-	0.989529	0.287428	0.478866
551	PLT	1	102	0.518231	12:47149094:C:T	13.4865	15.4589	105	0.463084	12:47149094:C:T	15.4589	-	-	-	-	-	-	-	-	1	0.326323	0.281985
552	PLT	1	1	0.999843	12:48208368:T:C	52.3024	56.6271	1	0.999672	12:48208368:T:C	56.6271	-	-	-	-	-	-	-	-	1	0.213512	0.363343
552	PLT	2	1	1	12:48213720:C:G	44.8377	44.6229	1	1	12:48213720:C:G	44.6229	-	-	-	-	-	-	-	-	1	0.289706	0.5
552	PLT	3	10	0.229815	12:48732534:A:G	17.6819	16.315	11	0.128453	12:48427329:T:C	17.9442	-	-	-	-	-	-	-	-	1	0.226301	0.860905
552	PLT	4	1	1	12:48213942:G:T	9.03844	8.87575	1	1	12:48213942:G:T	8.87575	-	-	-	-	-	-	-	-	1	0.220906	0.427716
552	PLT	5	8	0.318843	12:48213991:C:T	42.9389	42.6365	8	0.282127	12:48213991:C:T	42.6365	-	-	-	-	-	-	-	-	1	0.455892	0.5
553	PLT	1	3	0.471526	12:49662391:C:T	53.7488	52.9852	3	0.560697	12:49652731:G:A	53.3312	-	-	-	-	-	-	-	-	1	0.601874	0.5
554	PLT	1	28	0.0808981	12:51672017:T:A	35.0001	35.5669	29	0.0604853	12:51663215:T:C	35.6706	-	-	-	-	-	-	-	-	1	0.274739	0.591026
554	PLT	2	56	0.180561	12:50901882:T:C	25.048	31.9157	40	0.197912	12:50901882:T:C	31.9157	-	-	-	-	-	-	-	-	1	0.359959	0.1788
554	PLT	3	3	0.792784	12:51693021:C:T	14.8499	14.8997	3	0.792131	12:51693021:C:T	14.8997	-	-	-	-	-	-	-	-	1	0.5	0.5
555	PLT	1	1	0.997546	12:52305786:C:T	11.4203	10.7232	2	0.989283	12:52305786:C:T	10.7232	-	-	-	-	-	-	-	-	1	0.321903	0.87367
556	PLT	1	1	0.999827	12:53929873:A:G	9.35281	9.25143	1	0.999937	12:53929873:A:G	9.25143	-	-	-	-	-	-	-	-	0.999823	0.499981	0.499983
556	PLT	2	48	0.0518915	12:54022561:G:T	8.02379	5.0991	-	-	-	-	-	-	-	-	-	-	-	-	0.949975	0.229524	0.998591
557	PLT	1	2	0.73226	12:54712308:G:A	86.1358	72.0459	2	0.784348	12:54712308:G:A	72.0459	-	-	-	-	6	0.338173	12:54723028:G:A	15.9929	1	0.269842	1
557	PLT	2	2	0.52869	12:54694560:C:A	75.3887	75.9904	2	0.779976	12:54694560:C:A	75.9904	-	-	-	-	-	-	-	-	1	0.318453	0.5
557	PLT	3	8	0.254338	12:54476237:A:C	11.9763	10.1325	9	0.240701	12:54485620:T:C	12.3464	-	-	-	-	-	-	-	-	1	0.453365	0.666116
557	PLT	4	25	0.305783	12:54393783:G:C	6.55377	7.62702	28	0.342368	12:54393783:G:C	7.62702	-	-	-	-	-	-	-	-	0.999343	0.289753	0.130808
557	PLT	5	1	0.999753	12:54685880:C:T	26.112	25.905	1	0.999998	12:54685880:C:T	25.905	-	-	-	-	-	-	-	-	0.999836	0.289476	0.49997
558	PLT	1	2	0.766114	12:57019443:T:C	61.4365	57.5582	2	0.775026	12:57019443:T:C	57.5582	-	-	-	-	-	-	-	-	1	0.237402	1
558	PLT	2	1	0.999983	12:57848639:G:A	17.3843	23.4353	1	0.99999	12:57848639:G:A	23.4353	-	-	-	-	-	-	-	-	1	0.277491	0.157561
558	PLT	3	1	0.999999	12:57146069:T:G	4.79615	7.95795	1	1	12:57146069:T:G	7.95795	-	-	-	-	-	-	-	-	1	0.244071	0.313769
558	PLT	4	-	-	-	-	-	-	-	-	-	-	-	-	-	96	0.0493738	12:57019443:T:C	8.00697	-	-	-
559	PLT	1	98	0.027416	12:62654503:C:T	12.3157	11.2995	98	0.0259588	12:62774082:C:T	11.3535	-	-	-	-	-	-	-	-	1	0.244492	0.647019
560	PLT	1	1	1	12:65005079:C:G	84.5013	97.2813	1	1	12:65005079:C:G	97.2813	-	-	-	-	-	-	-	-	1	0.458888	0.89915
560	PLT	2	4	0.542657	12:65060313:G:A	47.8911	47.6542	4	0.475497	12:65060313:G:A	47.6542	-	-	-	-	-	-	-	-	1	0.254855	0.5
560	PLT	3	27	0.113319	12:65041830:G:A	68.0413	70.1158	27	0.0942664	12:65041830:G:A	70.1158	-	-	-	-	-	-	-	-	1	0.21742	0.5
560	PLT	4	2	0.758649	12:65063185:G:A	21.9702	21.9416	2	0.758718	12:65063185:G:A	21.9416	-	-	-	-	-	-	-	-	1	0.5	0.5
561	PLT	1	18	0.203372	12:66360068:C:T	7.95861	6.08091	-	-	-	-	-	-	-	-	-	-	-	-	0.995458	0.264397	0.79014
562	PLT	1	47	0.871181	12:68517877:G:A	12.5522	12.6732	52	0.872115	12:68517877:G:A	12.6732	-	-	-	-	-	-	-	-	0.999999	0.223204	0.485692
562	PLT	2	-	-	-	-	-	14	0.872497	12:68430360:A:C	8.32595	-	-	-	-	-	-	-	-	-	-	-
563	PLT	1	13	0.616223	12:77497965:A:T	7.72677	8.33933	17	0.549726	12:77497965:A:T	8.33933	-	-	-	-	-	-	-	-	0.99988	0.218195	0.311798
564	PLT	1	2	0.935338	12:78220740:G:A	16.9767	16.1241	3	0.881149	12:78220740:G:A	16.1241	-	-	-	-	-	-	-	-	1	0.645778	0.435347
565	PLT	1	8	0.183112	12:80334506:G:A	13.3726	8.31057	-	-	-	-	-	-	-	-	-	-	-	-	1	0.564914	0.999739
566	PLT	1	-	-	-	-	-	10	0.178252	12:89757937:G:A	7.54446	-	-	-	-	-	-	-	-	-	-	-
567	PLT	1	25	0.120057	12:93903228:C:T	25.6278	24.6906	24	0.171004	12:93903228:C:T	24.6906	-	-	-	-	-	-	-	-	1	0.313255	0.992184
568	PLT	1	7	0.409783	12:95100464:A:G	7.36866	6.66186	-	-	-	-	-	-	-	-	-	-	-	-	0.993157	0.620366	0.563782
569	PLT	1	6	0.244815	12:95856906:T:C	13.8554	9.33615	29	0.203302	12:95913562:A:T	9.83644	-	-	-	-	-	-	-	-	1	0.19695	0.998827
569	PLT	2	27	0.750778	12:95515259:A:G	11.7428	11.9787	20	0.966715	12:95515259:A:G	11.9787	-	-	-	-	-	-	-	-	1	0.169281	0.552018
570	PLT	1	1	0.997951	12:104974951:T:C	10.3709	5.54639	-	-	-	-	-	-	-	-	-	-	-	-	0.999348	0.943255	0.994185
571	PLT	1	10	0.1369	12:107717994:T:G	7.48772	5.40933	10	0.188869	12:107721958:G:A	5.73262	-	-	-	-	-	-	-	-	0.999166	0.403864	0.876143
572	PLT	1	1	1	12:111884608:T:C	0.177505	inf	1	1	12:111884608:T:C	inf	-	-	-	-	-	-	-	-	1	0.506015	0.5
572	PLT	2	4	0.484276	12:111871141:A:T	36.454	59.4644	10	0.371132	12:111844218:G:A	12.2825	-	-	-	-	13	0.445303	12:111871141:A:T	59.4644	1	0.971422	1
572	PLT	3	6	0.403467	12:109491468:G:A	119.162	120.676	6	0.416545	12:109491468:G:A	120.676	-	-	-	-	-	-	-	-	1	0.267127	0.5
572	PLT	4	3	0.939611	12:111933545:C:A	58.9551	58.9554	-	-	-	-	-	-	-	-	3	0.865117	12:111933545:C:A	58.9554	0.5	0.5	1
572	PLT	5	-	-	-	-	-	-	-	-	-	-	-	-	-	12	0.583018	12:113117897:G:T	12.2827	-	-	-
573	PLT	1	7	0.356976	12:115552437:A:G	24.2831	27.0232	7	0.217425	12:115552437:A:G	27.0232	-	-	-	-	-	-	-	-	1	0.25511	0.448248
574	PLT	1	1	1	12:122216910:A:G	1.36967	inf	1	1	12:122216910:A:G	inf	-	-	-	-	-	-	-	-	1	0.79328	0.5
574	PLT	2	54	0.0630853	12:123716930:A:T	33.8847	34.6345	54	0.0448985	12:123716930:A:T	34.6345	-	-	-	-	-	-	-	-	1	0.259501	0.5
574	PLT	3	2	0.893987	12:121414915:G:A	34.6507	34.1814	2	0.898011	12:121414915:G:A	34.1814	-	-	-	-	-	-	-	-	1	0.228803	0.99845
574	PLT	4	105	0.0770926	12:123885928:T:C	22.7508	22.9317	-	-	-	-	-	-	-	-	-	-	-	-	0.999994	0.255634	0.569714
574	PLT	5	1	0.999972	12:122247114:G:A	22.2492	22.4001	-	-	-	-	-	-	-	-	-	-	-	-	1	0.499986	0.5
574	PLT	6	1	0.994067	12:122269182:G:A	4.00349	7.86791	-	-	-	-	-	-	-	-	-	-	-	-	1	0.25603	0.94299
574	PLT	7	13	0.629268	12:122191490:A:C	31.0633	37.3521	-	-	-	-	-	-	-	-	-	-	-	-	0.999973	0.273381	0.445091
577	PLT	1	18	0.659091	13:24876652:G:A	7.6925	6.45667	-	-	-	-	-	-	-	-	-	-	-	-	0.998676	0.313047	0.885662
578	PLT	1	10	0.146711	13:27049616:G:A	4.74594	7.22432	10	0.129369	13:27041059:G:A	7.33233	-	-	-	-	-	-	-	-	0.999205	0.207701	0.284965
579	PLT	1	2	0.757982	13:28177602:C:G	12.2103	11.9849	2	0.751814	13:28177602:C:G	11.9849	-	-	-	-	-	-	-	-	1	0.5	0.5
580	PLT	1	53	0.0556209	13:33152482:T:C	26.8428	29.7675	53	0.0698271	13:33152482:T:C	29.7675	-	-	-	-	-	-	-	-	1	0.27804	0.30414
580	PLT	2	15	0.0855468	13:32444439:T:C	10.1829	12.7616	15	0.0848313	13:32444426:G:A	12.7616	-	-	-	-	-	-	-	-	1	0.223552	0.21662
580	PLT	3	58	0.309415	13:32774533:C:T	8.47263	11.5558	55	0.393734	13:32774533:C:T	11.5558	-	-	-	-	-	-	-	-	0.999998	0.240042	0.218485
580	PLT	4	2	0.987215	13:32993904:A:G	10.2224	10.3747	2	0.98569	13:32993904:A:G	10.3747	-	-	-	-	-	-	-	-	0.993582	0.499261	0.499333
581	PLT	1	86	0.627169	13:41584690:T:C	23.927	27.8022	-	-	-	-	-	-	-	-	-	-	-	-	1	0.266069	0.37561
581	PLT	2	20	0.0890983	13:41243231:C:G	26.5412	25.041	19	0.118055	13:41243231:C:G	25.041	-	-	-	-	-	-	-	-	1	0.562675	0.799841
581	PLT	3	-	-	-	-	-	20	0.137684	13:41579938:G:A	9.04699	-	-	-	-	-	-	-	-	-	-	-
582	PLT	1	27	0.0628588	13:47242065:T:C	12.0205	12.246	27	0.0573224	13:47242065:T:C	12.246	-	-	-	-	-	-	-	-	1	0.815504	0.449372
583	PLT	1	26	0.204848	13:51384616:C:T	14.1281	12.8942	36	0.13324	13:51384616:C:T	12.8942	-	-	-	-	-	-	-	-	1	0.462655	0.714395
584	PLT	1	2	0.524345	13:71236607:T:A	22.7062	18.8959	2	0.52503	13:71236607:T:A	18.8959	-	-	-	-	-	-	-	-	1	0.835642	0.997725
585	PLT	1	33	0.225835	13:72340143:T:C	19.3784	21.1251	33	0.248184	13:72340143:T:C	21.1251	-	-	-	-	-	-	-	-	1	0.270871	0.327281
586	PLT	1	9	0.694183	13:73704119:G:A	9.18257	11.5437	9	0.747672	13:73704119:G:A	11.5437	-	-	-	-	-	-	-	-	0.999998	0.23822	0.37755
587	PLT	1	9	0.360632	13:76058971:T:C	6.70797	7.55794	10	0.34414	13:76058878:G:C	7.57511	-	-	-	-	-	-	-	-	0.998761	0.344137	0.229145
588	PLT	1	52	0.132314	13:78505836:A:T	9.45272	10.1346	48	0.141853	13:78505836:A:T	10.1346	-	-	-	-	-	-	-	-	0.999998	0.320694	0.333804
589	PLT	1	66	0.434178	13:81108184:G:T	10.823	10.947	67	0.148112	13:81108184:G:T	10.947	-	-	-	-	-	-	-	-	0.999991	0.301823	0.370084
589	PLT	2	7	0.431392	13:80651285:T:C	10.0126	7.48391	-	-	-	-	-	-	-	-	-	-	-	-	0.999319	0.322143	0.966688
590	PLT	1	6	0.502576	13:95898207:A:G	96.9626	76.2522	7	0.215306	13:95897359:C:T	76.3386	-	-	-	-	6	0.318923	13:95899716:C:A	25.4321	1	0.948761	1
593	PLT	1	-	-	-	-	-	10	0.498831	13:107561332:T:C	8.05526	-	-	-	-	-	-	-	-	-	-	-
594	PLT	1	1	0.995271	13:108960385:T:A	13.8077	13.6418	1	0.995505	13:108960385:T:A	13.6418	-	-	-	-	-	-	-	-	0.999997	0.500086	0.5
594	PLT	2	23	0.197918	13:108979425:G:A	9.49771	10.7511	-	-	-	-	-	-	-	-	-	-	-	-	0.983612	0.521917	0.595904
595	PLT	1	2	0.59087	13:110492626:C:T	53.136	38.4788	2	0.617193	13:110492626:C:T	38.4788	-	-	-	-	4	0.359358	13:110489152:C:T	14.8838	1	0.674082	1
595	PLT	2	2	0.942732	13:110511560:G:C	22.1174	21.8629	2	0.862283	13:110511560:G:C	21.8629	-	-	-	-	-	-	-	-	1	0.257368	0.4184
596	PLT	1	1	0.999986	13:110878639:T:G	11.959	17.5674	1	0.999996	13:110878639:T:G	17.5674	-	-	-	-	-	-	-	-	1	0.325614	0.235843
596	PLT	2	3	0.374696	13:110955270:G:A	8.73166	8.89893	3	0.361267	13:110955270:G:A	8.89893	-	-	-	-	-	-	-	-	0.999992	0.233788	0.499995
596	PLT	3	13	0.190474	13:110925056:C:A	8.57708	8.22752	13	0.140485	13:110923807:G:A	8.36638	-	-	-	-	-	-	-	-	0.999993	0.382385	0.483578
597	PLT	1	5	0.670227	13:113369975:T:G	10.7347	9.78678	5	0.705035	13:113369975:T:G	9.78678	-	-	-	-	-	-	-	-	0.999989	0.34305	0.575937
598	PLT	1	3	0.387283	13:114016886:G:C	66.5986	68.7643	3	0.425082	13:114018038:C:A	68.9223	-	-	-	-	-	-	-	-	1	0.702309	0.999266
598	PLT	2	11	0.773815	13:114009340:A:G	15.4653	13.9645	13	0.381307	13:114009340:A:G	13.9645	-	-	-	-	-	-	-	-	1	0.535555	0.746961
598	PLT	3	57	0.369206	13:113942368:C:G	12.9266	9.86972	-	-	-	-	-	-	-	-	71	0.0309763	13:113948392:G:A	9.80276	0.499953	0.827302	1
598	PLT	4	1	0.998652	13:114003035:G:A	25.4302	25.2571	1	0.998128	13:114003035:G:A	25.2571	-	-	-	-	-	-	-	-	0.999997	0.499617	0.499971
600	PLT	1	5	0.607051	14:21542766:A:G	12.7886	12.7449	5	0.69382	14:21542766:A:G	12.7449	-	-	-	-	-	-	-	-	1	0.234266	0.458932
600	PLT	2	50	0.0568332	14:21815208:C:T	9.76981	6.24704	-	-	-	-	-	-	-	-	90	0.0221995	14:21824395:T:C	6.36446	0.99991	0.331994	0.999954
601	PLT	1	33	0.158038	14:23713120:C:G	10.9169	11.723	19	0.188165	14:23702056:A:G	11.7568	-	-	-	-	-	-	-	-	0.999172	0.21358	0.461943
601	PLT	2	3	0.618931	14:23593406:T:A	7.44045	6.79612	-	-	-	-	-	-	-	-	-	-	-	-	0.967201	0.853855	0.541143
601	PLT	3	-	-	-	-	-	5	0.429381	14:23759156:A:G	10.4627	-	-	-	-	-	-	-	-	-	-	-
602	PLT	1	10	0.233262	14:24711798:C:G	8.5388	8.30466	-	-	-	-	-	-	-	-	10	0.223698	14:24701599:C:T	8.50013	0.503197	0.383995	0.999899
602	PLT	2	-	-	-	-	-	45	0.825563	14:24797865:G:A	7.54728	-	-	-	-	-	-	-	-	-	-	-
603	PLT	1	4	0.317284	14:25461989:T:C	17.9838	16.9113	4	0.286293	14:25461989:T:C	16.9113	-	-	-	-	-	-	-	-	1	0.218386	0.86129
604	PLT	1	17	0.911391	14:31368063:G:A	18.3768	19.2446	22	0.758622	14:31368063:G:A	19.2446	-	-	-	-	-	-	-	-	1	0.651633	0.5
605	PLT	1	12	0.95956	14:39794732:C:T	11.1309	9.86791	15	0.937473	14:39794732:C:T	9.86791	-	-	-	-	-	-	-	-	0.999721	0.445214	0.890887
607	PLT	1	14	0.205855	14:51122633:T:C	19.6672	24.3859	-	-	-	-	-	-	-	-	-	-	-	-	1	0.310212	0.212777
607	PLT	2	-	-	-	-	-	13	0.975759	14:51133287:A:T	25.3992	-	-	-	-	-	-	-	-	-	-	-
607	PLT	3	-	-	-	-	-	32	0.152159	14:51115444:C:A	15.8133	-	-	-	-	-	-	-	-	-	-	-
608	PLT	1	69	0.0846777	14:53585684:T:C	15.1404	13.7894	71	0.047868	14:53582027:C:T	13.8629	-	-	-	-	-	-	-	-	1	0.785438	0.498542
609	PLT	1	171	0.0301139	14:55707366:C:T	12.5571	12.6958	-	-	-	-	-	-	-	-	-	-	-	-	1	0.267479	0.49365
610	PLT	1	54	0.40645	14:59953645:G:A	8.46055	8.52654	56	0.194995	14:59953645:G:A	8.52654	-	-	-	-	-	-	-	-	0.999883	0.336924	0.499976
611	PLT	1	1	0.995433	14:65472241:T:C	47.2817	43.874	-	-	-	-	-	-	-	-	-	-	-	-	1	0.211607	0.988185
611	PLT	2	3	0.77189	14:65799876:G:A	34.797	36.3349	4	0.614431	14:65799876:G:A	36.3349	-	-	-	-	-	-	-	-	1	0.349935	0.973427
611	PLT	3	8	0.771424	14:65536062:C:T	20.0784	10.8389	-	-	-	-	-	-	-	-	15	0.237274	14:65500149:G:A	10.9124	0.999999	0.201772	1
611	PLT	4	13	0.149116	14:64239351:T:C	11.2063	9.83399	13	0.112756	14:64239629:T:G	9.9802	-	-	-	-	-	-	-	-	1	0.341882	0.733353
611	PLT	5	-	-	-	-	-	1	0.996781	14:65487694:T:C	46.1893	-	-	-	-	-	-	-	-	-	-	-
612	PLT	1	17	0.378161	14:69554235:T:C	71.2574	70.1759	18	0.186943	14:69554235:T:C	70.1759	-	-	-	-	-	-	-	-	1	0.527734	0.5
612	PLT	2	8	0.242768	14:68509589:G:A	55.3671	54.0782	6	0.240281	14:68509589:G:A	54.0782	-	-	-	-	-	-	-	-	1	0.320504	0.501576
612	PLT	3	1	1	14:69452088:A:G	36.0568	33.4022	1	0.999999	14:69452088:A:G	33.4022	-	-	-	-	-	-	-	-	1	0.220772	0.99875
612	PLT	4	-	-	-	-	-	1	0.990878	14:69668987:G:T	19.1458	-	-	-	-	-	-	-	-	-	-	-
614	PLT	1	54	0.274613	14:75330697:C:T	11.1057	9.75556	59	0.226732	14:75253847:A:G	9.83091	-	-	-	-	-	-	-	-	0.999999	0.316192	0.871583
615	PLT	1	27	0.169897	14:81855344:C:T	24.149	16.9545	27	0.124123	14:81858934:G:A	17.179	-	-	-	-	45	0.0876627	14:81853520:A:T	8.44761	1	0.547446	0.999979
615	PLT	2	-	-	-	-	-	11	0.363584	14:81890171:T:A	16.1256	-	-	-	-	-	-	-	-	-	-	-
616	PLT	1	8	0.256655	14:92241352:A:C	11.3727	10.4037	11	0.243958	14:92243978:T:A	10.3928	-	-	-	-	-	-	-	-	1	0.923768	0.523205
617	PLT	1	29	0.333958	14:93118229:C:T	10.0359	9.93639	29	0.376748	14:93118229:C:T	9.93639	-	-	-	-	-	-	-	-	0.999994	0.343023	0.499541
618	PLT	1	7	0.36837	14:93516465:T:C	19.3077	13.7588	8	0.241583	14:93516398:T:G	13.9858	-	-	-	-	16	0.163195	14:93521606:T:C	6.71688	1	0.258637	0.999998
618	PLT	2	8	0.441052	14:93883870:G:A	11.1473	10.9132	8	0.43897	14:93883870:G:A	10.9132	-	-	-	-	-	-	-	-	0.999907	0.485036	0.499636
619	PLT	1	2	0.967204	14:94847262:T:A	11.0983	10.9646	2	0.961413	14:94847262:T:A	10.9646	-	-	-	-	-	-	-	-	0.999996	0.384361	0.499109
620	PLT	1	21	0.116662	14:96181525:G:A	9.37903	8.29991	25	0.11819	14:96204459:A:G	8.72147	-	-	-	-	-	-	-	-	0.999975	0.277626	0.643184
621	PLT	1	1	1	14:101176769:G:A	95.0872	120	1	1	14:101176769:G:A	120	-	-	-	-	-	-	-	-	1	0.563825	0.272474
621	PLT	2	5	0.280266	14:101173201:G:T	81.8499	84.8419	5	0.366163	14:101172443:T:C	95.0103	-	-	-	-	-	-	-	-	1	0.319494	0.998849
621	PLT	3	-	-	-	-	-	-	-	-	-	-	-	-	-	20	0.171641	14:101168739:G:A	9.40189	-	-	-
622	PLT	1	7	0.907911	14:103566835:C:G	109.519	104.248	7	0.900069	14:103566835:C:G	104.248	-	-	-	-	-	-	-	-	1	0.584424	0.829088
622	PLT	2	20	0.316013	14:103076807:A:T	73.3144	53.6973	30	0.171485	14:103071825:G:T	54.3688	-	-	-	-	-	-	-	-	1	0.787044	1
622	PLT	3	2	0.61807	14:103576443:T:C	49.3095	38.4025	2	0.621078	14:103576443:T:C	38.4025	-	-	-	-	18	0.464666	14:103576443:T:C	12.0817	1	0.225358	1
622	PLT	4	4	0.91325	14:103193028:G:A	1.43286	10.8933	4	0.825482	14:103193028:G:A	1.46511	-	-	-	-	-	-	-	-	1	0.408585	0.999984
622	PLT	5	18	0.202258	14:102928991:C:T	37.4062	32.1155	19	0.198048	14:102979644:C:T	32.9056	-	-	-	-	-	-	-	-	1	0.256285	0.999745
622	PLT	6	6	0.483151	14:103237259:A:G	24.8781	26.0255	6	0.629808	14:103236395:A:C	27.4649	-	-	-	-	-	-	-	-	0.999998	0.420297	0.499977
622	PLT	7	-	-	-	-	-	-	-	-	-	-	-	-	-	44	0.170887	14:103051132:C:T	25.1531	-	-	-
623	PLT	1	1	0.999823	14:104644776:T:C	10.6144	10.4308	1	0.999871	14:104644776:T:C	10.4308	-	-	-	-	-	-	-	-	0.99997	0.356069	0.499998
623	PLT	2	36	0.10102	14:104782751:A:G	9.21481	5.68188	50	0.173559	14:104791892:G:A	6.94031	-	-	-	-	-	-	-	-	0.999586	0.227141	0.996256
624	PLT	1	10	0.352478	14:105756485:A:G	33.8069	30.2708	10	0.33159	14:105757392:T:C	30.3595	-	-	-	-	-	-	-	-	1	0.68538	0.984532
624	PLT	2	79	0.138085	14:105457282:G:A	9.93554	9.6597	68	0.117233	14:105487817:G:T	9.97662	-	-	-	-	-	-	-	-	0.997202	0.414385	0.423322
625	PLT	1	80	0.0616137	15:29530483:G:A	7.74909	7.48851	83	0.0790528	15:29530483:G:A	7.48851	-	-	-	-	-	-	-	-	0.999946	0.283784	0.653097
627	PLT	1	50	0.11253	15:39269648:A:G	57.281	42.343	73	0.28496	15:39274752:T:G	42.7086	-	-	-	-	127	0.0699264	15:39301246:A:G	16.1582	1	0.583167	1
628	PLT	1	3	0.919296	15:39742028:C:T	8.02191	8.0026	3	0.917719	15:39742028:C:T	8.0026	-	-	-	-	-	-	-	-	0.999353	0.499869	0.49991
629	PLT	1	4	0.68932	15:44027885:T:C	68.8871	69.0551	4	0.686499	15:44027885:T:C	69.0551	-	-	-	-	-	-	-	-	1	0.5	0.5
629	PLT	2	4	0.350723	15:42229838:G:C	17.971	20.5438	4	0.360572	15:42229838:G:C	20.5438	-	-	-	-	-	-	-	-	1	0.256218	0.59315
629	PLT	3	35	0.226267	15:42237991:G:A	18.3058	20.3139	35	0.254484	15:42237991:G:A	20.3139	-	-	-	-	-	-	-	-	1	0.233513	0.30646
630	PLT	1	32	0.0638597	15:47873549:C:T	7.84073	7.18392	33	0.0597053	15:47857723:A:G	7.14185	-	-	-	-	-	-	-	-	0.999878	0.469479	0.506162
632	PLT	1	28	0.244635	15:50648339:T:C	12.413	13.1061	27	0.145187	15:50648339:T:C	13.1061	-	-	-	-	-	-	-	-	0.999999	0.240317	0.447761
632	PLT	2	13	0.107778	15:50381469:A:T	8.60363	12.7859	13	0.123869	15:50357743:G:T	12.7195	-	-	-	-	-	-	-	-	0.999992	0.238742	0.276114
633	PLT	1	20	0.194346	15:57184307:G:A	17.0472	21.7692	27	0.271608	15:57185969:A:G	21.8796	-	-	-	-	-	-	-	-	1	0.568871	0.340459
634	PLT	1	43	0.700233	15:60015899:C:T	9.80883	8.8912	44	0.569394	15:60015899:C:T	8.8912	-	-	-	-	-	-	-	-	0.999946	0.425136	0.540687
635	PLT	1	1	1	15:63341996:T:C	78.8904	77.3334	1	1	15:63341996:T:C	77.3334	-	-	-	-	-	-	-	-	1	0.995255	0.999999
635	PLT	2	1	0.999998	15:63363490:T:C	20.2011	20.07	1	0.999999	15:63363490:T:C	20.07	-	-	-	-	-	-	-	-	1	0.5	0.5
635	PLT	3	-	-	-	-	-	2	0.731827	15:63340292:C:T	78.8772	-	-	-	-	-	-	-	-	-	-	-
635	PLT	4	-	-	-	-	-	16	0.119317	15:63347363:T:G	19.6927	-	-	-	-	-	-	-	-	-	-	-
636	PLT	1	4	0.68253	15:65170949:C:T	93.3382	84.2708	7	0.337958	15:65179287:C:G	84.4451	-	-	-	-	-	-	-	-	1	0.982267	1
636	PLT	2	2	0.970026	15:65056959:A:G	18.2583	16.4488	25	0.768552	15:65056959:A:G	16.4488	-	-	-	-	-	-	-	-	1	0.958711	0.961983
636	PLT	3	1	0.995014	15:65174438:C:A	9.65404	9.72629	2	0.982072	15:65174438:C:A	9.72629	-	-	-	-	-	-	-	-	1	0.499831	0.499999
636	PLT	4	1	0.999457	15:65188896:A:G	11.6844	11.8679	1	0.999896	15:65188896:A:G	11.8679	-	-	-	-	-	-	-	-	0.999897	0.499967	0.499981
636	PLT	5	-	-	-	-	-	-	-	-	-	-	-	-	-	5	0.306246	15:65166346:T:C	15.4854	-	-	-
637	PLT	1	6	0.599435	15:66911127:C:A	8.20838	11.9162	7	0.301743	15:66911127:C:A	11.9162	-	-	-	-	-	-	-	-	1	0.504914	0.362683
640	PLT	1	17	0.423163	15:72779424:T:A	11.9303	11.4338	17	0.24668	15:72779424:T:A	11.4338	-	-	-	-	-	-	-	-	1	0.306003	0.760888
641	PLT	1	10	0.525682	15:73653485:A:G	9.5904	8.19405	19	0.427824	15:73668046:T:C	8.2985	-	-	-	-	-	-	-	-	0.999687	0.331788	0.652892
642	PLT	1	78	0.155884	15:75634599:G:A	18.3804	14.6977	-	-	-	-	-	-	-	-	-	-	-	-	1	0.647943	0.983369
642	PLT	2	28	0.403853	15:75333494:G:A	13.8496	11.7826	-	-	-	-	-	-	-	-	-	-	-	-	0.999888	0.251675	0.92538
642	PLT	3	-	-	-	-	-	60	0.514216	15:75670079:C:T	14.763	-	-	-	-	-	-	-	-	-	-	-
644	PLT	1	25	0.0921783	15:78592036:C:T	14.6737	11.6278	28	0.0763401	15:78581840:T:C	11.9366	-	-	-	-	-	-	-	-	0.999995	0.284956	0.998485
645	PLT	1	20	0.147963	15:81599791:G:C	9.10045	6.59219	21	0.0792053	15:81597399:A:G	7.15656	-	-	-	-	-	-	-	-	0.999967	0.240867	0.978538
646	PLT	1	-	-	-	-	-	53	0.139813	15:85361644:A:G	8.00474	-	-	-	-	-	-	-	-	-	-	-
647	PLT	1	-	-	-	-	-	58	0.104004	15:86180227:C:G	8.77606	-	-	-	-	-	-	-	-	-	-	-
649	PLT	1	10	0.884398	15:90345335:G:A	7.71851	7.59546	9	0.862631	15:90345335:G:A	7.59546	-	-	-	-	-	-	-	-	0.996798	0.321569	0.4996
650	PLT	1	17	0.270821	15:91507495:G:A	29.5566	31.4989	18	0.207091	15:91507495:G:A	31.4989	-	-	-	-	-	-	-	-	1	0.441023	0.994329
652	PLT	1	2	0.976762	15:99248132:G:T	43.3135	33.0631	2	0.554755	15:99248132:G:T	33.0631	-	-	-	-	2	0.96676	15:99248132:G:T	9.67108	1	0.989151	1
653	PLT	1	22	0.143979	16:530720:G:A	51.1911	55.3649	21	0.174289	16:524305:T:G	55.5542	-	-	-	-	51	0.0568526	16:542724:G:C	5.79489	1	0.23703	0.999365
653	PLT	2	4	0.576195	16:740466:A:G	10.5643	11.9573	4	0.661933	16:740466:A:G	11.9573	-	-	-	-	-	-	-	-	1	0.264837	0.32415
653	PLT	3	28	0.102413	16:532279:C:G	23.2756	23.3652	-	-	-	-	-	-	-	-	-	-	-	-	1	0.273673	0.563816
654	PLT	1	16	0.146894	16:1120698:C:T	7.60607	8.13693	16	0.113179	16:1120698:C:T	8.13693	-	-	-	-	-	-	-	-	0.999718	0.247682	0.49658
655	PLT	1	1	0.992252	16:2086421:C:T	8.31804	8.31801	-	-	-	-	-	-	-	-	-	-	-	-	0.993001	0.498715	0.499206
656	PLT	1	17	0.139432	16:4332858:C:T	14.63	16.1942	16	0.114803	16:4332858:C:T	16.1942	-	-	-	-	-	-	-	-	1	0.267187	0.251625
656	PLT	2	5	0.772191	16:4048020:G:A	14.3404	13.8579	6	0.719852	16:4048020:G:A	13.8579	-	-	-	-	-	-	-	-	1	0.216065	0.726403
656	PLT	3	5	0.591428	16:5020514:T:C	18.1483	17.5394	5	0.567024	16:5020514:T:C	17.5394	-	-	-	-	-	-	-	-	1	0.212632	0.897505
656	PLT	4	-	-	-	-	-	30	0.519486	16:4524988:C:T	20.0183	-	-	-	-	-	-	-	-	-	-	-
657	PLT	1	13	0.330716	16:9050637:A:C	20.0441	16.6213	14	0.156436	16:9050637:A:C	16.6213	-	-	-	-	-	-	-	-	1	0.278044	0.993734
658	PLT	1	8	0.289607	16:11358018:G:A	25.3125	26.8513	8	0.219703	16:11358018:G:A	26.8513	-	-	-	-	-	-	-	-	1	0.226959	0.944555
659	PLT	1	42	0.120079	16:20983446:A:T	6.46458	7.84593	36	0.285335	16:20983446:A:T	7.84593	-	-	-	-	-	-	-	-	0.998693	0.347393	0.341559
660	PLT	1	16	0.0920537	16:27395178:T:C	8.52535	6.15167	19	0.102444	16:27395178:T:C	6.15167	-	-	-	-	-	-	-	-	0.998577	0.261784	0.980657
661	PLT	1	1	0.997034	16:28505660:G:C	133.253	133.924	1	0.99561	16:28505660:G:C	133.924	-	-	-	-	-	-	-	-	1	0.240591	0.5
661	PLT	2	3	0.834392	16:29674033:T:C	18.5583	10.7043	-	-	-	-	-	-	-	-	16	0.41469	16:29674033:T:C	7.56184	1	0.943364	0.999985
661	PLT	3	-	-	-	-	-	13	0.271575	16:29652149:T:G	11.7324	-	-	-	-	-	-	-	-	-	-	-
662	PLT	1	35	0.116078	16:30868485:A:G	9.03702	9.14447	25	0.124129	16:30868485:A:G	9.14447	-	-	-	-	-	-	-	-	0.999997	0.211316	0.484525
663	PLT	1	1	0.99499	16:31404571:T:C	17.9052	21.0297	1	0.998191	16:31404571:T:C	21.0297	-	-	-	-	-	-	-	-	1	0.234846	0.452106
664	PLT	1	63	0.0503999	16:50128572:A:G	11.0373	8.37971	-	-	-	-	-	-	-	-	-	-	-	-	0.999989	0.348748	0.979067
665	PLT	1	16	0.207755	16:53131374:C:T	14.4855	11.3615	-	-	-	-	-	-	-	-	-	-	-	-	0.992184	0.33467	0.966393
665	PLT	2	218	0.156858	16:53371496:A:T	20.601	14.2012	219	0.478206	16:53158219:A:G	16.9148	-	-	-	-	249	0.0336148	16:53369287:A:G	7.04388	0.999999	0.749038	0.999306
665	PLT	3	21	0.110526	16:53083404:C:A	10.5098	10.8359	21	0.515652	16:53089604:C:T	10.8812	-	-	-	-	-	-	-	-	0.99981	0.407385	0.309714
667	PLT	1	253	0.0464093	16:68733665:A:G	10.721	10.4394	-	-	-	-	-	-	-	-	-	-	-	-	0.999998	0.251025	0.372834
668	PLT	1	227	0.0241729	16:75491327:C:A	19.4624	16.9149	233	0.0226709	16:75389755:T:G	16.9865	-	-	-	-	-	-	-	-	1	0.223048	0.993101
669	PLT	1	8	0.478101	16:78568430:C:T	11.9722	14.8234	9	0.342512	16:78568430:C:T	14.8234	-	-	-	-	-	-	-	-	1	0.655771	0.504045
670	PLT	1	12	0.924518	16:79339531:T:C	5.32358	9.54256	-	-	-	-	-	-	-	-	-	-	-	-	0.999814	0.40875	0.315276
670	PLT	2	3	0.827844	16:79094389:A:G	7.85543	7.94317	3	0.822255	16:79094389:A:G	7.94317	-	-	-	-	-	-	-	-	0.995843	0.229483	0.49962
671	PLT	1	23	0.314862	16:79754440:A:T	15.7293	11.2738	33	0.453733	16:79722913:T:C	12.6927	-	-	-	-	-	-	-	-	1	0.79025	0.996077
672	PLT	1	20	0.236917	16:81870969:C:T	20.8105	24.9695	18	0.437078	16:81870969:C:T	24.9695	-	-	-	-	-	-	-	-	1	0.263651	0.301325
673	PLT	1	4	0.477523	16:83978401:C:A	11.6792	11.4224	4	0.320175	16:83978402:A:G	11.4514	-	-	-	-	-	-	-	-	1	0.309579	0.554879
674	PLT	1	7	0.210896	16:85415465:C:G	57.3921	58.2994	7	0.218157	16:85415465:C:G	58.2994	-	-	-	-	-	-	-	-	1	0.28035	0.5
674	PLT	2	6	0.554291	16:85706564:G:A	27.0447	19.5385	5	0.478666	16:85681437:T:C	20.5911	-	-	-	-	-	-	-	-	1	0.395756	0.999993
674	PLT	3	4	0.546567	16:85411641:G:A	13.4216	13.2067	4	0.812037	16:85411641:G:A	13.2067	-	-	-	-	-	-	-	-	1	0.281872	0.646373
675	PLT	1	7	0.86239	16:87888119:T:C	22.7812	22.0527	7	0.594719	16:87888119:T:C	22.0527	-	-	-	-	-	-	-	-	1	0.525696	0.5
675	PLT	2	6	0.861355	16:88093162:C:G	10.312	10.0475	18	0.582952	16:88093162:C:G	10.0475	-	-	-	-	-	-	-	-	0.999997	0.536262	0.474694
676	PLT	1	2	0.985699	16:88556651:G:A	27.5387	27.3527	-	-	-	-	-	-	-	-	-	-	-	-	1	0.263541	0.5
676	PLT	2	4	0.637139	16:88552370:A:G	16.0865	9.92963	-	-	-	-	-	-	-	-	-	-	-	-	0.999882	0.798507	0.999975
676	PLT	3	11	0.588673	16:88593218:C:G	9.24026	17.3596	-	-	-	-	-	-	-	-	-	-	-	-	0.999998	0.243364	0.521584
676	PLT	4	-	-	-	-	-	1	0.999887	16:88558164:G:A	26.7755	-	-	-	-	-	-	-	-	-	-	-
676	PLT	5	-	-	-	-	-	-	-	-	-	-	-	-	-	1	0.999927	16:88554317:C:T	9.10859	-	-	-
677	PLT	1	40	0.174764	16:89775946:A:G	7.1997	7.31139	40	0.134626	16:89775946:A:G	7.31139	-	-	-	-	-	-	-	-	0.999829	0.255213	0.476948
678	PLT	1	8	0.296256	17:739367:G:A	8.3752	8.2432	8	0.388429	17:739367:G:A	8.2432	-	-	-	-	-	-	-	-	0.999425	0.606657	0.305625
679	PLT	1	2	0.656013	17:1958536:G:A	51.9897	43.838	2	0.711477	17:1958536:G:A	43.838	-	-	-	-	11	0.2879	17:1958609:T:C	9.75295	1	0.24065	0.999998
679	PLT	2	83	0.0691703	17:2155430:G:A	50.0453	46.9098	82	0.0405664	17:2155430:G:A	46.9098	-	-	-	-	-	-	-	-	1	0.219709	0.690656
679	PLT	3	6	0.571463	17:1965216:T:C	35.1748	35.7856	5	0.592255	17:1965216:T:C	35.7856	-	-	-	-	-	-	-	-	0.999961	0.220947	0.135025
680	PLT	1	6	0.48963	17:3815920:C:T	17.05	17.8237	5	0.484349	17:3814718:C:T	17.8562	-	-	-	-	-	-	-	-	1	0.246865	0.599438
681	PLT	1	3	0.841154	17:4840868:G:A	117.845	88.0201	3	0.670355	17:4839400:C:G	88.3959	-	-	-	-	3	0.636779	17:4836381:C:T	31.8689	1	0.887809	1
681	PLT	2	1	1	17:4837195:C:A	72.0587	42.4718	1	0.999391	17:4837195:C:A	42.4718	-	-	-	-	1	0.999999	17:4837195:C:A	31.4505	1	0.213277	1
681	PLT	3	1	0.999962	17:4795397:G:A	12.4999	12.4999	1	0.99997	17:4795397:G:A	12.4999	-	-	-	-	-	-	-	-	0.999971	0.499988	0.499996
682	PLT	1	12	0.639903	17:7462969:A:G	20.3051	16.5636	-	-	-	-	-	-	-	-	-	-	-	-	1	0.318259	0.977555
682	PLT	2	1	0.998947	17:7721542:G:A	12.2866	17.0102	1	0.999992	17:7721542:G:A	17.0102	-	-	-	-	-	-	-	-	1	0.234874	0.263679
682	PLT	3	1	0.999342	17:7759575:G:A	10.272	10.1632	1	0.991058	17:7759575:G:A	10.1632	-	-	-	-	-	-	-	-	0.9999	0.499747	0.499936
682	PLT	4	-	-	-	-	-	14	0.178614	17:7483915:A:T	17.937	-	-	-	-	-	-	-	-	-	-	-
683	PLT	1	13	0.3263	17:10078558:C:T	5.96417	7.51875	-	-	-	-	-	-	-	-	13	0.0932607	17:10078558:C:T	7.51875	0.719805	0.395755	0.99974
683	PLT	2	7	0.184902	17:10180693:G:T	8.91578	8.0297	8	0.234436	17:10180693:G:T	8.0297	-	-	-	-	-	-	-	-	0.999786	0.246654	0.803669
684	PLT	1	1	0.999998	17:16235031:C:A	11.2541	11.254	1	0.999998	17:16235031:C:A	11.254	-	-	-	-	-	-	-	-	0.999996	0.499999	0.5
685	PLT	1	1	1	17:16852187:A:G	41.648	41.648	1	1	17:16852187:A:G	41.648	-	-	-	-	-	-	-	-	1	0.5	0.5
685	PLT	2	9	0.714238	17:16908073:C:G	17.3523	14.7677	13	0.279505	17:16912680:C:G	15.4313	-	-	-	-	-	-	-	-	1	0.519432	0.797653
686	PLT	1	31	0.0674979	17:19854918:C:G	33.3782	35.7348	32	0.0764527	17:19854918:C:G	35.7348	-	-	-	-	-	-	-	-	1	0.382918	0.571682
687	PLT	1	35	0.171234	17:27828692:A:G	176.538	171.56	75	0.632308	17:27744033:T:G	173.208	-	-	-	-	-	-	-	-	1	0.360951	0.895569
687	PLT	2	207	0.125253	17:29435486:G:T	27.3453	22.1384	-	-	-	-	-	-	-	-	-	-	-	-	1	0.244582	0.996633
687	PLT	3	2	0.810232	17:27893022:T:A	19.8	19.8001	2	0.814249	17:27893022:T:A	19.8001	-	-	-	-	-	-	-	-	1	0.499995	0.5
687	PLT	4	1	0.996053	17:28226075:A:G	8.09453	7.98836	1	0.999392	17:28226075:A:G	7.98836	-	-	-	-	-	-	-	-	0.999941	0.244388	0.498908
687	PLT	5	1	0.99373	17:29059343:C:T	9.29826	9.33792	-	-	-	-	-	-	-	-	-	-	-	-	0.999989	0.215358	0.497241
687	PLT	6	-	-	-	-	-	90	0.0758489	17:29671327:G:A	25.6196	-	-	-	-	-	-	-	-	-	-	-
688	PLT	1	2	0.952748	17:33884804:T:C	120.876	134.97	2	0.725537	17:33885904:A:G	135.294	-	-	-	-	-	-	-	-	1	0.993504	0.999996
688	PLT	2	1	1	17:33886764:C:T	51.8726	51.8137	1	1	17:33886764:C:T	51.8137	-	-	-	-	-	-	-	-	1	0.5	0.5
688	PLT	3	31	0.169863	17:33880305:T:C	97.8508	98.2815	37	0.0819685	17:33880305:T:C	98.2815	-	-	-	-	-	-	-	-	1	0.30011	0.859639
688	PLT	4	7	0.333752	17:33879678:T:C	9.61279	5.16229	10	0.188768	17:33879678:T:C	4.0371	-	-	-	-	-	-	-	-	1	0.987542	1
688	PLT	5	5	0.270954	17:33876284:T:C	19.2545	13.8696	5	0.260993	17:33876284:T:C	13.8696	-	-	-	-	-	-	-	-	1	0.187893	0.498798
688	PLT	6	-	-	-	-	-	-	-	-	-	-	-	-	-	1	0.999902	17:33873772:A:G	14.161	-	-	-
689	PLT	1	46	0.0542315	17:35845580:A:G	21.208	20.8301	43	0.0449119	17:35845580:A:G	20.8301	-	-	-	-	-	-	-	-	1	0.362626	0.474483
690	PLT	1	21	0.154654	17:37083464:G:A	13.0695	11.2283	21	0.136047	17:37087496:G:T	11.3308	-	-	-	-	-	-	-	-	1	0.264783	0.943925
690	PLT	2	250	0.0109201	17:37761185:G:C	10.5822	10.8133	253	0.00990236	17:37404436:G:C	11.8739	-	-	-	-	-	-	-	-	1	0.501446	0.33278
691	PLT	1	4	0.589473	17:41008665:T:C	8.96617	8.95039	4	0.737281	17:41008665:T:C	8.95039	-	-	-	-	-	-	-	-	0.999908	0.495897	0.499997
692	PLT	1	8	0.546123	17:42446420:G:C	78.6946	70.2672	8	0.637544	17:42446420:G:C	70.2672	-	-	-	-	-	-	-	-	1	0.337654	0.999358
692	PLT	2	1	0.994186	17:42594755:G:A	65.7428	65.9868	1	0.994266	17:42594755:G:A	65.9868	-	-	-	-	-	-	-	-	1	0.5	0.5
692	PLT	3	17	0.150798	17:46545826:G:A	14.3331	14.0422	24	0.103689	17:46545826:G:A	14.0422	-	-	-	-	-	-	-	-	0.999997	0.571524	0.455734
692	PLT	4	2	0.98063	17:42606078:T:C	20.5988	11.2692	-	-	-	-	-	-	-	-	-	-	-	-	0.999498	0.239602	0.966579
692	PLT	5	-	-	-	-	-	-	-	-	-	-	-	-	-	116	0.0474653	17:42442344:T:C	12.3499	-	-	-
692	PLT	6	-	-	-	-	-	-	-	-	-	-	-	-	-	3	0.719796	17:45675785:T:C	8.15625	-	-	-
693	PLT	1	33	0.499219	17:47901294:C:G	3.77366	9.90479	27	0.659857	17:47901294:C:G	9.90479	-	-	-	-	-	-	-	-	1	0.256024	0.774157
694	PLT	1	149	0.0271211	17:53211177:C:T	9.0423	7.46143	156	0.0219647	17:53229345:A:G	7.78982	-	-	-	-	-	-	-	-	0.999969	0.567387	0.85523
695	PLT	1	6	0.360587	17:55463857:C:T	18.3495	17.8568	6	0.204259	17:55466426:G:A	17.9733	-	-	-	-	-	-	-	-	1	0.391248	0.463305
696	PLT	1	3	0.541316	17:56410041:A:G	17.0041	13.6906	3	0.565391	17:56409089:G:C	13.9857	-	-	-	-	-	-	-	-	1	0.257327	0.993453
697	PLT	1	3	0.49248	17:57499783:C:T	24.633	21.7831	3	0.819936	17:57496970:A:C	22.9015	-	-	-	-	-	-	-	-	1	0.501376	0.982248
697	PLT	2	26	0.211264	17:57996806:G:A	15.5317	10.2072	-	-	-	-	-	-	-	-	-	-	-	-	1	0.575711	0.999972
697	PLT	3	15	0.399374	17:57384866:C:T	7.9108	7.70643	18	0.393142	17:57424912:A:G	7.71502	-	-	-	-	-	-	-	-	1	0.198942	0.600346
697	PLT	4	77	0.0665784	17:58117429:T:C	9.16986	6.58614	71	0.035042	17:58156064:G:A	8.31425	-	-	-	-	-	-	-	-	0.999361	0.309207	0.255793
697	PLT	5	-	-	-	-	-	31	0.0866969	17:57702853:T:G	12.6607	-	-	-	-	-	-	-	-	-	-	-
697	PLT	6	-	-	-	-	-	-	-	-	-	-	-	-	-	162	0.273103	17:57837271:T:G	11.2654	-	-	-
698	PLT	1	48	0.0520125	17:59251965:T:G	16.2791	16.1306	48	0.0779384	17:59253284:T:A	16.421	-	-	-	-	-	-	-	-	1	0.310371	0.524435
700	PLT	1	3	0.44563	17:64224775:C:T	54.7093	54.4767	3	0.443279	17:64224775:C:T	54.4767	-	-	-	-	-	-	-	-	1	0.5	0.5
700	PLT	2	64	0.361144	17:63758238:A:G	9.67081	12.0259	55	0.473655	17:63758238:A:G	12.0259	-	-	-	-	-	-	-	-	0.99996	0.336991	0.263071
701	PLT	1	-	-	-	-	-	30	0.778548	17:66509143:C:T	7.55181	-	-	-	-	-	-	-	-	-	-	-
702	PLT	1	1	0.999994	17:67081278:A:G	15.1177	15.0467	1	0.999992	17:67081278:A:G	15.0467	-	-	-	-	-	-	-	-	1	0.5	0.5
703	PLT	1	1	0.998071	17:71088843:C:T	8.75105	8.78906	1	0.992953	17:71088843:C:T	8.78906	-	-	-	-	-	-	-	-	0.999929	0.498956	0.498748
704	PLT	1	1	0.999695	17:72695211:C:T	27.2191	28.9527	1	0.997985	17:72695211:C:T	28.9527	-	-	-	-	-	-	-	-	1	0.480121	0.959985
705	PLT	1	14	0.339109	17:73796617:A:C	12.1552	11.5072	-	-	-	-	-	-	-	-	-	-	-	-	1	0.342745	0.700258
705	PLT	2	32	0.217795	17:73514014:A:G	8.71467	10.1235	32	0.122509	17:73514014:A:G	10.1235	-	-	-	-	-	-	-	-	0.999982	0.443851	0.308222
706	PLT	1	2	0.528009	17:76343601:G:C	12.555	13.3197	2	0.569208	17:76343601:G:C	13.3197	-	-	-	-	-	-	-	-	1	0.263533	0.5
706	PLT	2	1	0.990145	17:76120065:A:G	11.3105	12.7881	4	0.598365	17:76120065:A:G	12.7881	-	-	-	-	-	-	-	-	1	0.234037	0.220147
706	PLT	3	-	-	-	-	-	-	-	-	-	-	-	-	-	23	0.228546	17:76312757:C:T	8.00044	-	-	-
707	PLT	1	2	0.638442	17:77852541:T:G	9.4803	9.5401	2	0.637351	17:77852541:T:G	9.5401	-	-	-	-	-	-	-	-	0.999939	0.499968	0.499982
708	PLT	1	23	0.101829	17:80527909:T:C	8.34294	6.34598	28	0.0782545	17:80506541:A:G	6.5191	-	-	-	-	-	-	-	-	0.999915	0.178142	0.925156
708	PLT	2	2	0.988072	17:80394080:G:A	7.62782	7.83111	2	0.986189	17:80394080:G:A	7.83111	-	-	-	-	-	-	-	-	0.999521	0.166377	0.49826
709	PLT	1	5	0.493367	18:813554:G:A	14.0031	15.7639	7	0.372464	18:813554:G:A	15.7639	-	-	-	-	-	-	-	-	1	0.373944	0.299821
710	PLT	1	21	0.0942137	18:9617742:C:T	25.2587	24.2793	23	0.0895537	18:9617742:C:T	24.2793	-	-	-	-	-	-	-	-	1	0.712245	0.498977
711	PLT	1	75	0.12798	18:13349055:C:T	4.95585	6.20202	81	0.0612935	18:13348233:A:G	7.57164	-	-	-	-	-	-	-	-	0.99984	0.698283	0.31796
712	PLT	1	1	1	18:20720973:G:T	164.752	142.829	1	1	18:20720973:G:T	142.829	-	-	-	-	1	0.995799	18:20720973:G:T	27.9746	1	0.229164	1
713	PLT	1	1	0.999169	18:21849020:T:G	8.88907	8.89675	1	0.99954	18:21849020:T:G	8.89675	-	-	-	-	-	-	-	-	0.999893	0.265178	0.499986
714	PLT	1	9	0.190661	18:22469490:A:C	13.3715	11.8217	9	0.127651	18:22465767:T:C	11.8699	-	-	-	-	-	-	-	-	1	0.601118	0.492227
715	PLT	1	36	0.213522	18:29954227:C:T	8.89008	4.84966	-	-	-	-	-	-	-	-	-	-	-	-	0.998134	0.926249	0.990685
716	PLT	1	18	0.218355	18:33046674:A:G	5.99225	7.78318	19	0.225859	18:33060286:T:C	7.76531	-	-	-	-	-	-	-	-	0.999834	0.337973	0.319573
717	PLT	1	24	0.227412	18:41996250:C:G	35.3497	24.26	32	0.142932	18:42008393:T:C	24.3434	-	-	-	-	61	0.045792	18:41997547:G:T	12.7149	1	0.284081	1
717	PLT	2	3	0.966471	18:42041131:T:G	8.29645	8.28584	3	0.965219	18:42041131:T:G	8.28584	-	-	-	-	-	-	-	-	0.999913	0.49976	0.499982
717	PLT	3	-	-	-	-	-	-	-	-	-	-	-	-	-	54	0.0893902	18:42146459:C:T	10.6135	-	-	-
718	PLT	1	6	0.511742	18:43856297:G:A	9.47198	10.9962	6	0.529518	18:43856297:G:A	10.9962	-	-	-	-	-	-	-	-	1	0.242019	0.404994
719	PLT	1	1	0.995136	18:49012424:T:G	10.4523	10.5044	1	0.993881	18:49012424:T:G	10.5044	-	-	-	-	-	-	-	-	0.999176	0.499859	0.499037
720	PLT	1	18	0.362143	18:51776316:T:A	7.05864	9.67466	18	0.433511	18:51776316:T:A	9.67466	-	-	-	-	-	-	-	-	0.999999	0.253779	0.294027
721	PLT	1	12	0.152013	18:52611109:G:A	11.5535	9.94108	11	0.141832	18:52609194:T:A	10.0131	-	-	-	-	-	-	-	-	1	0.729626	0.858651
721	PLT	2	3	0.66714	18:53397199:T:C	11.9255	11.818	3	0.699139	18:53397199:T:C	11.818	-	-	-	-	-	-	-	-	1	0.254195	0.5
721	PLT	3	16	0.269358	18:52785216:A:C	6.1346	8.75862	16	0.547391	18:52785216:A:C	8.75862	-	-	-	-	-	-	-	-	0.999999	0.260625	0.331061
722	PLT	1	2	0.691199	18:56118358:C:T	16.7838	16.7451	2	0.674331	18:56118358:C:T	16.7451	-	-	-	-	-	-	-	-	1	0.5	0.5
723	PLT	1	2	0.596066	18:57345190:C:T	20.3473	20.3083	2	0.643766	18:57345190:C:T	20.3083	-	-	-	-	-	-	-	-	1	0.222136	0.5
724	PLT	1	1	1	18:60920854:C:T	20.2496	20.3865	1	1	18:60920854:C:T	20.3865	-	-	-	-	-	-	-	-	1	0.5	0.5
724	PLT	2	42	0.178643	18:60620764:A:G	10.2973	8.18526	35	0.114729	18:60580371:G:A	8.58406	-	-	-	-	-	-	-	-	0.999944	0.288944	0.719177
725	PLT	1	30	0.234941	18:67536617:T:C	20.169	25.9244	29	0.0803815	18:67539392:T:C	25.9962	-	-	-	-	-	-	-	-	1	0.597911	0.257418
725	PLT	2	67	0.0350139	18:67756402:G:T	16.5835	16.8129	68	0.0293485	18:67756402:G:T	16.8129	-	-	-	-	-	-	-	-	1	0.452843	0.5
726	PLT	1	131	0.0791656	18:71945298:T:C	13.6649	12.948	132	0.0426661	18:71945298:T:C	12.948	-	-	-	-	-	-	-	-	1	0.270223	0.390589
727	PLT	1	9	0.276318	18:72915551:T:C	10.8297	11.0063	9	0.283368	18:72911548:G:A	11.0027	-	-	-	-	-	-	-	-	1	0.247762	0.5
728	PLT	1	9	0.810754	18:73426923:T:A	14.2695	13.3288	10	0.257073	18:73423970:C:T	11.8325	-	-	-	-	-	-	-	-	1	0.234253	0.881994
729	PLT	1	16	0.0879498	18:77272024:G:A	7.77032	8.55989	16	0.0825368	18:77269289:G:A	8.57273	-	-	-	-	-	-	-	-	0.999895	0.252496	0.221586
729	PLT	2	20	0.43088	18:77205416:T:C	4.78042	8.23322	20	0.449162	18:77205416:T:C	8.23322	-	-	-	-	-	-	-	-	1	0.26821	0.353926
730	PLT	1	2	0.591665	19:1082265:C:T	13.4152	13.8922	2	0.610729	19:1082266:G:C	13.8548	-	-	-	-	-	-	-	-	1	0.380347	0.317041
731	PLT	1	8	0.532368	19:2214242:G:A	13.4812	13.4024	8	0.469357	19:2214242:G:A	13.4024	-	-	-	-	-	-	-	-	1	0.260536	0.5424
731	PLT	2	5	0.333268	19:2009103:C:T	7.32012	6.90753	-	-	-	-	-	-	-	-	-	-	-	-	1	0.49216	0.908402
731	PLT	3	6	0.408625	19:2049314:G:A	9.75031	8.7013	6	0.458867	19:2049314:G:A	8.7013	-	-	-	-	-	-	-	-	0.999998	0.238286	0.968686
732	PLT	1	34	0.199744	19:2814181:C:T	10.0434	10.7037	36	0.0845981	19:2812153:A:G	11.0006	-	-	-	-	-	-	-	-	1	0.412464	0.384173
733	PLT	1	13	0.451787	19:3408820:G:A	17.8626	17.8805	12	0.540769	19:3408820:G:A	17.8805	-	-	-	-	-	-	-	-	0.99975	0.415089	0.583614
733	PLT	2	1	0.999255	19:3179517:C:T	8.68382	8.6839	1	0.998466	19:3179517:C:T	8.6839	-	-	-	-	-	-	-	-	0.999492	0.49968	0.500016
733	PLT	3	22	0.234312	19:3082732:T:C	8.41285	8.25245	24	0.177929	19:3083472:G:A	8.44261	-	-	-	-	-	-	-	-	0.999725	0.240532	0.429537
733	PLT	4	1	0.994243	19:3462045:T:C	17.8722	17.9692	8	0.936792	19:3462045:T:C	17.9692	-	-	-	-	-	-	-	-	0.999866	0.876767	0.264485
734	PLT	1	1	0.993869	19:6258074:G:A	8.40034	8.4099	1	0.99831	19:6258074:G:A	8.4099	-	-	-	-	-	-	-	-	0.997549	0.23841	0.499796
735	PLT	1	1	1	19:6802571:C:T	19.9219	16.3093	1	1	19:6802571:C:T	16.3093	-	-	-	-	-	-	-	-	1	0.997674	0.5
735	PLT	2	10	0.356036	19:6801966:G:A	8.32827	8.21293	-	-	-	-	-	-	-	-	-	-	-	-	0.999121	0.200275	0.49312
736	PLT	1	6	0.723989	19:7829946:G:T	8.8814	6.09624	-	-	-	-	-	-	-	-	-	-	-	-	0.997561	0.283371	0.993694
737	PLT	1	1	0.999701	19:10463118:G:C	46.5193	46.0684	1	0.997812	19:10463118:G:C	46.0684	-	-	-	-	-	-	-	-	1	0.581675	0.5
737	PLT	2	2	0.950027	19:10584325:C:T	16.0673	16.0673	2	0.933955	19:10584325:C:T	16.0673	-	-	-	-	-	-	-	-	1	0.5	0.5
738	PLT	1	4	0.293987	19:11494704:G:A	18.4359	13.88	13	0.155563	19:11477375:A:G	14.1178	-	-	-	-	-	-	-	-	1	0.99842	0.932533
738	PLT	2	29	0.149442	19:11377975:G:A	9.12837	5.09882	-	-	-	-	-	-	-	-	-	-	-	-	0.999999	0.274718	0.997921
739	PLT	1	11	0.196621	19:13045742:G:A	15.0776	16.246	11	0.2167	19:13045742:G:A	16.246	-	-	-	-	-	-	-	-	1	0.61452	0.301522
739	PLT	2	62	0.601274	19:12793104:C:G	10.7206	9.52483	72	0.524197	19:12793104:C:G	9.52483	-	-	-	-	-	-	-	-	0.999969	0.769453	0.500002
739	PLT	3	1	0.999268	19:12955465:G:T	9.48812	9.48818	1	0.998025	19:12955465:G:T	9.48818	-	-	-	-	-	-	-	-	0.999908	0.499722	0.500013
740	PLT	1	2	0.658472	19:14143151:G:C	11.7338	11.7097	2	0.674254	19:14143151:G:C	11.7097	-	-	-	-	-	-	-	-	1	0.244465	0.5
741	PLT	1	36	0.278842	19:15359153:G:A	11.8483	12.039	36	0.181239	19:15359153:G:A	12.039	-	-	-	-	-	-	-	-	1	0.224012	0.382635
742	PLT	1	1	0.999975	19:16206012:C:T	136.682	126.146	1	0.999994	19:16206012:C:T	126.146	7	0.504529	19:16206012:C:T	11.5257	-	-	-	-	1	1	0.5
742	PLT	2	1	0.99997	19:16194504:G:A	43.3279	36.8493	1	0.999979	19:16194504:G:A	36.8493	-	-	-	-	2	0.988816	19:16194504:G:A	7.99081	1	0.134747	0.999999
742	PLT	3	13	0.283196	19:16217484:T:C	53.3723	53.6409	-	-	-	-	-	-	-	-	-	-	-	-	1	0.144585	0.297147
742	PLT	4	-	-	-	-	-	2	0.988372	19:16188599:T:C	80.382	-	-	-	-	-	-	-	-	-	-	-
742	PLT	5	-	-	-	-	-	1	0.999928	19:16187810:A:G	7.49733	-	-	-	-	-	-	-	-	-	-	-
742	PLT	6	-	-	-	-	-	1	0.999612	19:16189882:G:A	17.9266	-	-	-	-	-	-	-	-	-	-	-
742	PLT	7	-	-	-	-	-	5	0.653852	19:16240727:T:C	12.1297	-	-	-	-	-	-	-	-	-	-	-
743	PLT	1	32	0.111796	19:17171887:G:C	16.5088	16.7171	32	0.0570009	19:17222753:C:T	16.2346	-	-	-	-	-	-	-	-	1	0.248413	0.235309
743	PLT	2	5	0.309102	19:17255734:T:C	23.0277	18.6174	6	0.245994	19:17255734:T:C	18.6174	-	-	-	-	-	-	-	-	1	0.302763	0.999346
743	PLT	3	3	0.565441	19:17194794:G:T	17.2846	17.432	3	0.463439	19:17194794:G:T	17.432	-	-	-	-	-	-	-	-	1	0.590105	0.925373
744	PLT	1	28	0.120925	19:17844894:A:G	12.3135	11.6856	28	0.0626056	19:17844325:T:C	11.7749	-	-	-	-	-	-	-	-	1	0.360599	0.496781
745	PLT	1	11	0.321672	19:18146068:C:T	7.6052	6.78617	18	0.20475	19:18146068:C:T	6.78617	-	-	-	-	-	-	-	-	0.999666	0.249339	0.744548
746	PLT	1	1	1	19:19765499:C:T	52.7493	52.9576	1	1	19:19765499:C:T	52.9576	-	-	-	-	-	-	-	-	1	0.5	0.5
746	PLT	2	95	0.2477	19:19476365:G:A	24.8422	20.0795	93	0.0318673	19:19606264:C:T	22.8328	-	-	-	-	-	-	-	-	0.999969	0.264322	0.99488
746	PLT	3	3	0.688968	19:19396616:C:T	16.7247	16.5548	3	0.687617	19:19396616:C:T	16.5548	-	-	-	-	-	-	-	-	1	0.5	0.5
746	PLT	4	3	0.486405	19:19786099:A:G	27.7256	34.4965	3	0.445485	19:19789528:A:G	34.5188	-	-	-	-	-	-	-	-	1	0.349084	0.919871
747	PLT	1	2	0.620427	19:33072069:G:A	25.5147	24.7858	2	0.651047	19:33072069:G:A	24.7858	-	-	-	-	-	-	-	-	1	0.880553	0.5
748	PLT	1	2	0.752563	19:33755364:C:T	18.4384	19.0813	-	-	-	-	-	-	-	-	-	-	-	-	1	0.353607	0.526525
748	PLT	2	3	0.833686	19:33742891:G:C	13.1581	13.0715	2	0.895851	19:33742891:G:C	13.0715	-	-	-	-	-	-	-	-	0.998514	0.25344	0.49962
748	PLT	3	-	-	-	-	-	2	0.937432	19:33755439:T:C	13.0919	-	-	-	-	-	-	-	-	-	-	-
748	PLT	4	-	-	-	-	-	5	0.954847	19:33753166:T:C	7.38191	-	-	-	-	-	-	-	-	-	-	-
749	PLT	1	8	0.440235	19:36043097:T:C	38.2818	26.457	10	0.191307	19:36045403:T:C	26.6498	-	-	-	-	9	0.185751	19:36029852:T:C	12.3891	1	0.567652	1
749	PLT	2	16	0.255671	19:35662316:T:C	22.8077	25.7222	15	0.254758	19:35662316:T:C	25.7222	-	-	-	-	-	-	-	-	1	0.242307	0.147787
749	PLT	3	3	0.983172	19:35541248:T:G	12.5339	11.4298	-	-	-	-	-	-	-	-	-	-	-	-	1	0.599468	0.628998
749	PLT	4	5	0.88551	19:35566151:G:A	9.35232	8.91839	-	-	-	-	-	-	-	-	-	-	-	-	1	0.511904	0.483295
749	PLT	5	-	-	-	-	-	19	0.129696	19:35556744:T:C	12.7447	-	-	-	-	-	-	-	-	-	-	-
750	PLT	1	5	0.96485	19:37585988:G:C	8.74545	7.87865	7	0.931629	19:37585988:G:C	7.87865	-	-	-	-	-	-	-	-	0.999354	0.304733	0.837378
751	PLT	1	6	0.984095	19:39178653:G:A	41.0817	38.0196	8	0.948548	19:39178653:G:A	38.0196	-	-	-	-	-	-	-	-	1	0.320124	0.951394
751	PLT	2	1	0.996873	19:38726076:A:G	13.2492	19.1376	10	0.9682	19:38726076:A:G	19.1376	-	-	-	-	-	-	-	-	1	0.222277	0.300033
751	PLT	3	32	0.0832187	19:39184166:C:T	20.6821	11.8541	-	-	-	-	-	-	-	-	34	0.0978126	19:39184166:C:T	10.6516	0.999684	0.225888	1
751	PLT	4	53	0.193278	19:39348178:C:T	10.6792	8.34966	50	0.0746562	19:39345664:T:A	5.64061	-	-	-	-	-	-	-	-	0.998661	0.249786	0.964241
752	PLT	1	13	0.281011	19:41340573:G:C	7.54455	7.51279	12	0.311145	19:41339896:T:C	7.88039	-	-	-	-	-	-	-	-	0.998098	0.242896	0.327829
753	PLT	1	2	0.946554	19:43009397:G:A	8.49309	8.42553	2	0.946676	19:43009397:G:A	8.42553	-	-	-	-	-	-	-	-	0.999638	0.499915	0.499986
754	PLT	1	1	0.998814	19:44153100:A:G	7.44563	7.28702	1	0.997702	19:44153100:A:G	7.28702	-	-	-	-	-	-	-	-	0.999073	0.588948	0.499811
754	PLT	2	1	0.996299	19:44223667:G:C	7.38289	7.31911	1	0.994658	19:44223667:G:C	7.31911	-	-	-	-	-	-	-	-	0.993618	0.498856	0.498865
755	PLT	1	1	0.999974	19:45716192:G:C	117.489	119.41	1	0.999951	19:45716192:G:C	119.41	-	-	-	-	-	-	-	-	1	0.212735	0.951174
755	PLT	2	15	0.351428	19:45751157:G:C	76.9027	76.2883	15	0.350114	19:45751157:G:C	76.2883	-	-	-	-	-	-	-	-	1	0.474761	0.499997
755	PLT	3	1	0.999994	19:45411941:T:C	25.8147	23.0093	1	0.999839	19:45411941:T:C	23.0093	-	-	-	-	-	-	-	-	1	0.632133	0.967378
755	PLT	4	5	0.281811	19:45149235:G:A	15.5031	18.414	5	0.265303	19:45146402:T:C	18.4013	-	-	-	-	-	-	-	-	1	0.400052	0.35131
755	PLT	5	2	0.655968	19:45744785:C:T	19.5914	19.501	2	0.66448	19:45744785:C:T	19.501	-	-	-	-	-	-	-	-	0.999997	0.499844	0.5
755	PLT	6	-	-	-	-	-	24	0.0851116	19:46368222:G:T	10.343	-	-	-	-	-	-	-	-	-	-	-
757	PLT	1	19	0.207415	19:49225766:A:T	14.8016	14.7602	17	0.288319	19:49225766:A:T	14.7602	-	-	-	-	-	-	-	-	1	0.28764	0.496648
757	PLT	2	46	0.589266	19:48786770:G:T	11.6946	11.8513	49	0.466133	19:48786770:G:T	11.8513	-	-	-	-	-	-	-	-	0.999966	0.253752	0.468802
757	PLT	3	6	0.410727	19:49481243:T:C	9.4022	7.71912	-	-	-	-	-	-	-	-	8	0.287591	19:49481243:T:C	7.71912	0.499225	0.352609	0.997462
758	PLT	1	2	0.943573	19:50154904:A:C	9.50045	9.60955	2	0.944402	19:50154904:A:C	9.60955	-	-	-	-	-	-	-	-	0.999906	0.499978	0.499984
758	PLT	2	-	-	-	-	-	-	-	-	-	-	-	-	-	11	0.212113	19:50455180:C:T	9.51549	-	-	-
759	PLT	1	2	0.592768	19:51727962:C:A	34.0892	31.5574	3	0.505174	19:51727962:C:A	31.5574	-	-	-	-	-	-	-	-	1	0.268879	0.995859
760	PLT	1	3	0.716873	19:52186074:T:G	11.38	12.4516	3	0.684797	19:52186074:T:G	12.4516	-	-	-	-	-	-	-	-	0.999999	0.214282	0.293096
762	PLT	1	6	0.349478	19:54676763:C:T	15.5294	17.3887	6	0.361136	19:54677001:G:C	17.3744	-	-	-	-	-	-	-	-	1	0.40196	0.293759
762	PLT	2	-	-	-	-	-	2	0.981053	19:54755674:C:A	7.78497	-	-	-	-	-	-	-	-	-	-	-
763	PLT	1	7	0.907275	19:55693244:T:C	26.6503	14.8361	-	-	-	-	-	-	-	-	-	-	-	-	0.999865	0.653697	0.981346
763	PLT	2	6	0.804248	19:55526345:T:G	24.1629	25.3489	5	0.834125	19:55526345:T:G	25.3489	-	-	-	-	-	-	-	-	1	0.220218	0.490379
763	PLT	3	13	0.132263	19:55693286:C:T	13.175	13.178	13	0.16381	19:55693286:C:T	13.178	-	-	-	-	-	-	-	-	0.999913	0.218531	0.499697
763	PLT	4	31	0.221977	19:55706756:G:C	21.4459	12.569	-	-	-	-	-	-	-	-	-	-	-	-	0.998341	0.22848	0.999895
763	PLT	5	-	-	-	-	-	9	0.289318	19:55698586:A:G	16.2474	-	-	-	-	-	-	-	-	-	-	-
763	PLT	6	-	-	-	-	-	-	-	-	-	-	-	-	-	17	0.508568	19:55691901:A:C	14.6854	-	-	-
764	PLT	1	71	0.0923011	19:56643526:T:C	22.2837	21.5248	-	-	-	-	-	-	-	-	78	0.0508427	19:56628642:A:C	22.0003	0.325909	0.430425	1
765	PLT	1	23	0.145055	19:58434006:A:C	7.77911	7.59139	-	-	-	-	-	-	-	-	-	-	-	-	0.999998	0.631053	0.499998
765	PLT	2	-	-	-	-	-	7	0.184464	19:58403504:C:T	8.70977	-	-	-	-	-	-	-	-	-	-	-
766	PLT	1	23	0.138312	19:58931557:A:G	23.1934	24.3289	23	0.13405	19:58931557:A:G	24.3289	-	-	-	-	-	-	-	-	1	0.242214	0.742531
766	PLT	2	21	0.176301	19:59077031:A:C	14.7849	15.0983	25	0.191059	19:59077031:A:C	15.0983	-	-	-	-	-	-	-	-	0.997263	0.249111	0.498104
767	PLT	1	6	0.550943	20:1930798:T:C	45.2679	33.1683	6	0.363848	20:1930798:T:C	33.1683	-	-	-	-	-	-	-	-	1	0.16746	1
767	PLT	2	11	0.530959	20:1819280:T:C	5.14618	7.63373	-	-	-	-	-	-	-	-	13	0.473732	20:1819280:T:C	7.63373	0.373525	0.178955	0.999338
767	PLT	3	-	-	-	-	-	-	-	-	-	-	-	-	-	8	0.240196	20:1922534:G:C	15.2006	-	-	-
768	PLT	1	9	0.219002	20:3681399:G:C	8.55502	8.59811	15	0.187097	20:3681399:G:C	8.59811	-	-	-	-	-	-	-	-	0.999958	0.509605	0.552402
768	PLT	2	-	-	-	-	-	9	0.290839	20:3841789:G:A	7.57808	-	-	-	-	-	-	-	-	-	-	-
769	PLT	1	21	0.117224	20:4906679:T:C	7.70708	7.14834	23	0.0854884	20:4905610:T:C	7.29255	-	-	-	-	-	-	-	-	0.998855	0.450274	0.378676
771	PLT	1	13	0.203783	20:6662309:T:A	8.12372	8.36534	-	-	-	-	-	-	-	-	-	-	-	-	0.999962	0.775262	0.331881
772	PLT	1	5	0.351213	20:8604181:C:T	18.9462	25.0844	5	0.344113	20:8604181:C:T	25.0844	-	-	-	-	-	-	-	-	1	0.249314	0.240399
773	PLT	1	1	0.995158	20:11177055:G:A	8.54729	8.85466	1	0.996037	20:11177055:G:A	8.85466	-	-	-	-	-	-	-	-	0.999729	0.209284	0.499808
774	PLT	1	10	0.29478	20:17631573:C:A	8.40972	9.47109	12	0.453334	20:17631573:C:A	9.47109	-	-	-	-	-	-	-	-	0.999932	0.607413	0.411402
775	PLT	1	46	0.663398	20:19270481:T:C	15.6221	14.1955	56	0.107502	20:19270218:A:G	14.2223	-	-	-	-	-	-	-	-	1	0.510944	0.886323
776	PLT	1	2	0.969029	20:30294682:T:C	101.64	101.274	2	0.968391	20:30294682:T:C	101.274	-	-	-	-	-	-	-	-	1	0.5	0.5
776	PLT	2	62	0.10867	20:30413121:G:A	55.8881	56.5641	57	0.110169	20:30414942:G:A	56.0536	-	-	-	-	-	-	-	-	1	0.2133	0.498789
776	PLT	3	12	0.439308	20:32188142:C:T	16.0276	15.9145	9	0.45599	20:32188142:C:T	15.9145	-	-	-	-	-	-	-	-	0.999996	0.262864	0.514317
777	PLT	1	3	0.798584	20:33897149:C:T	9.4383	9.35685	3	0.887151	20:33897149:C:T	9.35685	-	-	-	-	-	-	-	-	0.999599	0.302587	0.499934
779	PLT	1	7	0.870738	20:39272620:A:G	11.2831	13.3593	6	0.945051	20:39272620:A:G	13.3593	-	-	-	-	-	-	-	-	1	0.276898	0.313859
779	PLT	2	42	0.0483953	20:39210633:T:C	7.12889	7.50674	40	0.0461337	20:39225849:A:C	7.51178	-	-	-	-	-	-	-	-	1	0.289957	0.240728
781	PLT	1	2	0.929285	20:42848221:A:G	11.6641	11.7361	2	0.979255	20:42848221:A:G	11.7361	-	-	-	-	-	-	-	-	1	0.265834	0.499999
782	PLT	1	24	0.104519	20:44411047:G:A	12.6949	13.8626	25	0.106908	20:44411047:G:A	13.8626	-	-	-	-	-	-	-	-	1	0.50099	0.301489
782	PLT	2	61	0.0373838	20:43704963:C:G	11.4419	11.4222	64	0.0251675	20:43658833:T:C	11.6397	-	-	-	-	-	-	-	-	1	0.818309	0.350357
783	PLT	1	9	0.328109	20:45173910:T:C	8.30295	7.38588	9	0.241761	20:45170213:A:G	7.71792	-	-	-	-	-	-	-	-	0.999238	0.3172	0.41238
784	PLT	1	1	1	20:45944659:G:C	14.7711	15.282	1	1	20:45944659:G:C	15.282	-	-	-	-	-	-	-	-	1	0.60449	0.5
785	PLT	1	1	0.998035	20:47025070:T:C	4.74594	7.62465	1	0.994336	20:47025070:T:C	7.62465	-	-	-	-	-	-	-	-	0.998678	0.687202	0.250829
786	PLT	1	3	0.984249	20:48334258:A:T	8.38945	8.22031	3	0.985092	20:48334258:A:T	8.22031	-	-	-	-	-	-	-	-	0.993964	0.49878	0.499048
787	PLT	1	17	0.606995	20:49087629:C:T	13.1	15.6186	12	0.929531	20:49087629:C:T	15.6186	-	-	-	-	-	-	-	-	1	0.22212	0.197836
787	PLT	2	11	0.307663	20:49124294:A:C	12.5274	8.28383	-	-	-	-	-	-	-	-	-	-	-	-	0.986588	0.995491	0.992691
788	PLT	1	1	0.999673	20:51305505:C:T	7.83953	8.26814	1	0.999802	20:51305505:C:T	8.26814	-	-	-	-	-	-	-	-	0.99976	0.281647	0.499948
789	PLT	1	3	0.947652	20:52205901:C:T	8.87322	8.76573	-	-	-	-	-	-	-	-	-	-	-	-	0.999753	0.331603	0.49687
789	PLT	2	4	0.922312	20:52186837:G:A	9.33423	9.26797	4	0.953176	20:52186837:G:A	9.26797	-	-	-	-	-	-	-	-	0.999834	0.493849	0.486328
789	PLT	3	-	-	-	-	-	3	0.647115	20:52209881:G:A	10.4089	-	-	-	-	-	-	-	-	-	-	-
790	PLT	1	5	0.284286	20:54989365:C:T	32.3149	33.2216	5	0.253121	20:54989365:C:T	33.2216	-	-	-	-	-	-	-	-	1	0.238458	0.5
791	PLT	1	3	0.97756	20:55990405:T:C	11.8925	8.13021	3	0.685938	20:55990405:T:C	8.13021	-	-	-	-	-	-	-	-	0.999983	0.35863	0.995126
791	PLT	2	6	0.67315	20:56044821:C:T	9.94044	10.6722	5	0.595118	20:56044821:C:T	10.6722	-	-	-	-	-	-	-	-	0.999961	0.391731	0.49981
793	PLT	1	1	0.99507	20:57597645:A:G	74.3917	66.2482	-	-	-	-	-	-	-	-	-	-	-	-	1	0.995775	0.999855
793	PLT	2	3	0.447673	20:57597970:A:C	46.6674	29.688	3	0.396758	20:57597970:A:C	29.688	-	-	-	-	7	0.245382	20:57594684:C:T	16.2895	1	0.845417	1
793	PLT	3	1	1	20:57454007:G:A	18.109	18.0487	1	1	20:57454007:G:A	18.0487	-	-	-	-	-	-	-	-	1	0.5	0.5
793	PLT	4	4	0.887088	20:57578420:A:G	20.8652	26.1562	4	0.841228	20:57578420:A:G	26.1562	-	-	-	-	-	-	-	-	1	0.527633	0.159486
793	PLT	5	2	0.951994	20:57792866:T:C	15.0298	15.1075	2	0.951243	20:57792866:T:C	15.1075	-	-	-	-	-	-	-	-	1	0.190273	0.5
793	PLT	6	12	0.21899	20:57477812:A:G	3.88673	8.5463	-	-	-	-	-	-	-	-	8	0.233456	20:57477104:A:T	8.60813	0.0892312	0.310325	0.999956
793	PLT	7	-	-	-	-	-	1	0.998905	20:57575594:C:T	68.0576	-	-	-	-	-	-	-	-	-	-	-
793	PLT	8	-	-	-	-	-	4	0.482878	20:57614002:A:G	54.2627	-	-	-	-	-	-	-	-	-	-	-
794	PLT	1	6	0.491353	20:61056050:T:G	16.4925	13.7645	8	0.382308	20:61056050:T:G	13.7645	-	-	-	-	-	-	-	-	1	0.238335	0.990361
795	PLT	1	31	0.258595	20:62337406:A:G	14.111	18.5127	24	0.282667	20:62337406:A:G	18.5127	-	-	-	-	-	-	-	-	1	0.229756	0.271912
796	PLT	1	17	0.222543	21:16431444:T:C	12.4739	18.549	15	0.347672	21:16431444:T:C	18.549	-	-	-	-	-	-	-	-	1	0.335194	0.290625
796	PLT	2	-	-	-	-	-	46	0.161487	21:16497060:C:T	8.13943	-	-	-	-	-	-	-	-	-	-	-
797	PLT	1	8	0.518425	21:35349285:T:C	18.2441	19.8788	10	0.280948	21:35349285:T:C	19.8788	-	-	-	-	-	-	-	-	1	0.43791	0.581773
798	PLT	1	1	0.991779	21:36400441:C:G	32.1656	32.4134	2	0.963775	21:36400441:C:G	32.4134	-	-	-	-	-	-	-	-	1	0.365287	0.5
798	PLT	2	14	0.253484	21:36395974:G:A	36.2793	36.2906	15	0.239594	21:36395974:G:A	36.2906	-	-	-	-	-	-	-	-	1	0.228952	0.5
798	PLT	3	6	0.897797	21:36439331:G:A	16.6291	17.0791	5	0.960929	21:36439331:G:A	17.0791	-	-	-	-	-	-	-	-	1	0.313923	0.616766
798	PLT	4	1	0.99429	21:36280897:T:C	10.0348	7.55164	-	-	-	-	-	-	-	-	-	-	-	-	0.999997	0.596093	0.987774
798	PLT	5	-	-	-	-	-	2	0.763485	21:36469259:C:T	15.4237	-	-	-	-	-	-	-	-	-	-	-
799	PLT	1	34	0.151719	21:37378434:A:G	9.87063	5.83223	-	-	-	-	-	-	-	-	-	-	-	-	0.999863	0.218853	0.997272
800	PLT	1	23	0.217599	21:39838825:C:T	15.2308	15.4817	22	0.198171	21:39838825:C:T	15.4817	-	-	-	-	-	-	-	-	1	0.423139	0.785891
800	PLT	2	6	0.672729	21:39897884:A:T	8.49336	6.50574	-	-	-	-	-	-	-	-	-	-	-	-	0.964865	0.294466	0.994676
801	PLT	1	3	0.940541	21:40741846:A:C	20.4407	21.4722	3	0.935143	21:40741846:A:C	21.4722	-	-	-	-	-	-	-	-	1	0.251151	0.515028
801	PLT	2	11	0.154275	21:40466299:G:T	9.09528	8.29971	11	0.166363	21:40466570:G:A	8.42555	-	-	-	-	-	-	-	-	0.999855	0.256306	0.632472
804	PLT	1	116	0.205928	21:47665693:C:T	7.63171	9.77646	122	0.155133	21:47665693:C:T	9.77646	-	-	-	-	-	-	-	-	0.999984	0.25507	0.302835
805	PLT	1	2	0.737619	22:18223012:C:T	8.92812	8.96024	2	0.732926	22:18223012:C:T	8.96024	-	-	-	-	-	-	-	-	0.999892	0.499979	0.499996
806	PLT	1	1	1	22:19712094:C:T	84.7383	71.695	1	1	22:19712094:C:T	71.695	-	-	-	-	-	-	-	-	1	0.373372	0.999998
806	PLT	2	10	0.163053	22:19976406:G:A	33.0968	27.5625	18	0.12953	22:19967980:C:T	27.6171	-	-	-	-	-	-	-	-	1	0.640382	0.999997
806	PLT	3	11	0.669528	22:19688234:A:T	15.2184	15.2184	-	-	-	-	-	-	-	-	11	0.638671	22:19688234:A:T	15.2184	0.472229	0.463079	0.999683
806	PLT	4	-	-	-	-	-	5	0.298914	22:19134159:C:T	7.83036	-	-	-	-	-	-	-	-	-	-	-
806	PLT	5	-	-	-	-	-	-	-	-	-	-	-	-	-	3	0.702312	22:19691502:T:C	16.2712	-	-	-
807	PLT	1	32	0.24646	22:21256818:G:C	24.2033	16.0715	79	0.02597	22:21277253:G:A	9.42022	-	-	-	-	-	-	-	-	0.999999	0.495232	1
807	PLT	2	-	-	-	-	-	-	-	-	-	-	-	-	-	63	0.0719229	22:21072998:G:A	17.1161	-	-	-
808	PLT	1	1	0.99999	22:28181399:C:T	22.7729	17.5323	1	0.993919	22:28181399:C:T	17.5323	-	-	-	-	-	-	-	-	1	0.338428	0.999795
808	PLT	2	61	0.0483046	22:30717739:T:C	13.0922	13.5693	56	0.0484676	22:30717739:T:C	13.5693	-	-	-	-	-	-	-	-	1	0.199233	0.40903
808	PLT	3	-	-	-	-	-	21	0.208557	22:29748859:G:A	12.0135	-	-	-	-	-	-	-	-	-	-	-
808	PLT	4	-	-	-	-	-	-	-	-	-	-	-	-	-	6	0.431841	22:30678235:C:T	8.7597	-	-	-
809	PLT	1	96	0.257241	22:31308009:C:A	8.75845	8.86232	95	0.0315303	22:31340299:A:G	7.18635	-	-	-	-	-	-	-	-	0.999676	0.603373	0.19874
811	PLT	1	120	0.0869835	22:35707236:G:A	11.1274	7.26756	123	0.046642	22:35639192:T:C	8.36072	-	-	-	-	-	-	-	-	0.999992	0.383361	0.966224
811	PLT	2	-	-	-	-	-	2	0.96321	22:35207312:A:G	7.86379	-	-	-	-	-	-	-	-	-	-	-
812	PLT	1	1	1	22:37462936:A:G	49.9311	46.8483	1	1	22:37462936:A:G	46.8483	-	-	-	-	-	-	-	-	1	0.409369	0.999884
812	PLT	2	4	0.92993	22:38328597:A:G	10.9519	11.0574	4	0.73989	22:38328597:A:G	11.0574	-	-	-	-	-	-	-	-	0.999993	0.499389	0.441459
812	PLT	3	4	0.564355	22:37638621:C:A	9.48785	9.39718	4	0.567903	22:37638621:C:A	9.39718	-	-	-	-	-	-	-	-	0.999949	0.499963	0.500127
812	PLT	4	-	-	-	-	-	35	0.37024	22:37934082:G:A	8.99558	-	-	-	-	-	-	-	-	-	-	-
812	PLT	5	-	-	-	-	-	-	-	-	-	-	-	-	-	19	0.446375	22:37471385:G:A	8.18459	-	-	-
813	PLT	1	2	0.944729	22:39271617:G:A	17.3872	14.3409	2	0.921199	22:39271617:G:A	14.3409	-	-	-	-	-	-	-	-	1	0.340931	0.98918
814	PLT	1	32	0.806692	22:43397861:A:G	62.5634	60.9388	22	0.976016	22:43397861:A:G	60.9388	-	-	-	-	-	-	-	-	1	0.253503	0.999857
814	PLT	2	5	0.821314	22:43102090:G:A	18.8324	19.7464	5	0.831522	22:43102090:G:A	19.7464	-	-	-	-	-	-	-	-	1	0.19967	0.499978
814	PLT	3	3	0.489497	22:43158711:T:A	12.3126	12.352	3	0.486638	22:43158711:T:A	12.352	-	-	-	-	-	-	-	-	1	0.203861	0.499999
815	PLT	1	3	0.517049	22:44324727:C:G	37.5809	21.1586	3	0.471598	22:44324727:C:G	21.1586	-	-	-	-	-	-	-	-	1	0.297948	1
815	PLT	2	-	-	-	-	-	-	-	-	-	-	-	-	-	69	0.0439514	22:44324727:C:G	18.4715	-	-	-
816	PLT	1	50	0.0582308	22:47413351:G:A	10.2738	8.37729	59	0.0534681	22:47386010:A:T	8.68601	-	-	-	-	-	-	-	-	0.999999	0.396843	0.972038
817	PLT	1	2	0.983134	22:48392299:G:A	6.0492	8.94599	2	0.973649	22:48392299:G:A	8.94599	-	-	-	-	-	-	-	-	0.999767	0.25885	0.25855
818	PLT	1	1	1	22:50628937:G:A	201.264	201.167	1	1	22:50628937:G:A	201.167	-	-	-	-	-	-	-	-	1	0.241271	0.5
818	PLT	2	7	0.265877	22:50657112:C:T	49.8617	50.3485	7	0.306103	22:50657112:C:T	50.3485	-	-	-	-	-	-	-	-	1	0.206635	0.5
818	PLT	3	8	0.394731	22:51106979:G:C	15.5634	12.5495	9	0.31024	22:51110928:G:T	13.1454	-	-	-	-	-	-	-	-	1	0.25146	0.992144
818	PLT	4	103	0.0568994	22:50318741:C:T	18.8179	16.555	-	-	-	-	-	-	-	-	-	-	-	-	1	0.426837	0.868495
1	RBC	1	5	0.481722	1:2320702:T:C	9.84466	9.76049	5	0.426922	1:2311393:A:G	9.79088	-	-	-	-	-	-	-	-	0.997567	0.265124	0.495823
1	RBC	2	20	0.380728	1:2214587:G:C	8.06606	8.22192	24	0.621142	1:2214587:G:C	8.22192	-	-	-	-	-	-	-	-	0.998925	0.390254	0.498479
1	RBC	3	-	-	-	-	-	5	0.629722	1:2218937:A:G	7.86024	-	-	-	-	-	-	-	-	-	-	-
2	RBC	1	1	0.999998	1:2996602:T:C	23.9801	24.1797	1	0.999999	1:2996602:T:C	24.1797	-	-	-	-	-	-	-	-	1	0.21911	0.5
2	RBC	2	6	0.444812	1:3318769:C:G	18.2255	16.9742	6	0.432028	1:3318769:C:G	16.9742	-	-	-	-	-	-	-	-	1	0.385367	0.844858
2	RBC	3	1	0.996017	1:3104972:G:A	12.2662	12.2049	1	0.998828	1:3104972:G:A	12.2049	-	-	-	-	-	-	-	-	0.999995	0.274132	0.500415
3	RBC	1	2	0.978043	1:3691528:A:G	27.4589	27.9454	2	0.979028	1:3691528:A:G	27.9454	-	-	-	-	-	-	-	-	1	0.203298	0.5
4	RBC	1	22	0.359998	1:7824840:C:T	10.009	10.4888	21	0.279007	1:7824840:C:T	10.4888	-	-	-	-	-	-	-	-	0.999997	0.300709	0.328674
5	RBC	1	39	0.218638	1:10483167:G:A	9.04871	9.10333	34	0.421694	1:10483167:G:A	9.10333	-	-	-	-	-	-	-	-	0.999978	0.256103	0.499999
5	RBC	2	16	0.241819	1:10740335:C:G	8.06043	7.74362	-	-	-	-	-	-	-	-	-	-	-	-	0.997071	0.377066	0.499172
7	RBC	1	3	0.745975	1:12661421:G:C	11.8604	10.8258	3	0.877227	1:12661421:G:C	10.8258	-	-	-	-	-	-	-	-	0.999998	0.318223	0.823859
8	RBC	1	4	0.368905	1:16369559:T:C	19.644	15.0282	5	0.486696	1:16375210:G:A	15.4237	-	-	-	-	-	-	-	-	1	0.363266	0.996902
8	RBC	2	48	0.0636955	1:15873386:A:G	9.74739	11.3417	-	-	-	-	-	-	-	-	50	0.0386708	1:15881237:T:G	11.3374	0.998822	0.337689	1
8	RBC	3	1	0.999992	1:16378047:G:T	7.56848	7.62361	1	0.999993	1:16378047:G:T	7.62361	-	-	-	-	-	-	-	-	0.999984	0.499997	0.499998
10	RBC	1	1	0.996154	1:20915701:A:C	12.6162	11.4909	1	0.997669	1:20915701:A:C	11.4909	-	-	-	-	-	-	-	-	1	0.243785	0.757007
10	RBC	2	219	0.0325502	1:21191416:T:G	9.90379	10.0945	222	0.0284784	1:21229538:T:A	10.2919	-	-	-	-	-	-	-	-	0.999999	0.246195	0.330946
11	RBC	1	18	0.0732072	1:22702231:T:C	6.79371	8.84717	18	0.068944	1:22697212:A:C	8.86208	-	-	-	-	-	-	-	-	0.999994	0.284734	0.246152
12	RBC	1	69	0.0521963	1:24199363:T:C	16.9154	12.1565	99	0.0476861	1:24199363:T:C	12.1565	-	-	-	-	-	-	-	-	1	0.296946	0.999913
12	RBC	2	9	0.416233	1:23848042:A:G	15.4939	14.7879	9	0.225831	1:23845110:C:G	14.7976	-	-	-	-	-	-	-	-	1	0.508588	0.398781
13	RBC	1	13	0.550235	1:25040315:C:T	18.1076	13.5537	15	0.172711	1:25022314:G:A	14.1024	-	-	-	-	-	-	-	-	1	0.811387	0.986754
16	RBC	1	72	0.118961	1:28563084:C:T	7.93817	7.08876	76	0.0424822	1:28544118:G:T	7.14053	-	-	-	-	-	-	-	-	0.999965	0.316338	0.732194
17	RBC	1	81	0.721834	1:31572571:T:C	11.5415	11.1191	86	0.755772	1:31572571:T:C	11.1191	-	-	-	-	-	-	-	-	1	0.292466	0.520531
18	RBC	1	6	0.275189	1:33822147:C:T	14.3317	9.97096	-	-	-	-	-	-	-	-	-	-	-	-	1	0.261905	0.993171
18	RBC	2	-	-	-	-	-	98	0.074039	1:33789968:G:T	9.9408	-	-	-	-	-	-	-	-	-	-	-
20	RBC	1	-	-	-	-	-	1	0.996914	1:38465315:G:A	9.75096	-	-	-	-	-	-	-	-	-	-	-
22	RBC	1	55	0.0657719	1:42392584:C:T	10.0544	7.00151	64	0.045767	1:42377584:A:G	7.08831	-	-	-	-	-	-	-	-	0.999986	0.304435	0.997327
23	RBC	1	41	0.0835259	1:44236590:G:A	14.9423	15.4893	41	0.057005	1:44189695:A:G	15.7278	-	-	-	-	-	-	-	-	1	0.375374	0.364346
23	RBC	2	27	0.367666	1:43408279:C:G	8.46433	6.42335	27	0.116421	1:43414369:G:C	6.94808	-	-	-	-	-	-	-	-	0.999373	0.249059	0.796884
24	RBC	1	121	0.300266	1:46497500:T:A	65.9618	57.3694	134	0.163731	1:46497500:T:A	57.3694	-	-	-	-	-	-	-	-	1	0.983139	1
24	RBC	2	-	-	-	-	-	472	0.00996622	1:46385464:T:G	32.3609	-	-	-	-	-	-	-	-	-	-	-
24	RBC	3	-	-	-	-	-	-	-	-	-	-	-	-	-	567	0.0214721	1:46085112:A:G	11.812	-	-	-
25	RBC	1	2	0.93694	1:48030350:G:A	22.9957	23.0156	2	0.929394	1:48030350:G:A	23.0156	-	-	-	-	-	-	-	-	1	0.2162	0.5
25	RBC	2	9	0.331165	1:47939041:C:G	12.0875	10.5091	-	-	-	-	-	-	-	-	-	-	-	-	1	0.276836	0.93969
25	RBC	3	14	0.183203	1:47679258:C:T	13.5884	12.3808	15	0.344188	1:47659445:T:C	14.2793	-	-	-	-	-	-	-	-	1	0.264285	0.711844
26	RBC	1	38	0.204617	1:51655420:G:C	7.77573	7.62303	68	0.188509	1:51660046:G:A	7.63227	-	-	-	-	-	-	-	-	0.999993	0.415711	0.429678
26	RBC	2	-	-	-	-	-	49	0.639066	1:51478336:T:A	8.80736	-	-	-	-	-	-	-	-	-	-	-
27	RBC	1	115	0.0389644	1:53439525:T:C	10.7575	11.6303	143	0.0291625	1:53340885:A:G	12.3808	-	-	-	-	-	-	-	-	1	0.231766	0.48681
28	RBC	1	22	0.758855	1:54419526:T:A	9.63395	7.83306	-	-	-	-	-	-	-	-	-	-	-	-	0.999937	0.32699	0.89813
31	RBC	1	5	0.82676	1:62902874:A:G	11.9851	12.7463	4	0.871861	1:62902874:A:G	12.7463	-	-	-	-	-	-	-	-	1	0.251086	0.503016
32	RBC	1	38	0.807413	1:68161789:T:C	7.73874	11.289	47	0.538112	1:68161789:T:C	11.289	-	-	-	-	-	-	-	-	0.999995	0.208785	0.411839
33	RBC	1	17	0.157883	1:68727092:C:T	15.6944	11.9646	17	0.221161	1:68720448:T:A	12.7876	-	-	-	-	-	-	-	-	1	0.543402	0.999888
34	RBC	1	2	0.608199	1:79465702:G:A	8.76195	6.43984	-	-	-	-	-	-	-	-	-	-	-	-	0.999998	0.269682	0.968507
35	RBC	1	47	0.184833	1:89146852:A:G	24.4366	19.0029	76	0.0558732	1:89144053:A:G	19.0029	-	-	-	-	-	-	-	-	1	0.367936	0.999512
36	RBC	1	74	0.0908969	1:93854186:C:G	15.3659	13.2095	65	0.0691687	1:93816400:A:G	13.224	-	-	-	-	-	-	-	-	1	0.275538	0.83326
36	RBC	2	102	0.066554	1:93466062:G:C	7.89279	7.62008	102	0.0228088	1:93466062:G:C	7.62008	-	-	-	-	-	-	-	-	0.999995	0.296141	0.398443
39	RBC	1	38	0.300531	1:114958202:T:G	10.4149	9.82327	42	0.08461	1:114922790:C:T	9.87094	-	-	-	-	-	-	-	-	0.999998	0.525584	0.49308
40	RBC	1	5	0.270138	1:115848388:C:T	9.47899	13.5685	5	0.227297	1:115853084:T:C	13.6238	-	-	-	-	-	-	-	-	1	0.300134	0.361911
41	RBC	1	8	0.391086	1:118154575:T:C	23.2559	24.1704	10	0.357417	1:118154575:T:C	24.1704	-	-	-	-	-	-	-	-	1	0.491241	0.840181
42	RBC	1	6	0.220719	1:120257576:A:G	19.9314	21.147	6	0.210563	1:120266903:C:G	21.2236	-	-	-	-	-	-	-	-	1	0.225565	0.334134
43	RBC	1	4	0.598007	1:145430111:G:A	8.82594	8.81269	4	0.597525	1:145430111:G:A	8.81269	-	-	-	-	-	-	-	-	0.999965	0.499991	0.499998
44	RBC	1	18	0.114527	1:147285453:T:C	12.9893	11.3508	18	0.0935847	1:147283807:C:T	11.4883	-	-	-	-	-	-	-	-	1	0.384747	0.844483
45	RBC	1	19	0.285734	1:151782407:G:T	10.0897	10.8497	20	0.323983	1:151782407:G:T	10.8497	-	-	-	-	-	-	-	-	0.999999	0.282827	0.311347
47	RBC	1	1	0.99118	1:155178782:A:T	44.549	33.252	2	0.974548	1:155178782:A:T	33.252	-	-	-	-	-	-	-	-	1	0.215942	1
47	RBC	2	93	0.0295172	1:156323722:T:C	5.05124	28.1605	-	-	-	-	-	-	-	-	94	0.0323177	1:156323722:T:C	28.1605	0.0850251	0.319466	1
47	RBC	3	14	0.309743	1:154977113:A:G	24.2774	23.5057	17	0.284274	1:154968260:C:T	23.6086	-	-	-	-	-	-	-	-	1	0.468488	0.5
47	RBC	4	-	-	-	-	-	15	0.448523	1:155585114:C:T	9.30685	-	-	-	-	-	-	-	-	-	-	-
48	RBC	1	1	0.999672	1:156883546:A:G	12.2689	8.90767	1	0.993299	1:156883546:A:G	8.90767	-	-	-	-	-	-	-	-	0.999997	0.262949	0.993636
49	RBC	1	19	0.116574	1:158580069:C:T	20.5315	13.76	47	0.0517187	1:158494416:G:A	12.7373	-	-	-	-	49	0.0344565	1:158586966:A:T	8.28874	0.999993	0.308097	0.999987
49	RBC	2	45	0.12386	1:158596524:A:G	17.2955	14.4106	52	0.0353721	1:158597843:T:C	14.4388	-	-	-	-	-	-	-	-	0.999998	0.786595	0.222928
49	RBC	3	2	0.504365	1:158638260:G:A	7.73731	7.65255	2	0.504723	1:158638260:G:A	7.65255	-	-	-	-	-	-	-	-	0.999013	0.499768	0.499889
50	RBC	1	1	0.999966	1:161494322:A:C	12.5839	14.4873	1	0.999909	1:161494322:A:C	14.4873	-	-	-	-	-	-	-	-	1	0.73373	0.239831
50	RBC	2	4	0.82734	1:161612578:T:C	11.6094	11.2441	4	0.653256	1:161612578:T:C	11.2441	-	-	-	-	-	-	-	-	1	0.266981	0.251864
51	RBC	1	28	0.656251	1:164529120:G:A	5.06163	9.61869	28	0.651343	1:164529120:G:A	9.61869	-	-	-	-	-	-	-	-	0.999998	0.285915	0.718123
52	RBC	1	66	0.0534026	1:172167226:T:C	17.497	17.2573	66	0.146399	1:172122601:T:G	16.5451	-	-	-	-	-	-	-	-	1	0.24628	0.491186
52	RBC	2	-	-	-	-	-	36	0.0736118	1:172350207:A:G	11.3777	-	-	-	-	-	-	-	-	-	-	-
53	RBC	1	49	0.186265	1:173831757:A:T	14.0437	12.0051	73	0.143184	1:173835211:C:T	12.0051	-	-	-	-	-	-	-	-	0.999999	0.275419	0.950276
54	RBC	1	62	0.0754359	1:176001826:C:T	7.55269	6.64238	63	0.0393347	1:176001826:C:T	6.64238	-	-	-	-	-	-	-	-	0.999887	0.377589	0.595792
55	RBC	1	42	0.0434124	1:182986765:C:T	9.9535	9.85925	43	0.0504069	1:182986765:C:T	9.85925	-	-	-	-	-	-	-	-	0.999999	0.242157	0.616553
56	RBC	1	1	0.999999	1:199010721:C:T	89.6882	89.4516	1	0.999995	1:199010721:C:T	89.4516	-	-	-	-	-	-	-	-	1	0.530022	0.999859
56	RBC	2	22	0.118719	1:198573202:C:A	49.6755	29.4482	34	0.131838	1:198549779:G:A	30.6799	-	-	-	-	-	-	-	-	1	0.380061	1
56	RBC	3	3	0.883715	1:198812725:T:G	8.83033	9.46025	3	0.830714	1:198812725:T:G	3.46583	-	-	-	-	-	-	-	-	0.999985	0.296417	0.364712
56	RBC	4	-	-	-	-	-	-	-	-	-	-	-	-	-	65	0.0515268	1:198572759:C:T	22.2574	-	-	-
57	RBC	1	11	0.317863	1:200033769:A:G	8.96658	7.03741	-	-	-	-	-	-	-	-	-	-	-	-	0.998298	0.354812	0.89907
58	RBC	1	1	0.999999	1:203281175:G:C	16.2416	13.0985	1	0.999901	1:203281175:G:C	13.0985	-	-	-	-	-	-	-	-	1	0.232771	0.995355
59	RBC	1	52	0.0709498	1:203667409:T:C	30.2051	29.0373	52	0.0615525	1:203667409:T:C	29.0373	-	-	-	-	-	-	-	-	1	0.736699	0.5
59	RBC	2	16	0.373731	1:204230581:G:A	9.75473	8.13952	15	0.29931	1:204230581:G:A	8.13952	-	-	-	-	-	-	-	-	0.999883	0.233438	0.848954
60	RBC	1	26	0.232197	1:205216573:G:A	34.1809	36.1902	25	0.205349	1:205216573:G:A	36.1902	-	-	-	-	-	-	-	-	1	0.27514	0.171796
61	RBC	1	37	0.148093	1:209937212:T:C	11.7047	11.4242	49	0.0909156	1:209937212:T:C	11.4242	-	-	-	-	-	-	-	-	1	0.256959	0.605376
62	RBC	1	31	0.200409	1:213038375:G:A	8.83624	8.83838	30	0.19846	1:213038322:G:C	8.83838	-	-	-	-	-	-	-	-	0.999962	0.238092	0.499629
63	RBC	1	16	0.14903	1:214176380:T:C	51.4225	40.0689	20	0.14541	1:214176779:C:T	39.7295	-	-	-	-	22	0.0669847	1:214181766:C:A	13.3432	1	0.220954	1
63	RBC	2	1	1	1:213966887:T:C	16.5737	15.8006	1	1	1:213966887:T:C	15.8006	-	-	-	-	-	-	-	-	1	0.321858	0.989508
64	RBC	1	6	0.356006	1:217016310:A:T	7.91257	6.91018	7	0.265248	1:217034049:C:T	6.94506	-	-	-	-	-	-	-	-	0.997104	0.292501	0.57695
65	RBC	1	12	0.234316	1:217472265:G:A	24.0555	26.9747	12	0.216784	1:217472265:G:A	26.9747	-	-	-	-	-	-	-	-	1	0.263462	0.409837
67	RBC	1	84	0.0378505	1:224351023:C:T	10.8716	11.153	131	0.0482125	1:224351023:C:T	11.153	-	-	-	-	-	-	-	-	0.999722	0.289959	0.599501
67	RBC	2	44	0.517891	1:224451838:C:A	9.07541	9.11263	47	0.681373	1:224451838:C:A	9.11263	-	-	-	-	-	-	-	-	0.99965	0.545436	0.522382
68	RBC	1	40	0.144481	1:226555302:A:G	9.59929	5.88813	48	0.0502404	1:226555302:A:G	5.88813	-	-	-	-	-	-	-	-	0.999712	0.303593	0.997621
69	RBC	1	38	0.0925044	1:229759448:T:C	10.8271	10.9956	29	0.0917871	1:229759448:T:C	10.9956	-	-	-	-	-	-	-	-	0.999998	0.2212	0.358271
70	RBC	1	2	0.975978	1:231562228:A:G	61.8374	61.9927	2	0.973931	1:231562228:A:G	61.9927	-	-	-	-	-	-	-	-	1	0.5	0.5
70	RBC	2	7	0.794609	1:231541917:A:C	36.8529	34.3464	7	0.757228	1:231532312:G:A	31.597	-	-	-	-	-	-	-	-	1	0.515202	0.945657
70	RBC	3	1	0.990541	1:231736275:A:T	8.67305	8.35601	-	-	-	-	-	-	-	-	-	-	-	-	1	0.366088	0.999947
70	RBC	4	19	0.276613	1:231114595:C:T	9.1823	10.2362	61	0.221905	1:231114595:C:T	10.2362	-	-	-	-	-	-	-	-	0.999991	0.479189	0.549928
70	RBC	5	13	0.154156	1:231081413:A:C	8.26249	8.62843	13	0.144051	1:231081413:A:C	8.62843	-	-	-	-	-	-	-	-	0.998981	0.284612	0.499653
70	RBC	6	208	0.0294104	1:231518541:A:G	30.3065	30.5915	198	0.0435474	1:231502310:T:C	31.4943	-	-	-	-	-	-	-	-	1	0.2001	0.177503
71	RBC	1	4	0.826223	1:232903826:C:T	8.21254	4.85879	-	-	-	-	-	-	-	-	-	-	-	-	0.992842	0.58798	0.992681
72	RBC	1	3	0.620149	1:234734956:C:T	19.3161	17.7418	3	0.496651	1:234734956:C:T	17.7418	-	-	-	-	-	-	-	-	1	0.536201	0.199757
72	RBC	2	7	0.480356	1:234694483:C:T	16.7799	12.4321	8	0.274489	1:234695188:C:T	12.3992	-	-	-	-	-	-	-	-	1	0.55236	0.997004
73	RBC	1	-	-	-	-	-	25	0.312719	1:243641971:C:T	8.34028	-	-	-	-	-	-	-	-	-	-	-
75	RBC	1	1	1	1:248039451:C:T	90.9666	82.352	1	1	1:248039451:C:T	82.352	-	-	-	-	2	0.86009	1:248039451:C:T	11.75	1	0.229421	1
77	RBC	1	4	0.72351	2:8756183:C:T	22.0231	16.7582	15	0.456197	2:8762414:T:G	17.4805	-	-	-	-	-	-	-	-	1	0.683441	0.999397
78	RBC	1	12	0.270551	2:10178479:C:T	10.2906	10.547	12	0.259445	2:10178479:C:T	10.547	-	-	-	-	-	-	-	-	0.999997	0.253416	0.250933
80	RBC	1	153	0.127667	2:21288226:G:A	7.21674	6.9596	146	0.18387	2:21286057:T:C	7.31509	-	-	-	-	-	-	-	-	0.998523	0.326613	0.45647
81	RBC	1	66	0.12135	2:24237712:G:A	47.1467	43.2086	73	0.0670889	2:23934867:C:T	43.3626	-	-	-	-	-	-	-	-	1	0.209387	0.998202
81	RBC	2	56	0.160786	2:24030669:G:C	16.4339	16.7672	56	0.0947149	2:24234974:T:C	15.874	-	-	-	-	-	-	-	-	0.999962	0.338821	0.18481
82	RBC	1	21	0.189096	2:26915624:G:T	7.79425	6.59413	-	-	-	-	-	-	-	-	-	-	-	-	0.992183	0.515854	0.835032
83	RBC	1	51	0.102347	2:27779565:T:A	10.9788	11.5063	62	0.347293	2:27779565:T:A	11.5063	-	-	-	-	-	-	-	-	1	0.449586	0.589696
84	RBC	1	42	0.0876779	2:28938968:A:G	10.4511	9.12133	-	-	-	-	-	-	-	-	-	-	-	-	1	0.823234	0.693069
84	RBC	2	-	-	-	-	-	8	0.793467	2:28941262:C:T	9.15727	-	-	-	-	-	-	-	-	-	-	-
86	RBC	1	11	0.28557	2:43421461:T:C	15.8511	13.6913	12	0.216971	2:43421344:A:T	13.6949	-	-	-	-	-	-	-	-	1	0.520201	0.787184
86	RBC	2	3	0.514489	2:43451957:G:A	10.171	10.0188	3	0.479456	2:43451957:G:A	10.0188	-	-	-	-	-	-	-	-	0.999985	0.550534	0.499967
86	RBC	3	47	0.108163	2:44014301:A:G	9.64589	10.6731	52	0.0911295	2:44014301:A:G	10.6731	-	-	-	-	-	-	-	-	0.999999	0.579491	0.217279
86	RBC	4	39	0.110368	2:43455654:T:C	11.7016	9.82873	39	0.11407	2:43832300:A:T	8.84619	-	-	-	-	-	-	-	-	0.999449	0.326066	0.365763
87	RBC	1	1	1	2:46360907:G:C	223.049	189.529	1	0.99872	2:46360907:G:C	189.529	-	-	-	-	1	0.991109	2:46360907:G:C	35.3963	1	0.291458	1
87	RBC	2	1	1	2:46293826:C:T	40.4001	40.3403	1	1	2:46293826:C:T	40.3403	-	-	-	-	-	-	-	-	1	0.5	0.5
87	RBC	3	1	0.999891	2:46365920:G:A	119.839	119.544	1	0.999787	2:46365920:G:A	119.544	-	-	-	-	-	-	-	-	1	0.288317	0.499827
87	RBC	4	6	0.797462	2:46223418:G:A	18.5591	12.8704	13	0.258342	2:46247988:G:A	13.0958	-	-	-	-	-	-	-	-	1	0.375157	0.990734
87	RBC	5	1	0.993322	2:47030363:A:G	12.9718	12.354	1	0.994321	2:47030363:A:G	12.354	-	-	-	-	-	-	-	-	1	0.318105	0.228453
87	RBC	6	1	0.999896	2:46593536:G:A	10.8765	6.01183	-	-	-	-	-	-	-	-	-	-	-	-	0.999999	0.440507	0.999765
87	RBC	7	3	0.675294	2:46192092:A:G	8.25088	7.00856	5	0.657724	2:46192092:A:G	7.00856	-	-	-	-	-	-	-	-	0.999977	0.937138	0.499994
87	RBC	8	-	-	-	-	-	1	1	2:46371003:T:A	16.382	-	-	-	-	-	-	-	-	-	-	-
90	RBC	1	-	-	-	-	-	87	0.292841	2:54769643:C:G	10.5787	-	-	-	-	-	-	-	-	-	-	-
91	RBC	1	60	0.0945966	2:55840095:A:C	10.2992	10.1475	68	0.100544	2:55840095:A:C	10.1475	-	-	-	-	-	-	-	-	0.99997	0.426193	0.496004
92	RBC	1	10	0.297362	2:58984109:C:T	21.3817	19.0562	14	0.242928	2:58979879:G:A	19.0922	-	-	-	-	-	-	-	-	1	0.292278	0.993495
93	RBC	1	2	0.705932	2:60718347:C:T	63.7174	67.9547	2	0.52833	2:60718347:C:T	67.9547	-	-	-	-	-	-	-	-	1	0.581352	0.908379
93	RBC	2	28	0.166552	2:62524545:C:T	17.1187	17.4267	25	0.141789	2:62524545:C:T	17.4267	-	-	-	-	-	-	-	-	1	0.236086	0.407752
93	RBC	3	22	0.755278	2:60630898:G:T	67.1354	66.7955	22	0.670953	2:60630898:G:T	66.7955	-	-	-	-	-	-	-	-	1	0.265796	0.495282
93	RBC	4	8	0.338716	2:61454059:T:A	7.42079	7.30493	9	0.396711	2:61454059:T:A	7.30493	-	-	-	-	-	-	-	-	1	0.350118	0.613686
93	RBC	5	1	0.999871	2:60710571:G:A	36.1883	36.3079	1	0.999997	2:60710571:G:A	36.3079	-	-	-	-	-	-	-	-	1	0.245476	0.500028
93	RBC	6	32	0.118965	2:62410062:A:G	17.3428	17.3691	35	0.245475	2:62347842:A:G	17.915	-	-	-	-	-	-	-	-	1	0.459845	0.662862
95	RBC	1	23	0.0722367	2:65640651:G:A	9.69659	11.9709	24	0.205613	2:65640651:G:A	11.9709	-	-	-	-	-	-	-	-	1	0.26511	0.679351
96	RBC	1	42	0.237099	2:66784219:A:G	7.61439	6.35272	45	0.0552891	2:66755374:T:C	6.3562	-	-	-	-	-	-	-	-	0.997306	0.287797	0.767576
96	RBC	2	-	-	-	-	-	23	0.0724638	2:67081637:G:T	9.17372	-	-	-	-	-	-	-	-	-	-	-
97	RBC	1	43	0.0803346	2:70354231:A:G	7.93817	6.8426	45	0.0649341	2:70407123:T:C	7.69526	-	-	-	-	-	-	-	-	0.99941	0.636085	0.375735
99	RBC	1	43	0.0717365	2:86083029:T:C	7.27287	5.86671	-	-	-	-	-	-	-	-	38	0.212252	2:86046509:T:C	7.5123	0.576864	0.357615	0.996815
99	RBC	2	-	-	-	-	-	22	0.069166	2:86229378:C:T	7.44734	-	-	-	-	-	-	-	-	-	-	-
101	RBC	1	51	0.0401892	2:100764125:T:C	20.7172	19.9711	51	0.0369228	2:100764004:T:G	20.041	-	-	-	-	-	-	-	-	1	0.232965	0.91855
103	RBC	1	7	0.234073	2:106097275:A:G	7.10841	7.61014	7	0.353586	2:106079201:C:T	8.25145	-	-	-	-	-	-	-	-	0.999766	0.343509	0.278542
104	RBC	1	21	0.165399	2:109913481:A:G	7.37779	7.53985	21	0.137081	2:109894037:G:A	7.78455	-	-	-	-	-	-	-	-	0.994937	0.371968	0.453865
104	RBC	2	-	-	-	-	-	1	0.990736	2:110411690:G:A	9.98368	-	-	-	-	-	-	-	-	-	-	-
105	RBC	1	1	0.999999	2:111091622:G:A	11.3338	11.2271	1	0.999999	2:111091622:G:A	11.2271	-	-	-	-	-	-	-	-	1	0.5	0.5
106	RBC	1	1	0.996666	2:112145488:G:T	92.9788	93.9192	1	0.997521	2:112145488:G:T	93.9192	-	-	-	-	-	-	-	-	1	0.228841	0.5
106	RBC	2	3	0.381787	2:112252585:G:C	87.5017	86.9639	3	0.367654	2:112250758:G:A	86.9505	-	-	-	-	-	-	-	-	1	0.411785	0.5
106	RBC	3	85	0.307169	2:111609385:C:T	25.9389	36.5133	122	0.0794943	2:111609385:C:T	36.5133	-	-	-	-	-	-	-	-	1	0.270175	0.174377
106	RBC	4	26	0.233429	2:111944740:C:T	24.1178	22.1115	30	0.0812396	2:111944927:A:G	22.2088	-	-	-	-	-	-	-	-	1	0.438836	0.999972
106	RBC	5	3	0.507663	2:112185844:T:C	67.2089	68.8659	3	0.537645	2:112185844:T:C	68.8659	-	-	-	-	-	-	-	-	1	0.505312	0.5
106	RBC	6	49	0.142069	2:112559582:A:G	16.585	16.859	51	0.374147	2:112533417:C:T	14.9174	-	-	-	-	-	-	-	-	0.999999	0.447084	0.685644
106	RBC	7	1	0.997886	2:111818527:A:G	21.5642	22.0251	1	0.996676	2:111818527:A:G	22.0251	-	-	-	-	-	-	-	-	1	0.305868	0.608755
106	RBC	8	2	0.97164	2:111915946:G:T	9.55424	9.89005	3	0.648256	2:111915946:G:T	9.89005	-	-	-	-	-	-	-	-	1	0.329594	0.999153
107	RBC	1	5	0.465573	2:113972945:A:G	36.9469	43.7757	6	0.429171	2:113972945:A:G	43.7757	-	-	-	-	-	-	-	-	1	0.337048	0.273516
108	RBC	1	1	0.995534	2:120848049:C:T	15.6494	15.7006	1	0.992932	2:120848049:C:T	15.7006	-	-	-	-	-	-	-	-	1	0.218014	0.5
109	RBC	1	16	0.227341	2:121995877:A:C	27.6368	27.2196	16	0.122155	2:121985759:C:T	27.1654	-	-	-	-	-	-	-	-	1	0.30249	0.49996
110	RBC	1	1	0.996654	2:127451514:G:A	8.43973	8.43187	1	0.995968	2:127451514:G:A	8.43187	-	-	-	-	-	-	-	-	0.998875	0.499587	0.499925
112	RBC	1	31	0.176684	2:145638365:G:A	12.4344	14.8674	30	0.187457	2:145638365:G:A	14.8674	-	-	-	-	-	-	-	-	1	0.412642	0.132807
112	RBC	2	1	0.999495	2:145145053:T:C	12.9547	13.1291	-	-	-	-	-	-	-	-	1	0.999774	2:145145053:T:C	13.1291	0.500104	0.499965	1
114	RBC	1	11	0.919398	2:152435840:C:G	9.83033	6.80837	-	-	-	-	-	-	-	-	-	-	-	-	0.999804	0.886494	0.990059
115	RBC	1	21	0.0800556	2:160684819:C:T	10.1426	11.0861	-	-	-	-	-	-	-	-	-	-	-	-	0.999524	0.421898	0.999987
115	RBC	2	48	0.104106	2:160968387:G:A	7.64859	7.83918	51	0.0977358	2:160970735:C:T	7.86564	-	-	-	-	-	-	-	-	0.99984	0.273559	0.399544
115	RBC	3	-	-	-	-	-	9	0.459534	2:160690656:G:A	10.1701	-	-	-	-	-	-	-	-	-	-	-
117	RBC	1	6	0.490783	2:165528876:C:T	13.3669	15.1427	10	0.543875	2:165528876:C:T	15.1427	-	-	-	-	-	-	-	-	1	0.8488	0.305822
119	RBC	1	1	0.991738	2:174219135:G:A	13.1824	9.11279	1	0.993789	2:174219135:G:A	9.11279	-	-	-	-	-	-	-	-	0.999999	0.219673	0.999921
120	RBC	1	1	1	2:176974104:G:T	29.1573	22.3938	1	1	2:176974104:G:T	22.3938	-	-	-	-	1	0.996866	2:176974104:G:T	7.2856	1	0.49528	0.999997
121	RBC	1	37	0.104319	2:177748585:T:C	14.3214	13.2941	52	0.0522843	2:177779131:A:T	13.6263	-	-	-	-	-	-	-	-	1	0.820693	0.5
122	RBC	1	225	0.0230779	2:181930057:G:A	24.6022	23.4487	226	0.0190629	2:181836338:A:G	23.4487	-	-	-	-	-	-	-	-	1	0.273624	0.781858
123	RBC	1	43	0.183973	2:190374312:C:T	10.0024	10.4305	47	0.194039	2:190374312:C:T	10.4305	-	-	-	-	-	-	-	-	0.999999	0.282371	0.50016
123	RBC	2	-	-	-	-	-	9	0.239879	2:189816966:G:A	8.67874	-	-	-	-	-	-	-	-	-	-	-
124	RBC	1	110	0.0376477	2:198505266:C:T	8.91578	6.64001	-	-	-	-	-	-	-	-	-	-	-	-	0.996688	0.294307	0.99998
125	RBC	1	101	0.388801	2:200041467:T:C	7.45905	5.99843	101	0.513495	2:200041467:T:C	5.99843	-	-	-	-	-	-	-	-	0.999983	0.28132	0.941138
126	RBC	1	18	0.0962617	2:202186986:C:A	9.21	6.6522	19	0.07729	2:202124502:G:T	6.79203	-	-	-	-	-	-	-	-	1	0.421273	0.986479
127	RBC	1	9	0.225279	2:202904913:T:G	11.1611	9.93723	10	0.222517	2:202897288:G:A	9.9602	-	-	-	-	-	-	-	-	0.999996	0.29814	0.862897
128	RBC	1	22	0.415463	2:207999713:G:A	12.207	10.7746	21	0.349301	2:207999713:G:A	10.7746	-	-	-	-	-	-	-	-	1	0.286082	0.730134
129	RBC	1	28	0.0801483	2:211291582:C:G	6.56976	8.19211	28	0.0582903	2:211287090:C:A	8.21538	-	-	-	-	-	-	-	-	0.999992	0.669616	0.275273
130	RBC	1	6	0.373209	2:218798645:C:T	6.37253	7.32527	7	0.305922	2:218798645:C:T	7.32527	-	-	-	-	-	-	-	-	0.99913	0.509786	0.395347
131	RBC	1	130	0.0266927	2:219632722:C:G	33.5002	34.541	127	0.0243161	2:219602819:G:A	34.5809	-	-	-	-	-	-	-	-	1	0.23341	0.702038
132	RBC	1	46	0.372542	2:227087284:G:A	11.8019	13.5297	-	-	-	-	-	-	-	-	-	-	-	-	1	0.435363	0.323702
132	RBC	2	-	-	-	-	-	75	0.0834447	2:227099180:C:T	11.9262	-	-	-	-	-	-	-	-	-	-	-
133	RBC	1	68	0.321566	2:231227609:A:G	11.1873	7.28648	78	0.0388481	2:231227609:A:G	7.28648	-	-	-	-	-	-	-	-	0.99997	0.63323	0.996349
134	RBC	1	1	0.993891	2:231742711:T:G	7.7948	8.1461	1	0.997797	2:231742711:T:G	8.1461	-	-	-	-	-	-	-	-	0.999319	0.250792	0.296914
135	RBC	1	5	0.263722	2:236369478:G:A	10.4465	9.1629	5	0.275124	2:236369231:T:A	9.19441	-	-	-	-	-	-	-	-	0.999996	0.291406	0.893457
136	RBC	1	3	0.495056	2:239833102:C:T	6.39968	8.24257	3	0.414369	2:239832989:G:A	8.35199	-	-	-	-	-	-	-	-	0.999878	0.543995	0.356664
137	RBC	1	1	1	2:241510903:G:A	12.9914	12.8624	1	0.999999	2:241510903:G:A	12.8624	-	-	-	-	-	-	-	-	1	0.259188	0.5
139	RBC	1	-	-	-	-	-	25	0.592273	3:4762844:G:A	7.79742	-	-	-	-	-	-	-	-	-	-	-
140	RBC	1	73	0.386629	3:12379351:A:G	28.5018	28.6011	46	0.526498	3:12359049:G:A	28.6832	-	-	-	-	-	-	-	-	1	0.433501	0.344291
140	RBC	2	42	0.0472864	3:12658601:C:T	14.523	13.2392	42	0.0345841	3:12658601:C:T	13.2392	-	-	-	-	-	-	-	-	1	0.300485	0.631466
140	RBC	3	4	0.595948	3:12041456:T:A	11.1063	11.1786	4	0.580711	3:12041456:T:A	11.1786	-	-	-	-	-	-	-	-	0.996207	0.498845	0.498994
140	RBC	4	-	-	-	-	-	5	0.603316	3:12962074:G:A	7.49346	-	-	-	-	-	-	-	-	-	-	-
142	RBC	1	37	0.806296	3:14926229:C:T	10.8771	11.3757	31	0.804803	3:14926229:C:T	11.3757	-	-	-	-	-	-	-	-	1	0.316731	0.471624
143	RBC	1	15	0.134794	3:16925758:G:A	48.8993	32.4819	-	-	-	-	-	-	-	-	26	0.156065	3:16908127:A:C	17.8632	1	0.251126	1
143	RBC	2	2	0.970483	3:16970938:A:G	35.0836	21.6656	1	0.999999	3:16970938:A:G	21.6656	-	-	-	-	-	-	-	-	1	0.807623	1
143	RBC	3	1	1	3:17098399:A:G	19.4599	19.4599	1	1	3:17098399:A:G	19.4599	-	-	-	-	-	-	-	-	1	0.5	0.5
143	RBC	4	1	0.998813	3:16908921:T:C	13.6351	13.6138	-	-	-	-	-	-	-	-	-	-	-	-	0.998863	0.499449	0.499403
143	RBC	5	-	-	-	-	-	3	0.437488	3:16929593:C:T	35.6153	-	-	-	-	-	-	-	-	-	-	-
143	RBC	6	-	-	-	-	-	-	-	-	-	-	-	-	-	16	0.113055	3:16958367:C:T	17.6226	-	-	-
144	RBC	1	1	0.998484	3:20105673:A:G	14.0678	11.2506	1	0.999479	3:20105673:A:G	11.2506	-	-	-	-	-	-	-	-	1	0.459843	0.978802
146	RBC	1	3	0.735358	3:24341264:A:T	75.2865	65.8365	4	0.684555	3:24341264:A:T	65.8365	-	-	-	-	-	-	-	-	1	0.359707	1
146	RBC	2	-	-	-	-	-	-	-	-	-	-	-	-	-	10	0.329012	3:24350811:A:G	11.5512	-	-	-
147	RBC	1	19	0.512829	3:30176451:C:T	10.4558	8.02172	14	0.440043	3:30176451:C:T	8.02172	-	-	-	-	-	-	-	-	1	0.192766	0.972438
147	RBC	2	19	0.365811	3:30236309:G:T	7.89415	9.06697	19	0.401723	3:30236309:G:T	9.06697	-	-	-	-	-	-	-	-	1	0.226084	0.242539
148	RBC	1	7	0.48783	3:37919762:C:G	16.9654	15.4254	7	0.468215	3:37919762:C:G	15.4254	-	-	-	-	-	-	-	-	1	0.261421	0.835954
148	RBC	2	5	0.384098	3:37922913:G:A	7.49322	7.51026	5	0.56697	3:37922913:G:A	7.51026	-	-	-	-	-	-	-	-	0.998637	0.496695	0.497563
149	RBC	1	1	0.991174	3:39212907:T:C	7.77288	5.72798	-	-	-	-	-	-	-	-	-	-	-	-	0.994582	0.738052	0.863941
150	RBC	1	350	0.0168931	3:41954587:G:A	13.5337	10.7408	595	0.010698	3:41869427:A:C	10.7947	-	-	-	-	-	-	-	-	1	0.276063	0.990179
151	RBC	1	43	0.133783	3:49669948:G:A	16.7791	17.669	-	-	-	-	-	-	-	-	-	-	-	-	1	0.255261	0.304437
151	RBC	2	15	0.302074	3:52686716:T:A	18.5143	18.4398	16	0.228934	3:52745087:T:C	18.2291	-	-	-	-	-	-	-	-	1	0.265146	0.856358
151	RBC	3	-	-	-	-	-	101	0.0400129	3:49596593:C:G	15.6829	-	-	-	-	-	-	-	-	-	-	-
152	RBC	1	1	0.995592	3:56780003:C:T	58.7392	46.8248	4	0.949854	3:56780003:C:T	46.8248	-	-	-	-	-	-	-	-	1	0.696931	1
152	RBC	2	-	-	-	-	-	-	-	-	-	-	-	-	-	42	0.133058	3:56780003:C:T	11.964	-	-	-
154	RBC	1	140	0.0120313	3:58436476:G:A	12.3219	12.5041	140	0.011883	3:58371770:T:G	12.7935	-	-	-	-	-	-	-	-	1	0.224128	0.499995
155	RBC	1	58	0.0422578	3:69881906:T:C	31.2331	31.9394	58	0.0317521	3:69878253:G:A	31.9439	-	-	-	-	-	-	-	-	1	0.347696	0.499457
156	RBC	1	2	0.773697	3:71256309:C:T	24.4984	25.6896	2	0.861635	3:71256309:C:T	25.6896	-	-	-	-	-	-	-	-	1	0.306602	0.446321
158	RBC	1	196	0.0876446	3:88218787:T:C	10.8665	10.2444	-	-	-	-	-	-	-	-	-	-	-	-	1	0.585032	0.697085
159	RBC	1	56	0.640316	3:101136402:G:C	15.0137	13.2729	52	0.702675	3:101136402:G:C	13.2729	-	-	-	-	-	-	-	-	1	0.237951	0.886886
162	RBC	1	4	0.913529	3:128133108:G:T	7.96778	7.99053	5	0.956637	3:128133108:G:T	7.99053	-	-	-	-	-	-	-	-	0.999999	0.295993	0.498523
163	RBC	1	27	0.403015	3:133501407:C:T	21.8921	16.4567	27	0.337222	3:133501407:C:T	16.4567	-	-	-	-	-	-	-	-	1	0.235145	0.999979
164	RBC	1	26	0.199967	3:142295368:C:A	67.9234	60.7186	26	0.143364	3:142270359:T:C	60.7826	-	-	-	-	126	0.024881	3:142213930:A:G	9.83255	1	0.439201	1
164	RBC	2	17	0.205531	3:141106063:T:C	41.8601	47.7973	18	0.194549	3:141109321:A:G	48.1303	-	-	-	-	-	-	-	-	1	0.313644	0.493187
164	RBC	3	2	0.840047	3:141248515:A:G	46.2293	46.2662	2	0.843115	3:141248515:A:G	46.2662	-	-	-	-	-	-	-	-	1	0.218754	0.5
165	RBC	1	28	0.254405	3:143391126:T:C	9.64149	7.45018	29	0.217142	3:143391126:T:C	7.45018	-	-	-	-	-	-	-	-	0.999835	0.273789	0.971597
167	RBC	1	1	0.995595	3:146276941:C:T	7.5252	7.36603	1	0.996139	3:146276941:C:T	7.36603	-	-	-	-	-	-	-	-	0.993037	0.498831	0.499452
170	RBC	1	16	0.177026	3:156794425:C:G	8.74545	10.0179	16	0.349701	3:156794425:C:G	10.0179	-	-	-	-	-	-	-	-	0.999999	0.458677	0.336548
171	RBC	1	14	0.180667	3:169098791:C:T	19.0304	20.0807	7	0.204828	3:169091569:A:T	19.8935	-	-	-	-	-	-	-	-	1	0.223772	0.197542
171	RBC	2	66	0.41134	3:169488148:A:T	9.26512	9.44874	67	0.239983	3:169488148:A:T	9.44874	-	-	-	-	-	-	-	-	0.999996	0.259659	0.359948
172	RBC	1	22	0.13146	3:178103952:G:T	7.60572	3.92163	-	-	-	-	-	-	-	-	75	0.0729057	3:178080186:C:T	4.71568	0.980057	0.377173	0.993019
173	RBC	1	3	0.56841	3:178871998:C:T	15.8339	15.856	3	0.567368	3:178871998:C:T	15.856	-	-	-	-	-	-	-	-	1	0.5	0.5
173	RBC	2	7	0.554386	3:178785834:T:G	9.73283	10.2954	8	0.465005	3:178783991:G:A	10.4599	-	-	-	-	-	-	-	-	0.999999	0.305074	0.430544
174	RBC	1	13	0.480707	3:184045799:A:G	4.51985	7.68541	14	0.275032	3:184045799:A:G	7.68541	-	-	-	-	-	-	-	-	0.99976	0.362393	0.258842
175	RBC	1	28	0.42384	3:185776820:T:A	8.67882	7.90306	40	0.0703526	3:185804583:A:C	7.74277	-	-	-	-	-	-	-	-	0.999991	0.820452	0.771004
175	RBC	2	23	0.106812	3:185518531:T:A	7.56431	5.9072	57	0.117622	3:185529629:T:G	5.8936	-	-	-	-	-	-	-	-	0.998646	0.464926	0.84355
175	RBC	3	13	0.369046	3:186004526:T:C	8.06313	5.31064	-	-	-	-	-	-	-	-	-	-	-	-	0.998494	0.242563	0.98822
177	RBC	1	38	0.115559	3:188117786:C:T	9.02337	8.6711	43	0.183938	3:188133439:C:T	9.33715	-	-	-	-	-	-	-	-	0.999989	0.580277	0.413075
178	RBC	1	20	0.198246	3:194124421:A:G	11.7498	9.78709	29	0.187938	3:194124421:A:G	9.78709	-	-	-	-	-	-	-	-	1	0.305177	0.944489
179	RBC	1	23	0.112695	3:194681297:G:A	16.2954	15.7786	23	0.121447	3:194681282:A:G	15.9397	-	-	-	-	-	-	-	-	1	0.26636	0.351561
179	RBC	2	1	0.996711	3:194506427:G:A	9.92154	10.7866	1	0.998559	3:194506427:G:A	10.7866	-	-	-	-	-	-	-	-	0.999999	0.35641	0.257753
180	RBC	1	8	0.394284	3:195910628:A:G	55.845	47.6163	9	0.201007	3:195911634:C:T	47.6935	-	-	-	-	-	-	-	-	1	0.411244	1
180	RBC	2	12	0.409542	3:195833253:C:T	45.0742	44.6157	12	0.405431	3:195833253:C:T	44.6157	-	-	-	-	-	-	-	-	1	0.451349	0.5
180	RBC	3	1	0.999997	3:195854522:G:A	11.0015	8.88162	1	0.999583	3:195854522:G:A	8.88162	-	-	-	-	-	-	-	-	1	0.571505	0.988884
180	RBC	4	-	-	-	-	-	-	-	-	-	-	-	-	-	22	0.701457	3:195926685:G:A	12.8055	-	-	-
182	RBC	1	21	0.159472	4:15640526:A:G	28.6979	24.6158	29	0.172315	4:15617658:C:T	25.3538	-	-	-	-	-	-	-	-	1	0.74165	0.999994
182	RBC	2	-	-	-	-	-	-	-	-	-	-	-	-	-	73	0.0915854	4:15592864:C:T	9.38094	-	-	-
183	RBC	1	13	0.168189	4:23747377:A:G	19.3325	19.5241	13	0.204516	4:23759778:G:C	19.8437	-	-	-	-	-	-	-	-	1	0.306134	0.530417
183	RBC	2	16	0.177649	4:23747576:C:T	11.0716	10.2586	-	-	-	-	-	-	-	-	-	-	-	-	0.99856	0.333225	0.619866
184	RBC	1	1	0.999796	4:26152727:A:G	7.61422	7.61144	1	0.999776	4:26152727:A:G	7.61144	-	-	-	-	-	-	-	-	0.999528	0.499916	0.499961
185	RBC	1	10	0.378489	4:39383354:T:G	13.2277	9.01551	18	0.288766	4:39378458:C:T	10.7831	-	-	-	-	-	-	-	-	0.999879	0.630129	0.816491
185	RBC	2	44	0.0436959	4:38663660:T:C	12.71	12.3328	43	0.0525146	4:38626130:A:C	12.5888	-	-	-	-	-	-	-	-	1	0.229987	0.276123
186	RBC	1	1	1	4:55408875:A:T	115.527	inf	1	1	4:55408875:A:T	inf	-	-	-	-	-	-	-	-	1	0.906407	1
186	RBC	2	19	0.206983	4:55346041:A:C	159.1	119.66	23	0.152847	4:55348687:A:G	120.286	-	-	-	-	29	0.214538	4:55347866:C:G	36.5098	1	0.931497	0.999997
186	RBC	3	16	0.735744	4:55408421:C:A	29.5824	30.633	12	0.915923	4:55408421:C:A	30.633	-	-	-	-	-	-	-	-	1	0.639694	0.5
186	RBC	4	-	-	-	-	-	-	-	-	-	-	-	-	-	2	0.983528	4:55408999:T:C	116.262	-	-	-
187	RBC	1	32	0.304577	4:57507741:T:C	4.61279	8.18306	33	0.170979	4:57506736:A:G	8.23486	-	-	-	-	-	-	-	-	0.99862	0.30349	0.339308
188	RBC	1	5	0.356507	4:77412140:G:A	43.6647	41.4018	5	0.392573	4:77412140:G:A	41.4018	-	-	-	-	-	-	-	-	1	0.2357	0.999234
189	RBC	1	6	0.372945	4:79714654:T:A	9.10007	9.04696	6	0.306892	4:79538233:G:A	9.0978	-	-	-	-	-	-	-	-	0.999403	0.432108	0.499828
190	RBC	1	4	0.537585	4:81182554:T:C	24.8139	17.3642	7	0.222427	4:81174592:G:A	17.4153	-	-	-	-	5	0.399846	4:81182554:T:C	8.15567	1	0.245657	0.999999
192	RBC	1	76	0.150706	4:83947557:G:A	26.1019	21.3771	82	0.0721741	4:83947557:G:A	21.3771	-	-	-	-	150	0.0198695	4:83947557:G:A	6.22202	1	0.258602	0.999902
194	RBC	1	10	0.190858	4:88058337:A:T	29.869	30.2483	11	0.199157	4:88065922:A:T	30.4264	-	-	-	-	-	-	-	-	1	0.366358	0.5
194	RBC	2	24	0.284561	4:88064431:A:G	25.7607	23.7758	24	0.373509	4:87984331:A:G	24.9485	-	-	-	-	-	-	-	-	1	0.289123	0.954107
195	RBC	1	30	0.279161	4:89796154:T:C	7.06429	10.4953	18	0.301803	4:89796154:T:C	10.4953	-	-	-	-	-	-	-	-	0.999979	0.255894	0.301874
196	RBC	1	68	0.0607222	4:95945716:C:T	8.21731	4.79445	-	-	-	-	-	-	-	-	-	-	-	-	0.997924	0.201332	0.997041
197	RBC	1	1	1	4:100239319:T:C	11.127	11.6081	1	0.999992	4:100239319:T:C	11.6081	-	-	-	-	-	-	-	-	1	0.238143	0.999251
198	RBC	1	3	0.969612	4:103188709:C:T	22.425	22.3213	3	0.9712	4:103188709:C:T	22.3213	-	-	-	-	-	-	-	-	1	0.283111	0.5
199	RBC	1	4	0.932764	4:105969701:C:T	10.5967	8.70945	4	0.94934	4:105969701:C:T	8.70945	-	-	-	-	-	-	-	-	1	0.30866	0.991655
199	RBC	2	2	0.984182	4:105806108:A:T	7.26809	7.52098	2	0.983362	4:105806108:A:T	7.52098	-	-	-	-	-	-	-	-	0.999991	0.499671	0.499999
200	RBC	1	54	0.104854	4:110917626:A:C	11.7844	11.8459	-	-	-	-	-	-	-	-	65	0.0920213	4:110917626:A:C	11.8459	0.498214	0.478264	1
201	RBC	1	66	0.196333	4:115519271:G:A	17.0491	18.2135	67	0.23867	4:115519271:G:A	18.2135	-	-	-	-	-	-	-	-	1	0.370673	0.419721
202	RBC	1	27	0.0999662	4:122732216:T:G	18.1747	18.2902	27	0.0885284	4:122732216:T:G	18.2902	-	-	-	-	-	-	-	-	1	0.294735	0.689494
203	RBC	1	31	0.124412	4:128790797:T:C	10.841	10.841	31	0.128025	4:128790797:T:C	10.841	-	-	-	-	-	-	-	-	0.999997	0.499771	0.499978
204	RBC	1	104	0.0379373	4:143510041:G:A	7.65699	7.75087	115	0.032207	4:143527152:C:T	7.78612	-	-	-	-	-	-	-	-	0.99996	0.220418	0.492651
205	RBC	1	55	0.371812	4:145025810:T:C	14.2325	12.6257	47	0.799491	4:145025810:T:C	12.6257	-	-	-	-	-	-	-	-	1	0.254087	0.950877
206	RBC	1	7	0.322829	4:146055117:T:C	12.4105	12.1285	7	0.273507	4:145919657:T:A	12.1087	-	-	-	-	-	-	-	-	1	0.635832	0.487667
207	RBC	1	32	0.400723	4:146821410:C:A	9.82449	6.30857	35	0.54298	4:146821410:C:A	6.30857	-	-	-	-	-	-	-	-	0.998912	0.26222	0.995526
209	RBC	1	26	0.0685055	4:148460790:C:G	10.8874	8.83288	27	0.068754	4:148460790:C:G	8.83288	-	-	-	-	-	-	-	-	1	0.250898	0.969398
210	RBC	1	-	-	-	-	-	3	0.981684	4:154254534:G:A	7.55444	-	-	-	-	-	-	-	-	-	-	-
212	RBC	1	2	0.696966	5:1282319:C:A	65.5882	55.2505	2	0.613566	5:1282319:C:A	55.2505	-	-	-	-	-	-	-	-	1	0.42308	1
212	RBC	2	1	0.999996	5:1104938:C:T	36.7577	37.8062	1	0.999997	5:1104938:C:T	37.8062	-	-	-	-	-	-	-	-	1	0.273233	0.838632
212	RBC	3	40	0.073128	5:448291:C:A	13.1081	12.9283	42	0.069733	5:448291:C:A	12.9283	-	-	-	-	-	-	-	-	1	0.441159	0.499037
212	RBC	4	33	0.226413	5:1069000:G:A	7.6457	11.8498	33	0.425827	5:1059714:C:T	12.5473	-	-	-	-	-	-	-	-	1	0.39416	0.179492
212	RBC	5	-	-	-	-	-	-	-	-	-	-	-	-	-	8	0.918981	5:1287194:G:A	14.0181	-	-	-
213	RBC	1	34	0.0678076	5:4058398:T:C	8.73613	8.99585	29	0.0713243	5:4058398:T:C	8.99585	-	-	-	-	-	-	-	-	0.999975	0.256699	0.421055
214	RBC	1	23	0.532415	5:34514974:T:C	14.0595	15.9555	24	0.593165	5:34514974:T:C	15.9555	-	-	-	-	-	-	-	-	1	0.413241	0.554932
215	RBC	1	5	0.92422	5:38869035:G:T	18.2971	18.9297	4	0.941245	5:38869035:G:T	18.9297	-	-	-	-	-	-	-	-	1	0.266066	0.499986
215	RBC	2	-	-	-	-	-	80	0.0548852	5:39040361:C:T	12.909	-	-	-	-	-	-	-	-	-	-	-
216	RBC	1	-	-	-	-	-	109	0.0590846	5:40392200:T:C	7.605	-	-	-	-	-	-	-	-	-	-	-
217	RBC	1	47	0.0743943	5:44129377:T:C	8.46878	6.73308	109	0.0502771	5:44054120:C:G	7.4093	-	-	-	-	-	-	-	-	0.999958	0.531692	0.972146
218	RBC	1	9	0.92903	5:52193442:A:G	10.1144	10.2063	3	0.985009	5:52193442:A:G	10.2063	-	-	-	-	-	-	-	-	0.999528	0.455726	0.465847
219	RBC	1	64	0.059886	5:52763859:T:C	9.59482	9.28927	64	0.0618777	5:52763859:T:C	9.28927	-	-	-	-	-	-	-	-	0.999942	0.21957	0.440505
220	RBC	1	-	-	-	-	-	13	0.329267	5:53276301:G:A	8.26315	-	-	-	-	-	-	-	-	-	-	-
222	RBC	1	9	0.196377	5:55810305:A:T	14.4055	11.8111	17	0.193741	5:55807370:C:T	12.0266	-	-	-	-	-	-	-	-	1	0.401426	0.968008
222	RBC	2	5	0.499322	5:55438580:C:A	10.1677	10.7154	5	0.410965	5:55438580:C:A	10.7154	-	-	-	-	-	-	-	-	0.999999	0.281616	0.499644
224	RBC	1	25	0.316554	5:67609408:C:G	11.1008	10.4776	25	0.317006	5:67609408:C:G	10.4776	-	-	-	-	-	-	-	-	0.999997	0.276659	0.712855
225	RBC	1	4	0.478622	5:68922087:T:G	9.68152	9.49616	8	0.256441	5:68922087:T:G	9.49616	-	-	-	-	-	-	-	-	0.999982	0.284769	0.498838
226	RBC	1	7	0.434464	5:70247508:C:T	10.5358	11.0484	7	0.522766	5:69842624:T:G	11.0222	-	-	-	-	-	-	-	-	1	0.408089	0.499916
227	RBC	1	4	0.341456	5:71704289:T:C	8.61172	8.37765	4	0.289254	5:71712239:A:T	8.40406	-	-	-	-	-	-	-	-	0.999954	0.456838	0.183002
228	RBC	1	1	0.998011	5:75996909:G:A	14.1912	14.4103	1	0.997252	5:75996909:G:A	14.4103	-	-	-	-	-	-	-	-	1	0.533578	0.5
228	RBC	2	1	0.99997	5:75964507:C:T	10.5516	10.4884	1	1	5:75964507:C:T	10.4884	-	-	-	-	-	-	-	-	1	0.499996	0.5
229	RBC	1	6	0.366146	5:76478418:C:T	11.7791	11.6899	6	0.357615	5:76478418:C:T	11.6899	-	-	-	-	-	-	-	-	1	0.264147	0.797612
231	RBC	1	3	0.612674	5:88140942:G:A	26.7113	34	3	0.937004	5:88191635:C:T	36.5213	-	-	-	-	-	-	-	-	1	0.301667	0.64312
231	RBC	2	4	0.277125	5:87986314:C:A	25.2681	24.6252	16	0.347543	5:87969927:G:A	22.4669	-	-	-	-	-	-	-	-	1	0.229791	0.999877
231	RBC	3	1	1	5:88180196:T:C	26.2094	26.2918	1	1	5:88180196:T:C	26.2918	-	-	-	-	-	-	-	-	1	0.227026	0.5
231	RBC	4	34	0.113889	5:88162038:T:A	15.1292	15.6045	34	0.0967764	5:88160460:G:A	15.6181	-	-	-	-	-	-	-	-	0.999999	0.339493	0.483231
231	RBC	5	-	-	-	-	-	35	0.0703232	5:88998911:G:T	7.30226	-	-	-	-	-	-	-	-	-	-	-
232	RBC	1	16	0.351356	5:90386514:G:T	9.76321	7.95442	15	0.130763	5:90386514:G:T	7.95442	-	-	-	-	-	-	-	-	0.999979	0.294261	0.967358
233	RBC	1	31	0.0614007	5:102601358:G:C	13.1622	9.05384	32	0.053991	5:102601358:G:C	9.05384	-	-	-	-	-	-	-	-	1	0.221605	0.999567
234	RBC	1	6	0.369893	5:111061883:A:G	23.2974	12.5706	6	0.401386	5:111061883:A:G	12.5706	-	-	-	-	18	0.175554	5:111061881:C:T	11.2995	1	0.387302	1
235	RBC	1	15	0.0960196	5:127244756:G:A	17.6868	11.2654	17	0.0807389	5:127249136:A:G	11.3735	-	-	-	-	-	-	-	-	1	0.348484	0.999981
236	RBC	1	28	0.163606	5:137851192:C:T	9.05844	6.94589	47	0.108159	5:137854924:T:C	7.37621	-	-	-	-	-	-	-	-	0.999986	0.383279	0.998601
236	RBC	2	15	0.654847	5:137071065:C:A	9.242	7.35369	-	-	-	-	-	-	-	-	-	-	-	-	0.999816	0.247806	0.985058
237	RBC	1	85	0.0214908	5:141517665:G:C	7.75129	7.05859	81	0.0266096	5:141491985:C:T	7.32455	-	-	-	-	-	-	-	-	0.999892	0.192368	0.698425
239	RBC	1	81	0.119695	5:147870889:T:A	8.29783	8.17726	81	0.106665	5:147870889:T:A	8.17726	-	-	-	-	-	-	-	-	0.999809	0.205765	0.34679
240	RBC	1	2	0.9872	5:150036119:A:G	10.2362	10.2375	2	0.964665	5:150036119:A:G	10.2375	-	-	-	-	-	-	-	-	0.999993	0.494236	0.499999
241	RBC	1	5	0.280052	5:154024044:A:G	16.6782	15.6896	6	0.318218	5:154024044:A:G	15.6896	-	-	-	-	-	-	-	-	0.999999	0.303048	0.985795
241	RBC	2	2	0.920677	5:154353012:A:G	15.0253	17.2782	2	0.916002	5:154353012:A:G	17.2782	-	-	-	-	-	-	-	-	1	0.50973	0.209196
242	RBC	1	9	0.979376	5:156443066:A:G	13.317	9.85485	25	0.490005	5:156443066:A:G	9.85485	-	-	-	-	-	-	-	-	0.999999	0.406182	0.990056
243	RBC	1	3	0.653773	5:159404471:A:G	13.6328	13.6516	3	0.651068	5:159404471:A:G	13.6516	-	-	-	-	-	-	-	-	1	0.5	0.5
245	RBC	1	39	0.14933	5:172192350:C:T	7.05854	7.20357	39	0.165665	5:172199489:G:A	7.55303	-	-	-	-	-	-	-	-	0.999999	0.52612	0.5
245	RBC	2	4	0.725538	5:172194873:C:T	8.56703	7.66257	4	0.972621	5:172194873:C:T	7.66257	-	-	-	-	-	-	-	-	0.999998	0.256732	0.725634
246	RBC	1	22	0.278801	5:173358154:G:A	13.1625	11.0445	-	-	-	-	-	-	-	-	-	-	-	-	0.999999	0.338449	0.955012
246	RBC	2	-	-	-	-	-	43	0.131365	5:173302409:C:T	7.61155	-	-	-	-	-	-	-	-	-	-	-
247	RBC	1	15	0.217351	5:176788622:A:C	31.3967	32.9143	15	0.22944	5:176784512:G:A	34.6666	-	-	-	-	-	-	-	-	1	0.326004	0.529647
248	RBC	1	48	0.592588	6:2050791:A:G	23.0486	18.8047	54	0.429433	6:2050791:A:G	18.8047	-	-	-	-	-	-	-	-	1	0.528177	0.998063
248	RBC	2	13	0.1881	6:2522808:A:G	13.325	10.5114	23	0.178817	6:2516490:C:T	10.5447	-	-	-	-	-	-	-	-	1	0.274037	0.991271
249	RBC	1	10	0.217176	6:6704530:T:A	8.50418	6.26409	14	0.178475	6:6703431:G:A	6.32042	-	-	-	-	-	-	-	-	0.999026	0.246804	0.950033
250	RBC	1	10	0.193577	6:7214499:C:T	23.3872	20.4616	12	0.135574	6:7203995:A:C	20.4779	-	-	-	-	-	-	-	-	1	0.431146	0.995703
250	RBC	2	2	0.984509	6:7156736:C:T	1.26873	9.15786	-	-	-	-	-	-	-	-	-	-	-	-	0.997582	0.404286	0.988218
251	RBC	1	77	0.0325215	6:9528197:C:T	12.8674	11.7644	74	0.0301658	6:9528197:C:T	11.7644	-	-	-	-	-	-	-	-	1	0.279761	0.732109
251	RBC	2	3	0.357561	6:9393253:G:A	7.96257	7.93646	3	0.57999	6:9393253:G:A	7.93646	-	-	-	-	-	-	-	-	0.993685	0.389526	0.499119
252	RBC	1	2	0.674017	6:12295876:A:G	18.1055	17.901	4	0.510137	6:12295876:A:G	17.901	-	-	-	-	-	-	-	-	0.999877	0.331	0.4988
252	RBC	2	3	0.661291	6:12291982:C:A	17.2718	16.7566	3	0.677501	6:12291982:C:A	16.7566	-	-	-	-	-	-	-	-	1	0.31883	0.833651
253	RBC	1	16	0.0831072	6:15176258:T:G	22.9458	22.6874	16	0.0800465	6:15176258:T:G	22.6874	-	-	-	-	-	-	-	-	1	0.358123	0.499992
253	RBC	2	25	0.0807852	6:15105122:G:A	17.5996	18.8086	25	0.0748081	6:15114333:T:A	18.8836	-	-	-	-	-	-	-	-	0.999999	0.251839	0.474261
253	RBC	3	-	-	-	-	-	1	0.991917	6:15695488:G:A	8.80418	-	-	-	-	-	-	-	-	-	-	-
254	RBC	1	5	0.751098	6:16281187:C:T	28.2264	20.7561	5	0.554844	6:16281187:C:T	20.7561	-	-	-	-	-	-	-	-	1	0.224822	0.999914
254	RBC	2	2	0.875489	6:16233763:A:G	14.0945	14.0945	-	-	-	-	-	-	-	-	2	0.823285	6:16233763:A:G	14.0945	0.5	0.5	1
255	RBC	1	-	-	-	-	-	71	0.239455	6:20862893:T:C	8.39275	-	-	-	-	-	-	-	-	-	-	-
256	RBC	1	15	0.1908	6:21723538:A:G	18.7397	17.9831	14	0.273689	6:21722916:T:C	19.0386	-	-	-	-	-	-	-	-	1	0.300766	0.499958
256	RBC	2	7	0.377476	6:21379611:T:C	15.2086	12.8499	8	0.343851	6:21379611:T:C	12.8499	-	-	-	-	-	-	-	-	1	0.250267	0.977208
256	RBC	3	12	0.487154	6:22140114:A:G	18.8567	18.3347	15	0.554359	6:22140114:A:G	18.3347	-	-	-	-	-	-	-	-	1	0.285413	0.887153
257	RBC	1	4	0.907485	6:26112620:T:G	23.3791	22.3789	4	0.901712	6:26112620:T:G	22.3789	-	-	-	-	-	-	-	-	1	0.35135	0.74968
257	RBC	2	29	0.359507	6:27835435:A:G	15.1912	18.9205	31	0.172344	6:27835435:A:G	18.9205	-	-	-	-	-	-	-	-	1	0.307912	0.215483
257	RBC	3	3	0.742104	6:26093141:G:A	33.4263	33.5687	3	0.738107	6:26093141:G:A	33.5687	-	-	-	-	-	-	-	-	1	0.234894	0.5
257	RBC	4	8	0.339873	6:28230717:T:C	6.2053	11.3729	8	0.422532	6:28230717:T:C	11.3729	-	-	-	-	-	-	-	-	0.999991	0.386668	0.166217
258	RBC	1	43	0.154416	6:34192036:C:A	28.4542	28.4661	42	0.170016	6:34178902:C:T	28.6646	-	-	-	-	-	-	-	-	1	0.496894	0.368456
258	RBC	2	2	0.968489	6:33596031:C:G	8.19532	8.28216	2	0.962534	6:33596031:C:G	8.28216	-	-	-	-	-	-	-	-	0.993346	0.498975	0.499862
259	RBC	1	2	0.949585	6:36207598:A:G	14.3068	14.8287	3	0.950349	6:36207598:A:G	14.8287	-	-	-	-	-	-	-	-	1	0.235342	0.500964
260	RBC	1	27	0.127955	6:37030755:T:C	17.7212	16.567	27	0.143229	6:37027232:C:T	17.5845	-	-	-	-	-	-	-	-	1	0.21883	0.671053
260	RBC	2	1	0.996612	6:37143133:A:G	9.58071	9.61275	1	0.997388	6:37143133:A:G	9.61275	-	-	-	-	-	-	-	-	0.998143	0.499609	0.499883
260	RBC	3	18	0.129882	6:37104753:G:A	10.9031	9.71416	-	-	-	-	-	-	-	-	-	-	-	-	0.998004	0.202824	0.608815
261	RBC	1	12	0.336412	6:39146230:T:C	11.919	9.94438	13	0.174967	6:39146230:T:C	9.94438	-	-	-	-	-	-	-	-	0.999997	0.277661	0.866489
262	RBC	1	1	1	6:41925159:G:A	inf	272.831	1	1	6:41925159:G:A	272.831	-	-	-	-	2	0.657611	6:41926935:T:C	66.6777	1	0.596979	1
262	RBC	2	1	1	6:41924998:C:T	148.263	148.909	1	1	6:41924998:C:T	148.909	-	-	-	-	-	-	-	-	1	0.5	0.5
262	RBC	3	1	0.999993	6:41921241:G:T	148.796	115.652	1	0.993011	6:41921241:G:T	115.652	-	-	-	-	19	0.305257	6:41921241:G:T	35.149	1	0.240727	1
262	RBC	4	1	1	6:41903798:C:A	42.6107	43.0257	1	1	6:41903798:C:A	43.0257	-	-	-	-	-	-	-	-	1	0.5	0.5
262	RBC	5	1	1	6:41852616:T:A	19.838	19.8912	1	0.999998	6:41852616:T:A	19.8912	-	-	-	-	-	-	-	-	1	0.222327	0.5
262	RBC	6	10	0.215826	6:41980666:C:A	80.8465	79.3767	-	-	-	-	-	-	-	-	-	-	-	-	0.999984	0.341466	0.426611
262	RBC	7	-	-	-	-	-	8	0.364106	6:41726339:G:A	51.1192	-	-	-	-	-	-	-	-	-	-	-
263	RBC	1	1	1	6:44030011:A:G	72.3264	72.364	1	1	6:44030011:A:G	72.364	-	-	-	-	-	-	-	-	1	0.224192	0.5
263	RBC	2	7	0.490566	6:43737486:C:T	52.7812	46.3384	7	0.614736	6:43737486:C:T	46.3384	-	-	-	-	11	0.2478	6:43742626:T:C	7.92781	1	0.253421	0.999992
263	RBC	3	7	0.422904	6:43804808:G:C	40.5827	41.767	6	0.45787	6:43804808:G:C	41.767	-	-	-	-	-	-	-	-	1	0.413152	0.973522
263	RBC	4	2	0.630782	6:43801654:C:T	49.2473	43.2359	2	0.753651	6:43801654:C:T	43.2359	-	-	-	-	-	-	-	-	1	0.305338	0.999999
263	RBC	5	3	0.570453	6:43758873:G:A	18.501	18.1106	1	0.997958	6:43758873:G:A	18.1106	-	-	-	-	-	-	-	-	1	0.321687	0.314195
263	RBC	6	2	0.958156	6:43868986:A:G	17.3703	13.3834	1	0.996304	6:43868986:A:G	13.3834	-	-	-	-	-	-	-	-	1	0.567427	0.99585
263	RBC	7	36	0.0552427	6:42935998:G:A	7.25329	7.43043	37	0.0693487	6:42940810:T:C	7.62521	-	-	-	-	-	-	-	-	0.999998	0.409592	0.329738
263	RBC	8	17	0.344941	6:43972733:C:T	10.7886	6.80267	-	-	-	-	-	-	-	-	-	-	-	-	0.997681	0.807762	0.999997
263	RBC	9	1	1	6:43941137:T:C	19.1819	19.4559	1	1	6:43941137:T:C	19.4559	-	-	-	-	-	-	-	-	1	0.446978	0.5
263	RBC	10	-	-	-	-	-	9	0.176586	6:44217374:T:G	9.20403	-	-	-	-	-	-	-	-	-	-	-
263	RBC	11	-	-	-	-	-	-	-	-	-	-	-	-	-	1	0.999211	6:43798902:C:T	11.0731	-	-	-
263	RBC	12	-	-	-	-	-	-	-	-	-	-	-	-	-	21	0.293376	6:44006091:G:T	10.3985	-	-	-
264	RBC	1	212	0.0424218	6:44925293:T:C	8.95742	7.47469	264	0.0329414	6:44808435:G:A	8.28161	-	-	-	-	-	-	-	-	0.999992	0.27873	0.992355
265	RBC	1	3	0.478105	6:47129919:A:C	7.298	8.64605	3	0.370057	6:47126369:G:A	8.69119	-	-	-	-	-	-	-	-	0.999923	0.414231	0.280201
267	RBC	1	2	0.988853	6:54707184:T:C	14.4987	14.4987	-	-	-	-	-	-	-	-	1	0.99392	6:54707184:T:C	14.4987	0.498664	0.502389	1
268	RBC	1	193	0.0435495	6:56624578:G:A	10.8398	10.8736	188	0.0401891	6:56624578:G:A	10.8736	-	-	-	-	-	-	-	-	0.999999	0.256571	0.451057
271	RBC	1	45	0.0403782	6:91006227:G:A	9.92082	9.92342	42	0.0391715	6:90981319:T:G	10.2902	-	-	-	-	-	-	-	-	0.999869	0.244228	0.286993
272	RBC	1	29	0.13953	6:107165638:C:T	9.07084	5.24836	-	-	-	-	-	-	-	-	-	-	-	-	0.998865	0.520167	0.948752
273	RBC	1	15	0.432399	6:109625879:G:A	210.963	199.65	16	0.34105	6:109590004:A:G	199.771	-	-	-	-	35	0.0696827	6:109617079:A:G	14.4871	1	0.949778	0.999997
273	RBC	2	1	0.999147	6:109536748:G:T	70.716	69.1912	13	0.936626	6:109536748:G:T	69.1912	-	-	-	-	-	-	-	-	1	0.642125	0.988877
274	RBC	1	40	0.082141	6:111476685:A:G	16.5203	12.8392	43	0.0742753	6:111462757:T:C	12.9143	-	-	-	-	-	-	-	-	1	0.500524	0.997629
274	RBC	2	2	0.98429	6:110734999:G:T	7.60067	7.40058	-	-	-	-	-	-	-	-	-	-	-	-	0.984003	0.82123	0.498592
276	RBC	1	5	0.397005	6:119160491:C:T	13.4779	9.31971	5	0.355405	6:119215902:C:G	9.43661	-	-	-	-	-	-	-	-	1	0.534578	0.998119
278	RBC	1	15	0.0951459	6:121845872:G:A	14.1387	14.0401	15	0.0805688	6:121838037:A:G	14.0495	-	-	-	-	-	-	-	-	1	0.29261	0.724625
278	RBC	2	152	0.0339152	6:122719513:C:T	6.44685	11.2254	158	0.0176635	6:122896350:C:G	11.3962	-	-	-	-	-	-	-	-	1	0.302386	0.219283
278	RBC	3	7	0.527395	6:121232224:G:A	11.5442	11.6623	7	0.511564	6:121232224:G:A	11.6623	-	-	-	-	-	-	-	-	0.999976	0.489461	0.500134
279	RBC	1	73	0.173375	6:127476516:G:A	18.5735	19.5385	72	0.0713834	6:127523608:T:C	20.4511	-	-	-	-	-	-	-	-	1	0.485604	0.356853
279	RBC	2	49	0.24972	6:125622737:T:G	18.7196	21.0744	58	0.236776	6:125622737:T:G	21.0744	-	-	-	-	-	-	-	-	1	0.299485	0.271648
279	RBC	3	4	0.720391	6:126228512:G:A	17.4162	13.3751	4	0.688124	6:126228512:G:A	13.3751	-	-	-	-	-	-	-	-	1	0.270627	0.999655
280	RBC	1	47	0.110615	6:130378833:T:C	18.0391	18.7694	42	0.25728	6:130378833:T:C	18.7694	-	-	-	-	-	-	-	-	1	0.377791	0.584111
281	RBC	1	1	0.999989	6:135418916:A:G	202.936	inf	-	-	-	-	-	-	-	-	5	0.319723	6:135419039:C:A	202.886	1	0.911551	1
281	RBC	2	1	1	6:135359516:C:A	28.4755	64.6346	1	1	6:135359516:C:A	64.6346	-	-	-	-	-	-	-	-	1	0.496227	1
281	RBC	3	10	0.292051	6:135403927:T:C	266.227	230.761	-	-	-	-	-	-	-	-	-	-	-	-	1	0.188924	0.999999
281	RBC	4	1	0.991262	6:135427638:C:A	213.886	207.76	-	-	-	-	-	-	-	-	-	-	-	-	0.999999	0.495307	0.500588
281	RBC	5	-	-	-	-	-	1	0.999954	6:135418635:C:T	inf	-	-	-	-	-	-	-	-	-	-	-
281	RBC	6	-	-	-	-	-	1	0.999778	6:135415208:G:A	inf	-	-	-	-	5	0.648524	6:135415208:G:A	94.7974	-	-	-
281	RBC	7	-	-	-	-	-	25	0.0942134	6:135315398:C:T	36.1187	-	-	-	-	-	-	-	-	-	-	-
281	RBC	8	-	-	-	-	-	39	0.17332	6:134206187:T:C	10.5211	-	-	-	-	-	-	-	-	-	-	-
281	RBC	9	-	-	-	-	-	1	0.993086	6:135069193:A:G	17.2046	-	-	-	-	-	-	-	-	-	-	-
281	RBC	10	-	-	-	-	-	2	0.945388	6:135430093:G:A	85.4598	-	-	-	-	-	-	-	-	-	-	-
282	RBC	1	2	0.978115	6:139840693:A:C	92.762	91.0187	2	0.718217	6:139844429:G:A	91.449	-	-	-	-	-	-	-	-	1	0.222518	0.999857
282	RBC	2	1	0.991954	6:139843192:C:T	53.8742	50.3738	4	0.911394	6:139843192:C:T	50.3738	-	-	-	-	-	-	-	-	1	0.991083	0.5
282	RBC	3	7	0.780671	6:139834349:A:G	20.0931	18.1142	7	0.37301	6:139834349:A:G	18.1142	-	-	-	-	-	-	-	-	0.999995	0.268821	0.93098
284	RBC	1	71	0.351302	6:157293632:G:A	12.8611	14.1473	71	0.386951	6:157293632:G:A	14.1473	-	-	-	-	-	-	-	-	1	0.379595	0.394
285	RBC	1	1	0.994981	6:163756088:A:T	14.382	11.6461	6	0.838193	6:163756088:A:T	11.6461	-	-	-	-	-	-	-	-	1	0.335991	0.983414
286	RBC	1	1	0.999982	6:164478388:C:A	49.4747	43.5171	1	0.999993	6:164478388:C:A	43.5171	-	-	-	-	-	-	-	-	1	0.532684	0.999999
286	RBC	2	-	-	-	-	-	-	-	-	-	-	-	-	-	46	0.061774	6:164455975:G:A	7.9917	-	-	-
287	RBC	1	11	0.406849	6:166182805:C:A	7.29559	7.63102	12	0.258024	6:166162335:T:C	7.97068	-	-	-	-	-	-	-	-	0.999818	0.774124	0.306655
287	RBC	2	1	0.992948	6:165972139:C:T	8.35694	8.78308	1	0.99066	6:165972139:C:T	8.78308	-	-	-	-	-	-	-	-	0.999929	0.250276	0.376274
288	RBC	1	-	-	-	-	-	19	0.309491	6:166755012:C:A	8.24344	-	-	-	-	-	-	-	-	-	-	-
289	RBC	1	59	0.0828555	6:168377880:T:C	11.3237	11.615	63	0.0498653	6:168377880:T:C	11.615	-	-	-	-	-	-	-	-	1	0.290351	0.31553
290	RBC	1	4	0.975655	6:170563106:A:C	6.01135	10.2161	2	0.986824	6:170563106:A:C	10.2161	-	-	-	-	-	-	-	-	0.999977	0.281896	0.346615
291	RBC	1	13	0.534628	7:672509:G:A	25.108	25.3368	-	-	-	-	-	-	-	-	-	-	-	-	1	0.376162	0.741943
291	RBC	2	-	-	-	-	-	21	0.396636	7:644418:G:A	25.4168	-	-	-	-	-	-	-	-	-	-	-
292	RBC	1	2	0.860407	7:1286567:G:T	51.1724	36.7238	2	0.568139	7:1286567:G:T	36.7238	-	-	-	-	11	0.225104	7:1286567:G:T	14.8258	1	0.582195	1
292	RBC	2	2	0.749968	7:1265682:C:T	1.99568	11.3899	2	0.779271	7:1265682:C:T	0.179506	-	-	-	-	-	-	-	-	0.999999	0.210595	0.999977
293	RBC	1	17	0.124181	7:4681456:T:C	8.51884	10.1482	17	0.12545	7:4681456:T:C	10.1482	-	-	-	-	-	-	-	-	0.999998	0.274882	0.294483
294	RBC	1	5	0.577321	7:5269424:A:C	16.4966	16.5862	5	0.64082	7:5269424:A:C	16.5862	-	-	-	-	-	-	-	-	1	0.241589	0.501659
295	RBC	1	16	0.228991	7:6734141:T:G	10.263	8.0373	-	-	-	-	-	-	-	-	-	-	-	-	0.999633	0.801474	0.866814
297	RBC	1	17	0.101463	7:17814005:C:G	7.61172	8.0882	17	0.0877737	7:17814005:C:G	8.0882	-	-	-	-	-	-	-	-	0.999981	0.32639	0.289129
298	RBC	1	19	0.226563	7:25420102:G:C	7.95195	7.94128	20	0.293939	7:25420102:G:C	7.94128	-	-	-	-	-	-	-	-	0.999223	0.283413	0.49919
299	RBC	1	5	0.489791	7:27206688:T:G	18.1297	17.2448	5	0.491891	7:27206688:T:G	17.2448	-	-	-	-	-	-	-	-	1	0.247017	0.870847
300	RBC	1	8	0.449617	7:33081514:A:G	11.7525	12.1584	10	0.41051	7:33081514:A:G	12.1584	-	-	-	-	-	-	-	-	0.999996	0.228561	0.495446
301	RBC	1	6	0.653513	7:40913646:T:C	14.0642	11.6097	-	-	-	-	-	-	-	-	-	-	-	-	0.999996	0.23866	0.993112
302	RBC	1	18	0.21609	7:44872977:G:A	50.5938	54.1708	21	0.102881	7:44872977:G:A	54.1708	-	-	-	-	-	-	-	-	1	0.547267	0.970586
302	RBC	2	4	0.470155	7:44809276:G:C	46.2381	53.7408	4	0.437568	7:44809273:A:G	53.802	-	-	-	-	-	-	-	-	1	0.341806	0.417802
303	RBC	1	7	0.219482	7:47635567:T:A	12.8901	10.0009	7	0.200989	7:47635567:T:A	10.0009	-	-	-	-	-	-	-	-	1	0.254155	0.996517
304	RBC	1	1	1	7:50427982:G:A	93.5045	79.2496	1	1	7:50427982:G:A	79.2496	-	-	-	-	1	0.999853	7:50427982:G:A	15.7587	1	0.494084	1
304	RBC	2	-	-	-	-	-	80	0.0501655	7:50749079:C:T	8.69674	-	-	-	-	-	-	-	-	-	-	-
305	RBC	1	33	0.236679	7:56152431:A:T	5.34419	8.77744	31	0.114609	7:56152431:A:T	8.77744	-	-	-	-	-	-	-	-	0.99974	0.516569	0.448342
307	RBC	1	3	0.43745	7:80322255:C:G	21.2339	21.2454	3	0.43469	7:80322255:C:G	21.2454	-	-	-	-	-	-	-	-	1	0.232785	0.5
307	RBC	2	15	0.751737	7:80320633:G:A	18.6641	15.9644	23	0.0730568	7:80297720:C:G	15.1746	-	-	-	-	-	-	-	-	0.999555	0.518238	0.819442
309	RBC	1	313	0.0288963	7:91478070:G:A	10.6784	12.7081	345	0.0304082	7:91517963:G:A	13.2137	-	-	-	-	-	-	-	-	1	0.525201	0.182754
309	RBC	2	2	0.795865	7:92260260:T:C	12.0196	11.8263	2	0.504459	7:92273578:C:T	11.7762	-	-	-	-	-	-	-	-	1	0.45775	0.264811
309	RBC	3	2	0.987409	7:92682609:G:A	8.5447	5.53263	-	-	-	-	-	-	-	-	-	-	-	-	0.999873	0.72951	0.999942
309	RBC	4	20	0.523554	7:92639117:A:G	13.2097	8.36763	-	-	-	-	-	-	-	-	36	0.174096	7:92614286:T:C	9.00944	0.961081	0.470207	0.99992
309	RBC	5	2	0.893857	7:92636040:C:T	11.3708	7.89558	-	-	-	-	-	-	-	-	-	-	-	-	0.998826	0.499044	0.985282
310	RBC	1	58	0.0467368	7:93230497:T:C	8.14521	6.33328	75	0.0348529	7:93237836:G:A	6.44118	-	-	-	-	-	-	-	-	0.999686	0.295796	0.879237
311	RBC	1	18	0.52883	7:100270005:C:G	220.57	201.526	16	0.485749	7:100270005:C:G	201.526	-	-	-	-	-	-	-	-	1	0.317687	0.998131
311	RBC	2	1	1	7:100205706:G:C	94.6904	94.3704	1	1	7:100205706:G:C	94.3704	-	-	-	-	-	-	-	-	1	0.5	0.5
311	RBC	3	2	0.657128	7:100319633:G:A	79.0705	79.0705	2	0.671618	7:100319633:G:A	79.0705	-	-	-	-	-	-	-	-	1	0.5	0.5
311	RBC	4	1	1	7:100314474:C:T	27.4138	27.4138	1	1	7:100314474:C:T	27.4138	-	-	-	-	-	-	-	-	1	0.5	0.5
311	RBC	5	10	0.419926	7:99724694:C:G	32.3232	32.3498	10	0.471108	7:99724694:C:G	32.3498	-	-	-	-	-	-	-	-	1	0.5	0.5
311	RBC	6	1	1	7:100751970:C:T	71.5637	71.2434	1	1	7:100751970:C:T	71.2434	-	-	-	-	-	-	-	-	1	0.5	0.5
311	RBC	7	4	0.936032	7:100331456:T:C	49.0297	48.9404	9	0.912847	7:100331456:T:C	48.9404	-	-	-	-	-	-	-	-	1	0.233948	0.5
311	RBC	8	3	0.356495	7:100236266:C:G	117.684	93.7508	-	-	-	-	-	-	-	-	-	-	-	-	1	0.330267	1
311	RBC	9	-	-	-	-	-	-	-	-	-	-	-	-	-	4	0.955403	7:100235508:G:A	29.324	-	-	-
313	RBC	1	2	0.522822	7:129632800:G:A	7.72125	7.74522	-	-	-	-	-	-	-	-	-	-	-	-	0.999991	0.231256	0.49836
314	RBC	1	85	0.0685049	7:130741755:T:C	5.30848	8.70289	87	0.0615158	7:130741755:T:C	8.70289	-	-	-	-	-	-	-	-	0.999976	0.42275	0.258849
315	RBC	1	23	0.0912911	7:134660188:T:C	6.71489	9.39578	17	0.101893	7:134660188:T:C	9.39578	-	-	-	-	-	-	-	-	0.999983	0.244126	0.208093
316	RBC	1	19	0.128227	7:135327853:G:A	9.96297	6.46007	-	-	-	-	-	-	-	-	-	-	-	-	0.999994	0.57772	0.994352
317	RBC	1	71	0.0607817	7:139465277:C:T	7.67592	6.53531	80	0.0249083	7:139462162:T:C	6.3246	-	-	-	-	-	-	-	-	0.998996	0.269007	0.634405
318	RBC	1	47	0.0541308	7:148563611:T:C	8.15527	5.36237	-	-	-	-	-	-	-	-	-	-	-	-	0.995047	0.248916	0.990888
319	RBC	1	3	0.853422	7:151414329:T:C	173.699	177.833	3	0.662176	7:151414329:T:C	177.833	-	-	-	-	-	-	-	-	1	0.250836	0.69955
319	RBC	2	6	0.487665	7:150755205:G:C	23.9978	21.1563	5	0.490184	7:150755173:T:G	21.2222	-	-	-	-	-	-	-	-	1	0.22804	0.998373
319	RBC	3	15	0.476605	7:150952770:G:A	17.0399	16.6234	16	0.310186	7:150952770:G:A	16.6234	-	-	-	-	-	-	-	-	1	0.311083	0.5
323	RBC	1	5	0.433504	8:21779937:C:G	37.5525	32.9524	5	0.422305	8:21791772:C:T	33.416	-	-	-	-	50	0.190862	8:21779937:C:G	7.18514	1	0.440904	0.999986
325	RBC	1	1	0.998283	8:23423669:A:G	27.1101	25.9491	1	0.999901	8:23423669:A:G	25.9491	-	-	-	-	-	-	-	-	1	0.523277	0.984878
326	RBC	1	24	0.248061	8:26266834:G:A	14.3072	10.8634	-	-	-	-	-	-	-	-	-	-	-	-	0.999998	0.757991	0.967948
327	RBC	1	7	0.512988	8:40045119:C:T	16.3074	15.1991	21	0.496611	8:40045119:C:T	15.1991	-	-	-	-	-	-	-	-	1	0.253428	0.834325
328	RBC	1	4	0.980181	8:41540828:T:C	11.0968	11.0577	5	0.967587	8:41540828:T:C	11.0577	-	-	-	-	-	-	-	-	1	0.496597	0.499962
328	RBC	2	2	0.594351	8:41630447:G:A	10.4505	5.9255	-	-	-	-	-	-	-	-	6	0.793221	8:41630447:G:A	5.9255	0.993481	0.269801	0.998753
328	RBC	3	-	-	-	-	-	22	0.277342	8:41635127:T:A	7.52106	-	-	-	-	-	-	-	-	-	-	-
329	RBC	1	89	0.0437859	8:42397004:C:T	38.1158	40.3099	92	0.151111	8:42367068:T:C	40.9825	-	-	-	-	-	-	-	-	1	0.313318	0.931966
330	RBC	1	1	0.997568	8:43826321:A:C	11.2253	10.727	1	0.99419	8:43826321:A:C	10.727	-	-	-	-	-	-	-	-	0.999984	0.662623	0.4996
331	RBC	1	59	0.176662	8:48096243:C:A	7.10144	10.5757	55	0.374093	8:48096243:C:A	10.5757	-	-	-	-	-	-	-	-	0.999985	0.243137	0.421147
331	RBC	2	229	0.433921	8:46998672:G:A	8.43227	11.1268	235	0.471909	8:46998672:G:A	11.1268	-	-	-	-	-	-	-	-	0.999982	0.266971	0.336496
333	RBC	1	59	0.0469911	8:61173971:T:C	14.6979	14.3792	101	0.029701	8:61177662:G:C	14.5305	-	-	-	-	-	-	-	-	1	0.319013	0.775633
334	RBC	1	29	0.264895	8:64602654:C:T	9.28358	7.76855	-	-	-	-	-	-	-	-	-	-	-	-	0.999823	0.446945	0.647087
335	RBC	1	25	0.0994584	8:66844743:G:A	15.0304	13.8873	26	0.0975345	8:66844743:G:A	13.8873	-	-	-	-	-	-	-	-	1	0.246705	0.872771
337	RBC	1	8	0.18173	8:96072196:T:A	12.0209	12.6511	8	0.198891	8:96072196:T:A	12.6511	-	-	-	-	-	-	-	-	1	0.261793	0.539395
338	RBC	1	63	0.133724	8:102667406:A:G	7.45519	9.80365	61	0.107697	8:102669468:C:T	9.9736	-	-	-	-	-	-	-	-	0.999993	0.395306	0.248923
339	RBC	1	18	0.146984	8:103294279:G:C	8.51201	6.24667	-	-	-	-	-	-	-	-	-	-	-	-	0.994351	0.392937	0.960871
340	RBC	1	21	0.154613	8:103876780:C:T	10.5566	10.4317	22	0.0861097	8:103886397:A:G	10.7416	-	-	-	-	-	-	-	-	0.999999	0.466827	0.634629
340	RBC	2	95	0.059122	8:104375254:T:C	7.43688	7.62467	95	0.0492816	8:104382350:G:C	7.76244	-	-	-	-	-	-	-	-	0.999108	0.247869	0.499044
341	RBC	1	16	0.398923	8:106583124:A:G	10.2752	9.17235	19	0.20832	8:106578977:T:C	9.23624	-	-	-	-	-	-	-	-	0.993993	0.374225	0.510334
342	RBC	1	44	0.393164	8:108291878:C:G	14.5079	9.93841	-	-	-	-	-	-	-	-	-	-	-	-	0.999939	0.352896	0.998581
342	RBC	2	29	0.0767255	8:108414618:T:C	8.99611	10.1743	29	0.0465397	8:108401111:T:A	10.2558	-	-	-	-	-	-	-	-	0.99986	0.503596	0.280365
343	RBC	1	60	0.132108	8:116511856:C:A	15.3031	11.2025	114	0.0360181	8:116499686:A:T	11.4863	-	-	-	-	-	-	-	-	1	0.890685	0.995613
343	RBC	2	113	0.0693975	8:116663898:G:A	12.5318	11.2876	147	0.048447	8:116663898:G:A	11.2876	-	-	-	-	-	-	-	-	0.999998	0.333488	0.423614
345	RBC	1	6	0.38615	8:122788225:A:G	7.55752	8.82345	6	0.479543	8:122682611:T:C	9.28314	-	-	-	-	-	-	-	-	0.999941	0.400905	0.572866
346	RBC	1	2	0.951726	8:126500031:C:G	19.8383	22.7012	-	-	-	-	-	-	-	-	-	-	-	-	1	0.425334	0.221945
346	RBC	2	-	-	-	-	-	2	0.973236	8:126506694:G:A	23.2585	-	-	-	-	-	-	-	-	-	-	-
347	RBC	1	35	0.114156	8:129179926:A:G	6.00846	9.16872	35	0.0785838	8:129179926:A:G	9.16872	-	-	-	-	-	-	-	-	0.999995	0.300376	0.280416
348	RBC	1	26	0.114441	8:130620119:G:A	25.0426	22.102	27	0.0783438	8:130603635:C:T	22.4484	-	-	-	-	-	-	-	-	1	0.436629	0.836413
348	RBC	2	14	0.121393	8:130590303:T:C	16.512	16.6214	14	0.113726	8:130590303:T:C	16.6214	-	-	-	-	-	-	-	-	1	0.353945	0.434656
349	RBC	1	91	0.0823934	8:133904227:C:T	8.73236	10.7369	95	0.0480568	8:133883215:A:G	11.0757	-	-	-	-	-	-	-	-	1	0.500957	0.257685
350	RBC	1	34	0.185613	8:135652571:G:A	11.5748	11.3926	35	0.113465	8:135652571:G:A	11.3926	-	-	-	-	-	-	-	-	1	0.299974	0.499403
351	RBC	1	1	0.990078	8:142425325:G:A	8.84164	9.50555	1	0.996425	8:142425325:G:A	9.50555	-	-	-	-	-	-	-	-	0.999861	0.325564	0.453751
353	RBC	1	103	0.349901	8:144992862:A:G	9.17764	9.67568	116	0.104018	8:144992862:A:G	9.67568	-	-	-	-	-	-	-	-	0.999937	0.376465	0.406775
354	RBC	1	1	1	9:2623615:G:A	15.1534	13.1914	1	0.999998	9:2623615:G:A	13.1914	-	-	-	-	-	-	-	-	1	0.262561	0.952737
355	RBC	1	18	0.63313	9:3734162:G:A	7.84741	8.9749	18	0.653695	9:3734162:G:A	8.9749	-	-	-	-	-	-	-	-	0.999993	0.252737	0.274764
356	RBC	1	7	0.296549	9:4852599:A:G	100.551	80.8085	8	0.242664	9:4847168:T:C	80.8951	-	-	-	-	9	0.184642	9:4848297:A:G	23.5137	1	0.207218	1
356	RBC	2	1	1	9:4118111:G:T	23.2531	21.7593	1	1	9:4118111:G:T	21.7593	-	-	-	-	-	-	-	-	1	0.201119	0.838083
356	RBC	3	2	0.917432	9:4984530:G:C	11.8505	7.56986	2	0.966378	9:4984530:G:C	7.56986	-	-	-	-	-	-	-	-	1	0.566222	0.995102
356	RBC	4	-	-	-	-	-	29	0.0739304	9:4682509:A:G	17.673	-	-	-	-	-	-	-	-	-	-	-
357	RBC	1	149	0.0276578	9:6370088:A:G	15.3465	14.7147	160	0.0459056	9:6329888:A:G	15.2372	-	-	-	-	-	-	-	-	1	0.547804	0.499967
358	RBC	1	2	0.910628	9:13976285:G:A	42.5774	43.767	2	0.972714	9:13976285:G:A	43.767	-	-	-	-	-	-	-	-	1	0.280459	0.260731
358	RBC	2	61	0.155181	9:13565222:G:T	7.34515	6.84593	58	0.109374	9:13558378:G:A	6.88466	-	-	-	-	-	-	-	-	0.996513	0.276037	0.36044
358	RBC	3	3	0.897564	9:14238793:C:A	8.25743	8.08211	2	0.920391	9:14238793:C:A	8.08211	-	-	-	-	-	-	-	-	0.999935	0.221602	0.499816
359	RBC	1	58	0.101214	9:20770487:C:T	10.5781	8.34928	60	0.177135	9:20928187:A:T	9.34394	-	-	-	-	-	-	-	-	0.999677	0.393395	0.863165
360	RBC	1	10	0.377047	9:32437249:T:C	18.3334	17.8672	-	-	-	-	-	-	-	-	-	-	-	-	1	0.351209	0.830035
360	RBC	2	-	-	-	-	-	13	0.724254	9:32425676:T:G	19.3335	-	-	-	-	-	-	-	-	-	-	-
361	RBC	1	5	0.886177	9:33116941:G:C	8.22062	11.4532	5	0.926064	9:33116941:G:C	11.4532	-	-	-	-	-	-	-	-	0.999922	0.230801	0.267826
365	RBC	1	17	0.0978286	9:84290375:G:A	6.04393	7.4043	17	0.0920802	9:84306559:T:C	7.71649	-	-	-	-	-	-	-	-	0.999865	0.259452	0.476405
367	RBC	1	-	-	-	-	-	5	0.988832	9:91429495:C:G	7.50375	-	-	-	-	-	-	-	-	-	-	-
368	RBC	1	8	0.335678	9:92263349:G:A	7.4262	4.6209	7	0.549345	9:92263349:G:A	4.6209	-	-	-	-	-	-	-	-	0.998286	0.234151	0.990206
369	RBC	1	1	0.999751	9:93801208:G:A	12.8116	9.2114	1	0.996745	9:93801208:G:A	9.2114	-	-	-	-	-	-	-	-	1	0.240639	0.999389
370	RBC	1	5	0.568558	9:97744172:T:C	7.72492	7.5909	5	0.567269	9:97744172:T:C	7.5909	-	-	-	-	-	-	-	-	0.996102	0.499169	0.499215
371	RBC	1	12	0.332144	9:100740124:C:T	34.5931	29.924	12	0.173677	9:100753123:A:G	29.9531	-	-	-	-	-	-	-	-	1	0.40586	0.998865
372	RBC	1	6	0.292952	9:102948685:A:G	8.71242	8.58354	3	0.342617	9:103114793:G:C	8.96803	-	-	-	-	-	-	-	-	0.999755	0.301073	0.276762
374	RBC	1	37	0.202927	9:109639896:A:C	6.9914	10.2686	21	0.187745	9:109644377:A:G	10.4374	-	-	-	-	-	-	-	-	0.999999	0.436377	0.25035
375	RBC	1	-	-	-	-	-	4	0.973603	9:112803578:T:G	7.64847	-	-	-	-	-	-	-	-	-	-	-
376	RBC	1	11	0.229385	9:114841863:T:C	18.4508	18.6306	12	0.169392	9:114841863:T:C	18.6306	-	-	-	-	-	-	-	-	1	0.517827	0.675141
376	RBC	2	5	0.777077	9:114663385:T:C	17.6092	17.4738	5	0.78215	9:114663385:T:C	17.4738	-	-	-	-	-	-	-	-	1	0.5	0.5
376	RBC	3	16	0.175367	9:114897899:T:C	15.299	15.9928	14	0.286038	9:114902628:G:A	15.9965	-	-	-	-	-	-	-	-	0.99999	0.255288	0.379593
376	RBC	4	-	-	-	-	-	45	0.0639196	9:114231314:G:T	8.27693	-	-	-	-	-	-	-	-	-	-	-
377	RBC	1	11	0.576253	9:115651167:G:T	6.85017	9.43539	11	0.816779	9:115651167:G:T	9.43539	-	-	-	-	-	-	-	-	0.999957	0.237878	0.308093
377	RBC	2	-	-	-	-	-	5	0.834839	9:116356529:C:G	12.3885	-	-	-	-	-	-	-	-	-	-	-
378	RBC	1	85	0.0831231	9:128509187:C:G	7.65679	5.79567	-	-	-	-	-	-	-	-	-	-	-	-	0.995724	0.315031	0.865423
379	RBC	1	2	0.981095	9:130628500:C:T	28.3099	24.7357	2	0.965576	9:130628500:C:T	24.7357	-	-	-	-	-	-	-	-	1	0.309634	0.999533
379	RBC	2	16	0.498964	9:130586621:C:G	10.4921	10.0879	-	-	-	-	-	-	-	-	14	0.303297	9:130585031:T:C	10.5026	0.395311	0.359031	0.999999
380	RBC	1	119	0.342388	9:131863079:T:C	8.85636	9.76438	120	0.18353	9:131863079:T:C	9.76438	-	-	-	-	-	-	-	-	0.999969	0.265471	0.323755
381	RBC	1	18	0.609092	9:132253919:G:A	9.47263	6.84727	24	0.202749	9:132257783:C:T	7.19625	-	-	-	-	-	-	-	-	0.997023	0.291811	0.744084
382	RBC	1	1	0.999652	9:136146597:C:T	243.719	204.353	-	-	-	-	-	-	-	-	-	-	-	-	1	0.304813	0.999613
382	RBC	2	8	0.414831	9:136131415:C:T	132.697	82.4752	10	0.393808	9:136131188:C:T	82.8753	-	-	-	-	20	0.135693	9:136132954:T:C	49.4964	1	0.998628	1
382	RBC	3	1	1	9:136145414:C:A	0.513711	16.8297	1	1	9:136145414:C:A	4.92016	-	-	-	-	-	-	-	-	1	0.475239	1
382	RBC	4	-	-	-	-	-	1	0.999979	9:136145425:C:A	186.541	-	-	-	-	-	-	-	-	-	-	-
382	RBC	5	-	-	-	-	-	-	-	-	-	-	-	-	-	10	0.168737	9:136141870:C:T	42.1298	-	-	-
383	RBC	1	6	0.427102	9:139089679:G:A	17.7001	14.4864	6	0.329159	9:139089679:G:A	14.4864	-	-	-	-	-	-	-	-	1	0.292161	0.988712
383	RBC	2	40	0.0901792	9:139297737:C:G	5.3887	11.9889	40	0.0972702	9:139297737:C:G	11.9889	-	-	-	-	-	-	-	-	0.999974	0.245679	0.186
384	RBC	1	5	0.859824	9:140100317:C:G	15.815	15.697	5	0.902696	9:140100317:C:G	15.697	-	-	-	-	-	-	-	-	1	0.288852	0.513462
384	RBC	2	11	0.520444	9:140130606:A:T	13.3651	13.3259	11	0.637227	9:140130606:A:T	13.3259	-	-	-	-	-	-	-	-	0.999949	0.303127	0.499999
385	RBC	1	10	0.265601	10:879219:A:C	10.0696	9.93393	10	0.237709	10:952523:C:G	9.94978	-	-	-	-	-	-	-	-	0.999991	0.280896	0.467185
387	RBC	1	20	0.194924	10:3812082:A:C	13.2409	11.6992	-	-	-	-	-	-	-	-	-	-	-	-	0.999994	0.241011	0.931617
387	RBC	2	1	0.999977	10:3886904:A:G	10.4074	10.2814	1	0.999974	10:3886904:A:G	10.2814	-	-	-	-	-	-	-	-	0.999975	0.452625	0.499995
387	RBC	3	4	0.522419	10:3846486:T:C	9.70575	9.83367	4	0.525633	10:3846486:T:C	9.83367	-	-	-	-	-	-	-	-	0.997752	0.499632	0.499678
388	RBC	1	22	0.0748873	10:4488891:G:A	9.24139	9.19097	22	0.0830107	10:4488891:G:A	9.19097	-	-	-	-	-	-	-	-	0.999994	0.251957	0.752433
390	RBC	1	2	0.985574	10:13737768:C:T	14.027	13.3943	2	0.98144	10:13737768:C:T	13.3943	-	-	-	-	-	-	-	-	1	0.248753	0.702616
392	RBC	1	74	0.114252	10:27367367:A:T	6.49635	7.30156	-	-	-	-	-	-	-	-	-	-	-	-	0.998845	0.541477	0.412952
394	RBC	1	4	0.331465	10:36461760:G:A	8.80688	7.94645	4	0.270048	10:36461760:G:A	7.94645	-	-	-	-	-	-	-	-	0.999402	0.62823	0.624421
395	RBC	1	1305	0.0240001	10:38815221:T:A	6.93033	8.55842	1352	0.0214267	10:38887300:T:C	9.04437	-	-	-	-	-	-	-	-	0.999934	0.389569	0.251261
396	RBC	1	2	0.97574	10:42370565:G:T	6.9594	7.60746	2	0.980404	10:42370565:G:T	7.60746	-	-	-	-	-	-	-	-	1	0.245362	0.33464
397	RBC	1	7	0.320291	10:45388231:G:C	88.1575	81.9035	8	0.257555	10:45394961:C:T	82.0162	-	-	-	-	25	0.106195	10:45406608:T:C	9.79756	1	0.420963	1
397	RBC	2	74	0.0523872	10:45963777:T:C	57.6185	53.5095	70	0.0473059	10:45971413:C:T	53.5561	-	-	-	-	-	-	-	-	1	0.205515	0.999741
397	RBC	3	1	0.999857	10:44858681:C:A	18.8058	14.9023	1	0.997331	10:44858681:C:A	14.9023	-	-	-	-	-	-	-	-	1	0.548584	0.985928
397	RBC	4	7	0.361269	10:45952896:C:G	9.70377	9.59714	7	0.373574	10:45952896:C:G	9.59714	-	-	-	-	-	-	-	-	0.999999	0.499996	0.5
397	RBC	5	4	0.505094	10:44858642:G:A	9.96497	8.14199	4	0.52788	10:44858642:G:A	8.14199	-	-	-	-	-	-	-	-	0.997052	0.212649	0.524188
398	RBC	1	1	0.999871	10:47541708:G:A	8.49949	8.46363	1	0.999688	10:47541708:G:A	8.46363	-	-	-	-	-	-	-	-	0.999834	0.499925	0.499982
399	RBC	1	1	1	10:48411796:G:T	19.0595	13.1046	1	0.999999	10:48411796:G:T	13.1046	-	-	-	-	-	-	-	-	1	0.249106	0.999975
400	RBC	1	4	0.366349	10:51588890:G:A	29.6657	25.0688	4	0.31972	10:51588890:G:A	25.0688	-	-	-	-	5	0.277076	10:51588890:G:A	5.67311	1	0.283298	0.999935
401	RBC	1	113	0.0263784	10:64882300:C:G	11.7319	11.0003	126	0.0280983	10:64882300:C:G	11.0003	-	-	-	-	-	-	-	-	0.999997	0.313616	0.56005
401	RBC	2	75	0.395869	10:64932307:C:G	7.30601	6.82513	97	0.0520994	10:65005236:C:A	7.48049	-	-	-	-	-	-	-	-	0.991453	0.408723	0.499022
402	RBC	1	143	0.428225	10:69853286:C:G	10.4087	7.47387	-	-	-	-	-	-	-	-	-	-	-	-	0.999836	0.80066	0.942569
403	RBC	1	2	0.98913	10:71094504:T:C	135.924	135.883	1	0.996828	10:71094504:T:C	135.883	-	-	-	-	-	-	-	-	1	0.275164	0.5
405	RBC	1	10	0.158898	10:77938242:G:A	8.69637	6.94113	-	-	-	-	-	-	-	-	-	-	-	-	0.999678	0.275609	0.931306
406	RBC	1	12	0.149512	10:80805016:T:C	21.5153	18.2482	13	0.15009	10:80805016:T:C	18.2482	-	-	-	-	-	-	-	-	1	0.359665	0.992556
407	RBC	1	2	0.753222	10:88963038:G:A	16.2074	12.9169	2	0.619773	10:88963038:G:A	12.9169	-	-	-	-	-	-	-	-	1	0.353368	0.991435
408	RBC	1	35	0.262276	10:90225923:C:A	10.1249	5.83771	73	0.112414	10:90231562:A:G	6.27142	-	-	-	-	-	-	-	-	1	0.234494	0.998594
408	RBC	2	1	0.99997	10:89745814:G:A	9.3165	9.26047	1	0.999985	10:89745814:G:A	9.26047	-	-	-	-	-	-	-	-	1	0.216319	0.323945
412	RBC	1	52	0.208043	10:94418425:G:A	6.97347	7.88412	-	-	-	-	-	-	-	-	-	-	-	-	0.999769	0.45195	0.368557
413	RBC	1	84	0.053307	10:96158215:G:C	15.4429	15.3734	99	0.0329158	10:96158215:G:C	15.3734	-	-	-	-	-	-	-	-	1	0.225388	0.415683
413	RBC	2	60	0.0397534	10:97868052:A:G	8.33923	8.63275	65	0.0530645	10:97825432:G:A	9.36382	-	-	-	-	-	-	-	-	0.999948	0.88873	0.501053
414	RBC	1	21	0.10002	10:101305342:G:A	21.2261	15.2349	-	-	-	-	-	-	-	-	76	0.0360623	10:101298451:T:C	7.41059	1	0.77269	0.999975
414	RBC	2	1	0.999866	10:101295456:T:G	7.69186	7.69188	-	-	-	-	-	-	-	-	-	-	-	-	0.999975	0.499872	0.499869
415	RBC	1	76	0.0654438	10:104630412:A:T	16.7908	13.709	62	0.0872593	10:104591393:G:T	14.3332	-	-	-	-	-	-	-	-	1	0.342399	0.998791
415	RBC	2	31	0.170919	10:105639241:A:G	8.87257	12.6274	32	0.120283	10:105639241:A:G	12.6274	-	-	-	-	-	-	-	-	1	0.588855	0.401138
415	RBC	3	2	0.897788	10:104198066:G:A	9.77702	9.79897	2	0.907799	10:104198066:G:A	9.79897	-	-	-	-	-	-	-	-	0.999966	0.499992	0.499998
415	RBC	4	2	0.986754	10:103937244:C:T	5.56864	10.2177	2	0.956486	10:103937244:C:T	10.2177	-	-	-	-	-	-	-	-	0.999983	0.55058	0.463951
416	RBC	1	8	0.308364	10:114781863:T:G	8.29628	7.74419	-	-	-	-	-	-	-	-	-	-	-	-	0.999715	0.807998	0.499651
417	RBC	1	22	0.1703	10:115487482:A:G	6.06258	8.87581	21	0.211527	10:115487482:A:G	8.87581	-	-	-	-	-	-	-	-	0.999942	0.275687	0.292008
418	RBC	1	3	0.949448	10:119322805:G:A	11.0724	11.0785	4	0.915304	10:119322805:G:A	11.0785	-	-	-	-	-	-	-	-	0.999981	0.19131	0.499997
418	RBC	2	10	0.371934	10:119533757:T:C	6.74739	9.4288	5	0.399704	10:119533757:T:C	9.4288	-	-	-	-	-	-	-	-	0.999986	0.3011	0.235362
419	RBC	1	43	0.173329	10:123030950:A:C	6.8122	7.96077	48	0.058541	10:123031190:G:A	8.31698	-	-	-	-	-	-	-	-	0.999911	0.596058	0.301185
419	RBC	2	54	0.109774	10:122874195:C:T	7.24527	8.18154	51	0.178028	10:122875589:G:A	8.18873	-	-	-	-	-	-	-	-	0.999868	0.324544	0.660142
420	RBC	1	7	0.854185	10:126658075:G:A	11.9212	11.1296	9	0.581412	10:126658075:G:A	11.1296	-	-	-	-	-	-	-	-	0.999997	0.241625	0.630163
422	RBC	1	1	0.999722	11:186450:G:C	11.5402	9.25481	-	-	-	-	-	-	-	-	-	-	-	-	1	0.71676	0.459376
422	RBC	2	5	0.585039	11:308290:T:C	10.2028	10.2442	6	0.568849	11:308290:T:C	10.2442	-	-	-	-	-	-	-	-	1	0.257902	0.499947
422	RBC	3	-	-	-	-	-	2	0.809764	11:198986:T:C	8.04771	-	-	-	-	-	-	-	-	-	-	-
423	RBC	1	2	0.561858	11:1689461:C:G	10.2528	10.5395	2	0.510772	11:1689409:G:A	10.5592	-	-	-	-	-	-	-	-	0.999999	0.232283	0.544406
424	RBC	1	3	0.401434	11:2179352:G:C	15.7455	11.2518	4	0.438788	11:2178330:C:T	11.4544	-	-	-	-	-	-	-	-	1	0.581327	0.998658
424	RBC	2	9	0.230719	11:2322136:C:T	11.4375	11.0427	9	0.249626	11:2320013:C:T	11.1736	-	-	-	-	-	-	-	-	0.999945	0.23106	0.440805
424	RBC	3	1	0.992971	11:2325427:T:C	9.80883	10.0069	1	0.9929	11:2325427:T:C	10.0069	-	-	-	-	-	-	-	-	0.999983	0.49999	0.499997
425	RBC	1	1	1	11:5463108:A:T	63.5246	63.5243	-	-	-	-	-	-	-	-	1	1	11:5463108:A:T	63.5243	0.5	0.5	1
425	RBC	2	1	1	11:4705954:A:G	21.7768	21.7768	-	-	-	-	-	-	-	-	1	1	11:4705954:A:G	21.7768	0.5	0.5	1
425	RBC	3	3	0.937097	11:4564986:C:T	15.643	15.6431	-	-	-	-	-	-	-	-	3	0.967622	11:4564986:C:T	15.6431	0.5	0.5	1
425	RBC	4	1	0.999851	11:5214390:G:T	16.9318	16.6893	-	-	-	-	-	-	-	-	1	0.999994	11:5214390:G:T	16.6893	0.500002	0.5	0.999995
427	RBC	1	12	0.136425	11:8870301:T:C	21.5725	15.5228	13	0.134366	11:8890924:G:C	15.638	-	-	-	-	-	-	-	-	1	0.267811	0.999874
427	RBC	2	1	0.996665	11:8736695:T:C	13.4423	11.9983	1	0.996959	11:8736695:T:C	11.9983	-	-	-	-	-	-	-	-	0.999995	0.449898	0.35258
428	RBC	1	9	0.525628	11:10195671:A:G	74.7199	67.219	10	0.213561	11:10195671:A:G	67.219	-	-	-	-	-	-	-	-	1	0.217647	0.999997
428	RBC	2	36	0.0670688	11:10279241:A:G	55.2258	51.6324	51	0.0698248	11:10279241:A:G	51.6324	-	-	-	-	-	-	-	-	1	0.240327	0.864361
428	RBC	3	44	0.332165	11:10387833:T:C	11.068	11.1574	-	-	-	-	-	-	-	-	-	-	-	-	0.99986	0.75343	0.178396
428	RBC	4	-	-	-	-	-	1	0.998995	11:10508903:G:T	9.77731	-	-	-	-	-	-	-	-	-	-	-
429	RBC	1	14	0.540367	11:13346294:T:C	10.671	11.8973	11	0.252792	11:13345593:G:A	12.0585	-	-	-	-	-	-	-	-	1	0.296782	0.394037
430	RBC	1	12	0.154352	11:16623906:C:G	7.90553	8.53749	12	0.111128	11:16617935:A:G	8.66774	-	-	-	-	-	-	-	-	1	0.385973	0.490046
430	RBC	2	7	0.539178	11:16523491:C:T	10.378	10.4261	7	0.569488	11:16523491:C:T	10.4261	-	-	-	-	-	-	-	-	1	0.499085	0.5
431	RBC	1	2	0.921671	11:19250164:C:A	29.649	25.4483	2	0.973966	11:19250164:C:A	25.4483	-	-	-	-	-	-	-	-	1	0.313552	0.999936
432	RBC	1	108	0.0763134	11:27337801:G:A	8.07304	5.70627	108	0.0333772	11:27337801:G:A	5.70627	-	-	-	-	-	-	-	-	0.996828	0.307787	0.909274
433	RBC	1	2	0.982286	11:30749090:T:C	37.6419	36.7491	2	0.976511	11:30749090:T:C	36.7491	-	-	-	-	-	-	-	-	1	0.222275	0.878901
433	RBC	2	1	0.998629	11:30754837:G:A	30.384	30.3681	1	0.999744	11:30754837:G:A	30.3681	-	-	-	-	-	-	-	-	1	0.212159	0.5
433	RBC	3	73	0.0519787	11:30911936:C:G	30.3542	25.3024	-	-	-	-	-	-	-	-	-	-	-	-	0.999447	0.726708	0.985421
434	RBC	1	1	0.990039	11:33913568:T:C	31.7293	27.4719	3	0.942103	11:33913568:T:C	27.4719	-	-	-	-	-	-	-	-	1	0.319821	0.999772
435	RBC	1	1	0.996272	11:36458997:A:G	8.43688	8.27772	1	0.994117	11:36458997:A:G	8.27772	-	-	-	-	-	-	-	-	0.99928	0.498596	0.498223
437	RBC	1	21	0.244033	11:47410888:G:T	9.94157	8.65086	26	0.0615097	11:47432725:T:G	8.68838	-	-	-	-	-	-	-	-	0.999972	0.746291	0.461938
438	RBC	1	300	0.0461223	11:48577916:A:G	7.4716	6.05588	559	0.0280624	11:48983828:A:G	7.69265	-	-	-	-	-	-	-	-	0.999936	0.983334	0.425316
439	RBC	1	67	0.0577343	11:57450720:A:C	7.62875	7.54732	64	0.0490184	11:57450720:A:C	7.54732	-	-	-	-	-	-	-	-	0.999798	0.224788	0.320624
440	RBC	1	9	0.495445	11:61581764:T:C	47.5074	32.9177	10	0.450649	11:61581764:T:C	32.9177	-	-	-	-	56	0.0654691	11:61581656:G:A	16.2832	1	0.226822	1
441	RBC	1	1	0.999998	11:64031798:G:C	13.7203	12.1631	1	0.999996	11:64031798:G:C	12.1631	-	-	-	-	-	-	-	-	1	0.520659	0.801224
442	RBC	1	1	0.993303	11:65351364:G:A	10.4729	8.39372	1	0.999991	11:65351364:G:A	8.39372	-	-	-	-	-	-	-	-	0.999899	0.272675	0.976326
442	RBC	2	23	0.118395	11:64810303:T:C	6.80217	7.96686	23	0.130349	11:64799233:A:G	8.41994	-	-	-	-	-	-	-	-	0.999998	0.357956	0.348309
443	RBC	1	5	0.519396	11:66899619:A:G	20.6572	20.6206	6	0.552615	11:66899619:A:G	20.6206	-	-	-	-	-	-	-	-	1	0.236747	0.5
444	RBC	1	-	-	-	-	-	1	0.998292	11:68562328:C:T	9.20464	-	-	-	-	-	-	-	-	-	-	-
446	RBC	1	81	0.105399	11:75453982:T:C	13.7577	11.4479	-	-	-	-	-	-	-	-	-	-	-	-	1	0.297824	0.967241
447	RBC	1	243	0.0744855	11:78284733:A:G	9.31471	5.67707	-	-	-	-	-	-	-	-	-	-	-	-	0.999608	0.356511	0.969541
449	RBC	1	4	0.783335	11:94886632:T:C	8.59774	7.57132	4	0.722654	11:94886632:T:C	7.57132	-	-	-	-	-	-	-	-	0.999	0.259768	0.657954
450	RBC	1	116	0.0335542	11:95498269:T:C	7.70443	7.08534	110	0.0229358	11:95498269:T:C	7.08534	-	-	-	-	-	-	-	-	0.999995	0.24214	0.969105
451	RBC	1	33	0.256223	11:108314363:C:A	26.3428	26.4724	36	0.206009	11:108314362:A:C	26.4724	-	-	-	-	-	-	-	-	1	0.318302	0.965163
452	RBC	1	30	0.155536	11:111257202:C:T	10.3461	8.63335	29	0.0479106	11:111220461:G:A	9.20602	-	-	-	-	-	-	-	-	0.999987	0.281985	0.551029
453	RBC	1	3	0.931546	11:113982321:T:A	21.2372	13.9299	2	0.542889	11:113981241:A:G	14.0059	-	-	-	-	-	-	-	-	1	0.276089	1
453	RBC	2	-	-	-	-	-	-	-	-	-	-	-	-	-	21	0.20866	11:113986162:G:A	9.97913	-	-	-
454	RBC	1	1	0.999894	11:117267884:A:G	11.2195	13.435	1	0.999915	11:117267884:A:G	13.435	-	-	-	-	-	-	-	-	1	0.23236	0.232333
454	RBC	2	3	0.471561	11:116953837:A:T	8.12263	8.12676	3	0.471559	11:116953837:A:T	8.12676	-	-	-	-	-	-	-	-	0.999991	0.499998	0.499999
455	RBC	1	1	0.999986	11:118135973:T:G	13.934	14.3223	1	0.999979	11:118135973:T:G	14.3223	-	-	-	-	-	-	-	-	1	0.246529	0.499996
458	RBC	1	-	-	-	-	-	21	0.17496	11:122100324:T:C	8.70483	-	-	-	-	-	-	-	-	-	-	-
459	RBC	1	24	0.321121	11:122598602:A:G	8.63395	6.32735	37	0.317691	11:122598602:A:G	6.32735	-	-	-	-	-	-	-	-	0.99997	0.250061	0.990155
460	RBC	1	16	0.651419	11:127941828:G:A	19.4589	22.435	14	0.656231	11:127941828:G:A	22.435	-	-	-	-	-	-	-	-	1	0.544185	0.388244
461	RBC	1	2	0.891199	11:128425884:A:T	8.5388	6.46825	-	-	-	-	-	-	-	-	-	-	-	-	0.999352	0.22883	0.938353
462	RBC	1	16	0.301491	12:2523772:T:A	56.0489	45.1047	16	0.412591	12:2523772:T:A	45.1047	-	-	-	-	20	0.322512	12:2518352:T:C	12.828	1	0.39197	1
462	RBC	2	20	0.213226	12:2475347:T:G	30.9104	30.5148	22	0.0988804	12:2481607:C:T	30.6831	-	-	-	-	-	-	-	-	0.999991	0.355535	0.307566
463	RBC	1	39	0.0761349	12:3231716:C:T	10.1383	11.6439	39	0.084547	12:3231716:C:T	11.6439	-	-	-	-	-	-	-	-	1	0.253541	0.281042
464	RBC	1	5	0.296588	12:4331204:C:A	116.417	98.711	9	0.363271	12:4331204:C:A	98.711	-	-	-	-	-	-	-	-	1	0.906819	1
464	RBC	2	-	-	-	-	-	2	0.54693	12:4071901:T:G	8.17004	-	-	-	-	-	-	-	-	-	-	-
464	RBC	3	-	-	-	-	-	18	0.11355	12:3987881:G:T	7.50706	-	-	-	-	-	-	-	-	-	-	-
464	RBC	4	-	-	-	-	-	-	-	-	-	-	-	-	-	13	0.737589	12:4330215:C:T	19.8359	-	-	-
465	RBC	1	12	0.506261	12:6588118:G:A	7.81787	7.82112	21	0.485922	12:6588118:G:A	7.82112	-	-	-	-	-	-	-	-	0.99264	0.495483	0.490045
466	RBC	1	35	0.596146	12:10592969:T:C	14.0364	13.9298	39	0.456971	12:10592969:T:C	13.9298	-	-	-	-	-	-	-	-	1	0.257594	0.842455
467	RBC	1	8	0.771606	12:11800938:T:G	5.91009	11.0939	8	0.835353	12:11800938:T:G	11.0939	-	-	-	-	-	-	-	-	0.999994	0.238832	0.240354
468	RBC	1	5	0.82506	12:13044316:T:C	29.4489	27.7881	5	0.432639	12:13046211:C:T	28.3807	-	-	-	-	-	-	-	-	1	0.419963	0.626557
469	RBC	1	10	0.629438	12:15306985:C:T	7.9393	8.51783	3	0.629287	12:15306985:C:T	8.51783	-	-	-	-	-	-	-	-	0.999515	0.391644	0.267403
471	RBC	1	12	0.148021	12:26572623:A:C	7.78252	8.54193	11	0.14573	12:26572623:A:C	8.54193	-	-	-	-	-	-	-	-	0.999892	0.221654	0.196453
474	RBC	1	1	1	12:48512285:C:A	41.4477	41.3908	1	1	12:48512285:C:A	41.3908	-	-	-	-	-	-	-	-	1	0.273906	0.5
474	RBC	2	5	0.30827	12:48728490:T:C	30.6728	37.7776	5	0.279717	12:48728490:T:C	37.7776	-	-	-	-	-	-	-	-	1	0.317637	0.268828
475	RBC	1	19	0.222782	12:52305069:G:T	12.5367	8.60993	-	-	-	-	-	-	-	-	12	0.198504	12:52305069:G:T	8.60993	0.988667	0.268578	0.996979
475	RBC	2	35	0.0915036	12:52352449:G:A	10.1702	5.67037	-	-	-	-	-	-	-	-	-	-	-	-	0.974928	0.441889	0.899543
476	RBC	1	30	0.0907908	12:53777171:A:G	40.5518	35.5774	34	0.0829089	12:53783176:C:A	35.9491	-	-	-	-	71	0.0712765	12:53762297:T:C	7.74904	1	0.232416	0.999977
477	RBC	1	1	0.999985	12:54685880:C:T	14.4127	14.4147	1	0.999987	12:54685880:C:T	14.4147	-	-	-	-	-	-	-	-	0.999993	0.219703	0.499999
477	RBC	2	6	0.446038	12:54593010:T:C	6.58653	11.4814	6	0.251224	12:54592187:T:C	11.4313	-	-	-	-	-	-	-	-	0.999937	0.912799	0.336279
478	RBC	1	10	0.663975	12:56469185:C:T	11.9404	6.75875	14	0.265188	12:56435929:C:G	6.22653	-	-	-	-	-	-	-	-	1	0.379922	0.9998
478	RBC	2	1	0.999908	12:57146069:T:G	12.5246	11.2853	1	0.99977	12:57146069:T:G	11.2853	-	-	-	-	-	-	-	-	0.999998	0.204891	0.956908
478	RBC	3	111	0.0307378	12:56636975:C:G	11.7929	10.1754	112	0.0238249	12:56634639:G:C	10.2603	-	-	-	-	-	-	-	-	1	0.266397	0.623107
479	RBC	1	2	0.498627	12:57753833:T:A	11.6313	11.7913	2	0.497202	12:57753833:T:A	11.7913	-	-	-	-	-	-	-	-	1	0.438334	0.500325
479	RBC	2	41	0.113808	12:58256010:T:C	10.1557	6.67214	48	0.145243	12:58256010:T:C	6.67214	-	-	-	-	-	-	-	-	0.999997	0.320147	0.998181
481	RBC	1	65	0.215112	12:66250940:T:G	8.87746	5.35744	-	-	-	-	-	-	-	-	-	-	-	-	0.998478	0.303059	0.916235
482	RBC	1	34	0.232073	12:69216798:A:G	12.256	11.4913	-	-	-	-	-	-	-	-	-	-	-	-	1	0.344116	0.738572
483	RBC	1	1	0.994583	12:71146605:G:A	7.83298	7.86088	1	0.995802	12:71146605:G:A	7.86088	-	-	-	-	-	-	-	-	0.998333	0.219519	0.4996
484	RBC	1	7	0.44347	12:88818479:C:G	32.4349	33.9498	7	0.429479	12:88818479:C:G	33.9498	-	-	-	-	-	-	-	-	1	0.234856	0.744859
485	RBC	1	54	0.0987844	12:91180019:C:G	10.0817	10.1412	51	0.0679602	12:91180019:C:G	10.1412	-	-	-	-	-	-	-	-	0.999998	0.232179	0.3632
486	RBC	1	25	0.125991	12:94973046:G:A	8.43973	6.11079	-	-	-	-	-	-	-	-	-	-	-	-	0.99914	0.246774	0.950777
487	RBC	1	5	0.361681	12:112007756:C:T	79.2977	79.153	5	0.355008	12:112007756:C:T	79.153	-	-	-	-	-	-	-	-	1	0.270974	0.5
487	RBC	2	53	0.887723	12:111883779:C:T	37.442	26.2692	-	-	-	-	-	-	-	-	-	-	-	-	0.999862	0.312856	1
487	RBC	3	52	0.379508	12:110705800:A:G	15.769	15.562	71	0.356148	12:110705800:A:G	15.562	-	-	-	-	-	-	-	-	0.999992	0.290459	0.498991
487	RBC	4	-	-	-	-	-	77	0.496356	12:112332595:T:A	27.6959	-	-	-	-	-	-	-	-	-	-	-
487	RBC	5	-	-	-	-	-	-	-	-	-	-	-	-	-	38	0.136877	12:112015259:C:T	17.0768	-	-	-
488	RBC	1	13	0.175106	12:115378037:T:G	8.18144	11.0279	14	0.201214	12:115373781:A:G	11.3556	-	-	-	-	-	-	-	-	1	0.327929	0.301724
489	RBC	1	85	0.0858664	12:117577894:A:T	9.47121	7.63497	88	0.0650729	12:117577894:A:T	7.63497	-	-	-	-	-	-	-	-	0.999923	0.244627	0.922564
490	RBC	1	3	0.657027	12:118480874:G:A	10.9187	7.78917	5	0.634527	12:118477785:G:T	7.8741	-	-	-	-	-	-	-	-	0.999976	0.258231	0.994309
490	RBC	2	14	0.198207	12:118854804:A:G	8.87976	6.4428	-	-	-	-	-	-	-	-	-	-	-	-	0.998991	0.726209	0.964366
491	RBC	1	12	0.329859	12:121162854:T:G	59.2617	61.9613	-	-	-	-	-	-	-	-	-	-	-	-	1	0.239022	0.976841
491	RBC	2	1	0.9986	12:121336105:T:G	30.4706	32.2024	9	0.984909	12:121336105:T:G	32.2024	-	-	-	-	-	-	-	-	1	0.43825	0.499437
491	RBC	3	-	-	-	-	-	10	0.166749	12:121154221:T:C	62.0672	-	-	-	-	-	-	-	-	-	-	-
492	RBC	1	1	0.99971	12:122216910:A:G	10.237	10.318	1	0.999752	12:122216910:A:G	10.318	-	-	-	-	-	-	-	-	1	0.270729	0.5
494	RBC	1	97	0.366859	12:124421453:T:C	8.86455	10.3754	97	0.564333	12:124421453:T:C	10.3754	-	-	-	-	-	-	-	-	0.999962	0.327327	0.29787
495	RBC	1	1	0.99518	12:132434391:G:T	9.54531	8.03798	1	0.993715	12:132434391:G:T	8.03798	-	-	-	-	-	-	-	-	0.999962	0.879577	0.581826
496	RBC	1	7	0.731489	12:133116014:C:A	22.0628	17.766	-	-	-	-	-	-	-	-	-	-	-	-	1	0.782528	0.95714
496	RBC	2	2	0.868658	12:133060983:G:T	10.8894	8.01467	-	-	-	-	-	-	-	-	-	-	-	-	0.999938	0.275459	0.923577
496	RBC	3	7	0.840273	12:133047979:A:G	13.5979	12.9576	-	-	-	-	-	-	-	-	-	-	-	-	0.99909	0.499079	0.470429
496	RBC	4	-	-	-	-	-	8	0.344978	12:133105852:A:G	20.3181	-	-	-	-	-	-	-	-	-	-	-
497	RBC	1	18	0.128709	13:29230581:A:G	25.6735	24.5522	18	0.23573	13:29230581:A:G	24.5522	-	-	-	-	-	-	-	-	1	0.33551	0.985739
498	RBC	1	3	0.612076	13:31070212:T:C	10.2595	10.2431	3	0.567198	13:31070212:T:C	10.2431	-	-	-	-	-	-	-	-	0.999984	0.341091	0.499998
500	RBC	1	1	1	13:41254104:C:A	14.3787	28.0498	1	0.999011	13:41254104:C:A	28.0498	-	-	-	-	-	-	-	-	1	0.25185	0.999944
500	RBC	2	3	0.356697	13:41257811:C:T	17.2423	16.7119	-	-	-	-	-	-	-	-	3	0.363812	13:41257811:C:T	16.7119	0.49998	0.611991	1
500	RBC	3	36	0.137687	13:41579809:A:C	20.0514	15.1153	57	0.507094	13:41500032:A:G	16.3123	-	-	-	-	-	-	-	-	0.999999	0.26521	0.992402
500	RBC	4	20	0.0895702	13:41721305:C:T	9.41465	7.83162	22	0.0963098	13:41721305:C:T	7.83162	-	-	-	-	-	-	-	-	0.995112	0.278994	0.657526
501	RBC	1	22	0.194645	13:42535257:A:T	8.27319	5.99229	-	-	-	-	-	-	-	-	-	-	-	-	0.999631	0.197417	0.921284
502	RBC	1	38	0.134266	13:51387024:C:A	10.6722	8.39448	39	0.0703038	13:51386889:C:T	9.18631	-	-	-	-	-	-	-	-	0.999083	0.23902	0.677145
505	RBC	1	22	0.181795	13:76057043:T:C	57.7765	42.5009	29	0.0682333	13:76055602:G:A	42.5717	-	-	-	-	35	0.11597	13:76056856:T:A	17.7096	1	0.55554	1
506	RBC	1	6	0.395761	13:79344964:C:T	6.30391	7.5104	-	-	-	-	-	-	-	-	-	-	-	-	0.99887	0.831304	0.252013
508	RBC	1	48	0.327992	13:109422126:A:C	20.304	14.9725	45	0.391839	13:109422126:A:C	14.9725	-	-	-	-	93	0.0387826	13:109443525:T:C	7.14483	1	0.266975	0.999978
509	RBC	1	19	0.129784	13:110415979:G:A	7.52754	6.40594	23	0.140495	13:110425219:T:A	6.62033	-	-	-	-	-	-	-	-	0.999987	0.382241	0.810714
511	RBC	1	42	0.108466	13:111559791:C:G	7.76195	7.58247	43	0.0954022	13:111559791:C:G	7.58247	-	-	-	-	-	-	-	-	0.999363	0.315637	0.300492
512	RBC	1	7	0.443715	13:113352916:A:G	14.8072	13.0866	34	0.303224	13:113352916:A:G	13.0866	-	-	-	-	-	-	-	-	1	0.633905	0.718961
513	RBC	1	5	0.793068	13:114551993:T:C	26.9519	26.5543	4	0.750492	13:114551993:T:C	26.5543	-	-	-	-	-	-	-	-	1	0.34448	0.50288
514	RBC	1	5	0.627502	14:21542766:A:G	14.7268	14.7741	5	0.464153	14:21542766:A:G	14.7741	-	-	-	-	-	-	-	-	1	0.232228	0.404024
515	RBC	1	33	0.120904	14:24806902:G:A	9.06153	8.79308	35	0.112498	14:24804827:G:C	8.87894	-	-	-	-	-	-	-	-	0.999952	0.262736	0.478944
516	RBC	1	7	0.243071	14:34652662:T:A	11.3803	12.1961	7	0.313074	14:34652662:T:A	12.1961	-	-	-	-	-	-	-	-	1	0.455737	0.31127
517	RBC	1	9	0.315087	14:35259151:G:A	11.5086	11.293	9	0.186846	14:35259151:G:A	11.293	-	-	-	-	-	-	-	-	1	0.411347	0.499883
518	RBC	1	3	0.671195	14:36099366:C:T	7.88207	7.83878	3	0.693895	14:36099366:C:T	7.83878	-	-	-	-	-	-	-	-	0.998021	0.27692	0.499845
519	RBC	1	90	0.196163	14:37716058:A:G	15.4594	13.2089	90	0.0468023	14:37749099:C:T	13.4123	-	-	-	-	-	-	-	-	1	0.285401	0.77069
520	RBC	1	3	0.746916	14:50923249:C:T	10.2142	10.1566	3	0.690619	14:50923249:C:T	10.1566	-	-	-	-	-	-	-	-	1	0.246628	0.499966
521	RBC	1	61	0.0483151	14:58784455:A:G	16.6451	14.3213	63	0.028844	14:58784455:A:G	14.3213	-	-	-	-	-	-	-	-	1	0.37156	0.969487
522	RBC	1	12	0.404987	14:65509878:C:T	32.4019	35.6932	13	0.229517	14:65509878:C:T	35.6932	-	-	-	-	-	-	-	-	1	0.209756	0.442994
522	RBC	2	1	0.999954	14:64703593:G:T	28.8665	22.9753	6	0.935663	14:64703593:G:T	22.9753	-	-	-	-	-	-	-	-	1	0.582866	0.995011
522	RBC	3	11	0.411528	14:64707648:A:G	21.9385	17.6992	12	0.444456	14:64712835:C:T	18.4067	-	-	-	-	-	-	-	-	0.999986	0.449041	0.501279
523	RBC	1	130	0.0824228	14:68471070:A:T	22.8874	22.5036	133	0.0320854	14:68501714:C:A	22.8767	-	-	-	-	-	-	-	-	1	0.73369	0.317215
523	RBC	2	13	0.154599	14:69310512:C:T	14.8847	14.0497	-	-	-	-	-	-	-	-	-	-	-	-	1	0.239474	0.858349
524	RBC	1	1	0.990792	14:73463479:G:A	20.6306	18.8319	2	0.721953	14:73463479:G:A	18.8319	-	-	-	-	-	-	-	-	1	0.280878	0.956646
524	RBC	2	37	0.064876	14:74528952:G:C	9.81107	10.9452	37	0.0652273	14:74536731:C:T	10.9804	-	-	-	-	-	-	-	-	1	0.269042	0.181431
525	RBC	1	45	0.514983	14:76624547:T:G	7.87354	10.2518	44	0.289732	14:76624547:T:G	10.2518	-	-	-	-	-	-	-	-	0.997358	0.362519	0.23379
525	RBC	2	-	-	-	-	-	9	0.191972	14:76589590:C:T	10.1324	-	-	-	-	-	-	-	-	-	-	-
526	RBC	1	31	0.149374	14:77778851:A:G	7.89517	7.7682	31	0.113202	14:77779333:T:C	7.7682	-	-	-	-	-	-	-	-	0.999937	0.278419	0.49988
527	RBC	1	45	0.106579	14:81719357:C:T	7.31345	8.31194	46	0.0847498	14:81717429:G:A	8.34036	-	-	-	-	-	-	-	-	0.999953	0.275699	0.320622
528	RBC	1	86	0.0958279	14:91984538:C:T	7.76195	8.49516	-	-	-	-	-	-	-	-	-	-	-	-	0.999895	0.306891	0.528874
530	RBC	1	24	0.072551	14:98741903:C:T	7.96178	7.69201	26	0.0755825	14:98690182:G:A	7.86882	-	-	-	-	-	-	-	-	0.999877	0.300866	0.499971
531	RBC	1	7	0.541943	14:99688409:G:A	15.6029	14.2779	24	0.229953	14:99687211:A:G	14.5774	-	-	-	-	-	-	-	-	1	0.255458	0.762793
533	RBC	1	13	0.685558	14:101800290:G:C	8.99439	5.54585	-	-	-	-	-	-	-	-	-	-	-	-	0.996599	0.286359	0.990605
534	RBC	1	45	0.0699274	14:103243408:A:G	10.0631	6.14093	-	-	-	-	-	-	-	-	-	-	-	-	0.694049	0.282807	0.998699
534	RBC	2	6	0.777168	14:103232234:C:A	7.89585	8.59092	6	0.443424	14:103233394:G:T	8.69346	-	-	-	-	-	-	-	-	0.999441	0.732089	0.497788
535	RBC	1	1	0.998134	14:104007555:A:G	15.2934	16.9786	2	0.970052	14:104007555:A:G	16.9786	-	-	-	-	-	-	-	-	1	0.938456	0.500003
536	RBC	1	50	0.102068	14:105759840:T:C	12.2952	12.0186	61	0.115824	14:105759840:T:C	12.0186	-	-	-	-	-	-	-	-	1	0.513827	0.481511
536	RBC	2	20	0.320127	14:105616558:C:T	9.83209	9.4354	22	0.264563	14:105600664:C:T	10.5388	-	-	-	-	-	-	-	-	1	0.428629	0.893796
536	RBC	3	6	0.318705	14:105272678:A:T	6.6834	8.10714	6	0.560383	14:105272678:A:T	8.10714	-	-	-	-	-	-	-	-	0.999973	0.347898	0.241567
537	RBC	1	9	0.3356	15:31552997:A:T	6.81616	8.9227	8	0.329408	15:31552997:A:T	8.9227	-	-	-	-	-	-	-	-	0.99999	0.235304	0.499996
537	RBC	2	11	0.326457	15:31621633:C:T	7.74618	6.67776	15	0.1511	15:31621321:T:C	6.73773	-	-	-	-	-	-	-	-	0.99988	0.381305	0.899811
538	RBC	1	54	0.0578271	15:33322478:C:T	12.3946	12.6555	55	0.0459812	15:33324280:C:T	12.7883	-	-	-	-	-	-	-	-	1	0.23498	0.35076
539	RBC	1	1	0.995371	15:40306334:C:A	25.828	26.0409	4	0.352544	15:40308859:G:T	24.2762	-	-	-	-	-	-	-	-	1	0.313472	0.924893
540	RBC	1	9	0.683118	15:41556395:G:A	7.42079	7.81528	-	-	-	-	-	-	-	-	-	-	-	-	0.99991	0.981628	0.476456
540	RBC	2	-	-	-	-	-	27	0.214507	15:41847176:T:G	8.04971	-	-	-	-	-	-	-	-	-	-	-
543	RBC	1	143	0.0573615	15:56591118:G:A	9.84986	10.2065	143	0.0568447	15:56590833:G:T	10.3062	-	-	-	-	-	-	-	-	1	0.292405	0.494926
544	RBC	1	8	0.868952	15:57729289:G:C	9.86999	9.99983	10	0.630674	15:57729289:G:C	9.99983	-	-	-	-	-	-	-	-	0.999874	0.255509	0.389656
545	RBC	1	4	0.373516	15:58723939:G:A	19.8055	18.2663	5	0.357777	15:58723426:A:G	18.3247	-	-	-	-	-	-	-	-	1	0.252116	0.982025
545	RBC	2	6	0.26889	15:58674695:G:C	10.0163	6.99794	-	-	-	-	-	-	-	-	-	-	-	-	0.999919	0.253195	0.993696
546	RBC	1	11	0.225328	15:60943059:G:A	10.4724	10.2756	16	0.24173	15:60943059:G:A	10.2756	-	-	-	-	-	-	-	-	0.999997	0.509522	0.415018
547	RBC	1	1	0.999468	15:63263824:C:T	7.50836	7.5121	1	0.999759	15:63263824:C:T	7.5121	-	-	-	-	-	-	-	-	0.999004	0.499856	0.499919
548	RBC	1	2	0.940882	15:64370622:T:A	9.5784	15.0267	2	0.8019	15:64370622:T:A	15.0267	-	-	-	-	-	-	-	-	1	0.450056	0.486777
548	RBC	2	-	-	-	-	-	80	0.0742773	15:64672159:C:A	9.1312	-	-	-	-	-	-	-	-	-	-	-
549	RBC	1	18	0.263415	15:66067777:A:G	33.9931	29.8972	91	0.0507944	15:66097711:C:A	25.2087	-	-	-	-	68	0.0425816	15:65975798:C:T	7.37385	1	0.214056	0.999909
549	RBC	2	4	0.803976	15:66943404:C:G	14.1653	12.012	4	0.972199	15:66943404:C:G	12.012	-	-	-	-	-	-	-	-	1	0.21106	0.981241
549	RBC	3	3	0.534532	15:67166007:C:A	11.7317	11.7579	-	-	-	-	-	-	-	-	-	-	-	-	0.999989	0.498323	0.500373
549	RBC	4	-	-	-	-	-	227	0.0106682	15:65772158:T:C	21.6751	-	-	-	-	-	-	-	-	-	-	-
550	RBC	1	16	0.0987179	15:68260968:G:A	8.73969	11.3967	16	0.0979514	15:68260968:G:A	11.3967	-	-	-	-	-	-	-	-	0.999959	0.24186	0.222051
551	RBC	1	1	0.998345	15:70387560:A:C	9.19949	10.1796	1	0.994356	15:70387560:A:C	10.1796	-	-	-	-	-	-	-	-	0.99996	0.244156	0.491412
552	RBC	1	96	0.0836775	15:72334279:T:C	22.0707	17.1154	112	0.0592975	15:72334279:T:C	17.1154	-	-	-	-	-	-	-	-	1	0.356847	0.999891
552	RBC	2	106	0.102928	15:72359922:T:C	12.286	11.7775	106	0.0934993	15:72425283:G:A	12.2638	-	-	-	-	-	-	-	-	1	0.459601	0.278555
553	RBC	1	14	0.223894	15:78536209:A:G	37.1513	40.3105	13	0.222528	15:78535437:C:G	40.2758	-	-	-	-	-	-	-	-	1	0.377051	0.929069
553	RBC	2	2	0.509248	15:76298744:A:G	41.4924	37.7204	2	0.5392	15:76298132:A:G	37.7971	-	-	-	-	-	-	-	-	1	0.340515	0.99981
553	RBC	3	1	0.99391	15:75052495:C:T	21.613	24.3575	1	0.998604	15:75052495:C:T	24.3575	-	-	-	-	-	-	-	-	1	0.274333	0.18422
553	RBC	4	192	0.0985561	15:76142291:C:A	32.2634	31.2422	194	0.0596065	15:76144194:A:G	31.0606	-	-	-	-	-	-	-	-	1	0.534449	0.5
554	RBC	1	21	0.268586	15:80698808:C:T	8.4916	8.11196	-	-	-	-	-	-	-	-	-	-	-	-	0.9949	0.630317	0.489253
555	RBC	1	9	0.267157	15:81888088:A:G	14.2325	11.1583	9	0.247647	15:81888088:A:G	11.1583	-	-	-	-	-	-	-	-	1	0.246225	0.994717
558	RBC	1	16	0.324446	15:95696202:C:T	10.9062	8.41667	16	0.120977	15:95696202:C:T	8.41667	-	-	-	-	-	-	-	-	0.999999	0.303035	0.996775
559	RBC	1	18	0.391408	15:100003930:T:A	9.63023	6.14018	-	-	-	-	-	-	-	-	-	-	-	-	0.997147	0.216178	0.966409
560	RBC	1	4	0.426955	15:102065008:T:C	15.9594	9.39321	4	0.491181	15:102067841:C:T	10.0895	-	-	-	-	6	0.433868	15:102065008:T:C	7.55252	1	0.288081	0.999999
561	RBC	1	1	1	16:359611:G:C	inf	inf	-	-	-	-	-	-	-	-	-	-	-	-	0.5	0.5	1
561	RBC	2	3	0.412057	16:211791:C:T	inf	inf	-	-	-	-	-	-	-	-	-	-	-	-	0.5	0.5	1
561	RBC	3	1	0.999989	16:541702:C:T	12.0251	12.0416	-	-	-	-	-	-	-	-	-	-	-	-	0.5	0.5	1
561	RBC	4	2	0.672496	16:170044:G:A	61.9859	87.5932	2	0.624839	16:170328:C:T	87.8669	-	-	-	-	-	-	-	-	1	0.706173	1
561	RBC	5	1	1	16:211106:C:T	45.1978	69.6621	-	-	-	-	-	-	-	-	-	-	-	-	1	1	1
561	RBC	6	1	0.999998	16:277458:G:A	43.8801	74.7975	-	-	-	-	-	-	-	-	-	-	-	-	1	0.999999	1
561	RBC	7	1	1	16:518116:C:G	86.3532	86.3531	-	-	-	-	-	-	-	-	-	-	-	-	0.5	0.5	1
561	RBC	8	2	0.936606	16:100654:T:C	13.1702	18.5986	-	-	-	-	-	-	-	-	-	-	-	-	0.0850587	0.840285	1
561	RBC	9	-	-	-	-	-	3	0.530237	16:198835:T:C	25.3683	-	-	-	-	-	-	-	-	-	-	-
561	RBC	10	-	-	-	-	-	1	0.999982	16:392392:C:G	29.5339	-	-	-	-	-	-	-	-	-	-	-
561	RBC	11	-	-	-	-	-	-	-	-	-	1	0.999416	16:227693:A:G	70.8238	-	-	-	-	-	-	-
561	RBC	12	-	-	-	-	-	-	-	-	-	1	0.99998	16:284986:C:T	32.1738	-	-	-	-	-	-	-
561	RBC	13	-	-	-	-	-	-	-	-	-	-	-	-	-	1	1	16:211090:G:A	305.812	-	-	-
561	RBC	14	-	-	-	-	-	-	-	-	-	-	-	-	-	5	0.253354	16:194900:C:T	inf	-	-	-
561	RBC	15	-	-	-	-	-	-	-	-	-	-	-	-	-	1	1	16:465589:A:G	41.0485	-	-	-
561	RBC	16	-	-	-	-	-	-	-	-	-	-	-	-	-	1	1	16:457927:G:A	13.3388	-	-	-
561	RBC	17	-	-	-	-	-	-	-	-	-	-	-	-	-	1	1	16:458387:G:C	29.1392	-	-	-
561	RBC	18	-	-	-	-	-	-	-	-	-	-	-	-	-	1	1	16:511337:G:C	144.826	-	-	-
562	RBC	1	1	0.999998	16:2086421:C:T	17.4313	17.4314	1	1	16:2086421:C:T	17.4314	-	-	-	-	-	-	-	-	1	0.5	0.5
562	RBC	2	-	-	-	-	-	2	0.74439	16:2089006:G:A	7.42248	-	-	-	-	-	-	-	-	-	-	-
563	RBC	1	5	0.361387	16:4294231:T:C	17.4381	16.3227	5	0.500021	16:4295908:C:T	16.9204	-	-	-	-	-	-	-	-	1	0.499419	0.5
566	RBC	1	5	0.944542	16:10945881:T:A	8.62197	8.47253	6	0.927709	16:10945881:T:A	8.47253	-	-	-	-	-	-	-	-	0.999934	0.242473	0.905193
567	RBC	1	-	-	-	-	-	130	0.0266397	16:11920669:C:T	7.93128	-	-	-	-	-	-	-	-	-	-	-
569	RBC	1	2	0.923878	16:16259596:G:A	21.184	21.1274	2	0.926054	16:16259596:G:A	21.1274	-	-	-	-	-	-	-	-	1	0.5	0.5
570	RBC	1	125	0.0315443	16:18905333:T:C	6.85792	8.06122	74	0.0369869	16:18905333:T:C	8.06122	-	-	-	-	-	-	-	-	0.99991	0.220152	0.296605
572	RBC	1	32	0.10305	16:28954408:C:T	17.2878	15.6758	34	0.124503	16:28998111:T:A	12.8432	-	-	-	-	-	-	-	-	0.999788	0.26354	0.726999
573	RBC	1	1	1	16:30103160:C:A	43.3162	37.7293	1	1	16:30103160:C:A	37.7293	-	-	-	-	-	-	-	-	1	0.37327	0.999992
573	RBC	2	18	0.165604	16:30984212:G:A	27.9965	26.685	19	0.169082	16:30985994:G:T	26.685	-	-	-	-	-	-	-	-	1	0.275347	0.967202
573	RBC	3	-	-	-	-	-	-	-	-	-	-	-	-	-	19	0.1132	16:30120301:C:T	9.42376	-	-	-
574	RBC	1	22	0.19182	16:48435910:C:A	8.99568	8.67428	36	0.0772462	16:48442611:C:T	8.68488	-	-	-	-	-	-	-	-	0.999941	0.972896	0.499999
574	RBC	2	-	-	-	-	-	237	0.00896523	16:48622583:C:A	7.49163	-	-	-	-	-	-	-	-	-	-	-
575	RBC	1	60	0.0462961	16:50056698:G:A	8.11261	5.8867	-	-	-	-	-	-	-	-	-	-	-	-	0.999967	0.267334	0.999999
575	RBC	2	-	-	-	-	-	6	0.806204	16:49896680:C:T	7.30678	-	-	-	-	-	-	-	-	-	-	-
576	RBC	1	7	0.206365	16:51187040:C:T	12.4872	9.26183	9	0.245299	16:51188433:T:A	9.65798	-	-	-	-	-	-	-	-	0.999991	0.312905	0.993034
576	RBC	2	14	0.66298	16:51104655:G:C	9.30199	9.11682	12	0.271506	16:51091218:G:A	8.26148	-	-	-	-	-	-	-	-	0.99958	0.298113	0.348414
576	RBC	3	3	0.74632	16:51170026:G:T	11.217	11.281	3	0.733694	16:51170026:G:T	11.281	-	-	-	-	-	-	-	-	0.996539	0.282078	0.499769
577	RBC	1	2	0.560396	16:51431230:A:C	7.25173	7.30738	2	0.598653	16:51431230:A:C	7.30738	-	-	-	-	-	-	-	-	0.999231	0.317897	0.499951
578	RBC	1	61	0.0696543	16:53837342:A:G	8.61654	6.94718	90	0.0331438	16:53837144:G:T	7.04278	-	-	-	-	-	-	-	-	0.999933	0.510783	0.786477
581	RBC	1	60	0.059521	16:58659307:T:G	9.74328	8.76999	61	0.0394142	16:58653798:C:G	8.81361	-	-	-	-	-	-	-	-	1	0.235639	0.676086
582	RBC	1	18	0.280879	16:67967878:A:C	30.0082	40.0119	-	-	-	-	-	-	-	-	-	-	-	-	1	0.231808	0.266847
582	RBC	2	5	0.663716	16:67311062:A:C	9.42079	9.3081	5	0.639289	16:67311062:A:C	9.3081	-	-	-	-	-	-	-	-	1	0.499841	0.5
582	RBC	3	3	0.931234	16:67733016:C:T	31.8392	32.0294	3	0.931903	16:67733016:C:T	32.0294	-	-	-	-	-	-	-	-	1	0.494049	0.5
582	RBC	4	74	0.0395423	16:68482558:G:C	8.31912	8.14116	75	0.0287807	16:68488218:T:C	8.32734	-	-	-	-	-	-	-	-	0.999919	0.323098	0.2256
582	RBC	5	39	0.0379701	16:66717101:T:C	8.05547	9.93804	42	0.033436	16:66717101:T:C	9.93804	-	-	-	-	-	-	-	-	0.999994	0.23094	0.27365
582	RBC	6	-	-	-	-	-	30	0.236281	16:68069612:G:T	33.1971	-	-	-	-	-	-	-	-	-	-	-
583	RBC	1	74	0.133416	16:69348540:A:G	8.2727	7.23421	69	0.0352136	16:69203457:G:A	7.41819	-	-	-	-	-	-	-	-	0.997842	0.271378	0.318175
584	RBC	1	-	-	-	-	-	9	0.751401	16:70729954:C:T	8.77247	-	-	-	-	-	-	-	-	-	-	-
585	RBC	1	2	0.723611	16:72079657:C:T	25.8486	23.0047	3	0.666401	16:72079657:C:T	23.0047	-	-	-	-	-	-	-	-	1	0.40782	0.998257
585	RBC	2	1	0.999819	16:72144174:T:C	15.3096	14.3134	1	1	16:72144174:T:C	14.3134	-	-	-	-	-	-	-	-	1	0.574582	0.499999
586	RBC	1	25	0.362157	16:79197671:G:A	8.28492	10.2504	25	0.211975	16:79199110:T:C	10.5117	-	-	-	-	-	-	-	-	1	0.282373	0.24028
588	RBC	1	8	0.501245	16:86016175:G:C	8.02484	8.0024	7	0.48196	16:86016175:G:C	8.0024	-	-	-	-	-	-	-	-	0.999786	0.217997	0.489667
589	RBC	1	4	0.397544	16:86327318:A:G	16.3287	18.6404	4	0.420838	16:86323025:T:A	18.8583	-	-	-	-	-	-	-	-	1	0.324679	0.634077
590	RBC	1	3	0.56156	16:88856084:C:G	45.1281	32.128	3	0.485652	16:88856084:C:G	32.128	-	-	-	-	12	0.276559	16:88842953:G:A	12.9538	1	0.841631	1
590	RBC	2	20	0.322974	16:88566053:G:A	31.942	32.3339	18	0.428563	16:88566053:G:A	32.3339	-	-	-	-	-	-	-	-	1	0.272767	0.5
590	RBC	3	1	1	16:88782050:G:A	14.0323	14.0323	1	1	16:88782050:G:A	14.0323	-	-	-	-	-	-	-	-	1	0.5	0.5
590	RBC	4	5	0.732156	16:89739903:G:A	13.2041	12.5118	6	0.427997	16:89739903:G:A	12.5118	-	-	-	-	-	-	-	-	0.999994	0.5587	0.827336
591	RBC	1	-	-	-	-	-	28	0.0855699	17:1370459:T:C	7.47659	-	-	-	-	-	-	-	-	-	-	-
592	RBC	1	-	-	-	-	-	4	0.832749	17:2310611:C:T	8.16464	-	-	-	-	-	-	-	-	-	-	-
594	RBC	1	1	1	17:7571752:T:G	26.4333	26.5548	1	1	17:7571752:T:G	26.5548	-	-	-	-	-	-	-	-	1	0.5	0.5
594	RBC	2	6	0.671163	17:7732351:T:A	19.129	19.3013	4	0.783764	17:7732351:T:A	19.3013	-	-	-	-	-	-	-	-	1	0.26357	0.499975
594	RBC	3	20	0.226909	17:7387929:C:T	11.8022	11.6456	23	0.657168	17:7327089:C:A	13.6141	-	-	-	-	-	-	-	-	1	0.257271	0.974851
595	RBC	1	2	0.982889	17:16842991:G:A	33.1718	22.55	-	-	-	-	-	-	-	-	-	-	-	-	1	0.924037	1
595	RBC	2	1	1	17:16852187:A:G	20.5452	20.5451	1	1	17:16852187:A:G	20.5451	-	-	-	-	-	-	-	-	1	0.5	0.5
595	RBC	3	-	-	-	-	-	29	0.165473	17:16842991:G:A	11.2415	-	-	-	-	10	0.423587	17:16842313:A:C	22.9697	-	-	-
596	RBC	1	14	0.770235	17:18127914:C:G	11.2075	12.3036	-	-	-	-	-	-	-	-	-	-	-	-	0.999926	0.689492	0.282552
597	RBC	1	16	0.411293	17:19443445:G:C	7.55068	7.17668	16	0.149985	17:19443445:G:C	7.17668	-	-	-	-	-	-	-	-	0.998768	0.358103	0.597642
598	RBC	1	138	0.849094	17:20002164:A:G	17.6158	20.0165	55	0.934555	17:20002164:A:G	20.0165	-	-	-	-	-	-	-	-	1	0.240112	0.259571
598	RBC	2	74	0.0743412	17:19965745:G:A	13.2305	12.6436	78	0.0418739	17:19935728:G:T	12.8907	-	-	-	-	-	-	-	-	0.999573	0.390583	0.499938
599	RBC	1	5	0.283736	17:21279486:G:A	11.205	10.4321	5	0.347794	17:21279486:G:A	10.4321	-	-	-	-	-	-	-	-	1	0.30525	0.844293
600	RBC	1	14	0.654205	17:27178761:C:T	33.9144	26.2673	-	-	-	-	-	-	-	-	-	-	-	-	1	0.408042	1
600	RBC	2	-	-	-	-	-	4	0.520776	17:27202888:G:A	27.5175	-	-	-	-	-	-	-	-	-	-	-
600	RBC	3	-	-	-	-	-	-	-	-	-	-	-	-	-	15	0.0844365	17:27187020:T:G	10.0557	-	-	-
601	RBC	1	7	0.230182	17:29165934:C:G	10.7744	8.62066	-	-	-	-	-	-	-	-	-	-	-	-	0.999988	0.236249	0.983384
601	RBC	2	219	0.0959114	17:28164263:G:C	9.96377	7.28804	302	0.155913	17:28164263:G:C	7.28804	-	-	-	-	-	-	-	-	0.993103	0.261043	0.996775
602	RBC	1	51	0.045988	17:35766475:A:G	10.4853	9.58535	51	0.0397116	17:35833208:T:C	9.72443	-	-	-	-	-	-	-	-	0.999993	0.405778	0.524633
603	RBC	1	5	0.887526	17:37784464:C:G	34.9905	41.2589	3	0.91502	17:37784464:C:G	41.2589	-	-	-	-	-	-	-	-	1	0.383361	0.439085
603	RBC	2	249	0.0361075	17:37696235:G:T	41.1083	39.0586	-	-	-	-	-	-	-	-	-	-	-	-	0.999948	0.80397	0.988872
604	RBC	1	4	0.622624	17:42338945:T:C	6.99439	7.63217	4	0.608935	17:42338945:T:C	7.63217	-	-	-	-	-	-	-	-	0.999977	0.262711	0.458857
605	RBC	1	1848	0.0913831	17:44042951:C:T	91.0209	91.7517	1932	0.0434059	17:44091988:T:C	94.8089	-	-	-	-	-	-	-	-	1	0.325795	0.477114
605	RBC	2	-	-	-	-	-	111	0.0537983	17:46303558:G:A	19.0194	-	-	-	-	-	-	-	-	-	-	-
607	RBC	1	-	-	-	-	-	1	0.993727	17:49211898:T:G	7.94685	-	-	-	-	-	-	-	-	-	-	-
608	RBC	1	40	0.0953696	17:53172390:A:G	13.1507	10.2894	38	0.264096	17:53267810:C:G	11.6366	-	-	-	-	-	-	-	-	1	0.178843	0.937346
608	RBC	2	4	0.773607	17:52878417:T:A	7.52798	7.36868	4	0.687739	17:52878417:T:A	7.36868	-	-	-	-	-	-	-	-	0.989776	0.46978	0.499158
608	RBC	3	-	-	-	-	-	12	0.604752	17:53364788:C:A	9.94465	-	-	-	-	-	-	-	-	-	-	-
609	RBC	1	11	0.502487	17:55450074:A:G	8.95546	7.17537	12	0.551909	17:55450074:A:G	7.17537	-	-	-	-	-	-	-	-	0.998871	0.496929	0.884828
609	RBC	2	2	0.666895	17:55522450:T:G	7.58469	7.67989	2	0.914197	17:55522450:T:G	7.67989	-	-	-	-	-	-	-	-	0.999093	0.245533	0.535785
610	RBC	1	61	0.0567678	17:57942585:A:G	6.60871	8.02908	64	0.0678712	17:57942585:A:G	8.02908	-	-	-	-	-	-	-	-	0.999999	0.234705	0.327344
610	RBC	2	1	0.999094	17:58037413:T:C	4.8884	7.33886	1	0.999643	17:58037413:T:C	7.33886	-	-	-	-	-	-	-	-	0.999838	0.44355	0.286711
611	RBC	1	1	0.999524	17:59456589:C:T	41.3717	38.2302	2	0.807299	17:59450441:T:C	39.0337	-	-	-	-	-	-	-	-	1	0.732233	0.999951
611	RBC	2	49	0.0716669	17:59259294:T:G	11.9562	16.5348	45	0.0633099	17:59273265:G:A	16.1091	-	-	-	-	-	-	-	-	1	0.274103	0.199566
613	RBC	1	189	0.11477	17:61916954:C:A	9.49744	9.36009	194	0.0233895	17:61814198:G:C	9.91889	-	-	-	-	-	-	-	-	1	0.457748	0.327839
614	RBC	1	120	0.0770272	17:71189061:C:G	13.8677	12.2753	106	0.0306696	17:71189061:C:G	12.2753	-	-	-	-	-	-	-	-	1	0.312364	0.763281
615	RBC	1	27	0.532218	17:73538223:T:G	10.2746	6.91878	-	-	-	-	-	-	-	-	-	-	-	-	0.998777	0.321522	0.98964
616	RBC	1	1	0.999693	17:74535537:C:T	9.27051	9.29699	1	0.999731	17:74535537:C:T	9.29699	-	-	-	-	-	-	-	-	0.999823	0.203842	0.49996
617	RBC	1	1	0.999345	17:76121864:A:G	64.9508	65.7675	1	0.999881	17:76121864:A:G	65.7675	-	-	-	-	-	-	-	-	1	0.236679	0.5
617	RBC	2	1	1	17:76127431:G:C	42.5243	34.0252	1	0.99993	17:76127431:G:C	34.0252	-	-	-	-	3	0.500999	17:76127431:G:C	9.00186	1	0.400359	0.999998
617	RBC	3	4	0.421557	17:76011686:A:T	10.5493	10.4716	4	0.424388	17:76011686:A:T	10.4716	-	-	-	-	-	-	-	-	1	0.313607	0.5
617	RBC	4	12	0.584166	17:76183233:C:T	9.32551	9.62086	16	0.188687	17:76183233:C:T	9.62086	-	-	-	-	-	-	-	-	0.999999	0.403931	0.372457
617	RBC	5	4	0.285892	17:76114854:A:G	8.2568	6.82315	-	-	-	-	-	-	-	-	-	-	-	-	0.998254	0.238858	0.999476
618	RBC	1	1	1	17:79525660:A:G	18.3693	19.5269	1	1	17:79525660:A:G	19.5269	-	-	-	-	-	-	-	-	1	0.302411	0.5
619	RBC	1	20	0.41461	17:81052423:G:A	10.7627	10.3346	14	0.277389	17:81057834:A:G	11.1801	-	-	-	-	-	-	-	-	1	0.396953	0.338407
622	RBC	1	52	0.134708	18:6688294:C:T	6.32422	6.95577	57	0.131458	18:6752598:C:T	8.02153	-	-	-	-	-	-	-	-	0.99982	0.650665	0.253883
623	RBC	1	2	0.786254	18:7184342:C:A	7.89415	7.85619	2	0.786161	18:7184342:C:A	7.85619	-	-	-	-	-	-	-	-	0.99885	0.499749	0.499852
624	RBC	1	16	0.0963596	18:12879466:G:A	9.07696	6.98872	-	-	-	-	-	-	-	-	-	-	-	-	0.999826	0.311074	0.937234
624	RBC	2	37	0.335818	18:12546603:G:C	8.29226	8.24736	30	0.349993	18:12546603:G:C	8.24736	-	-	-	-	-	-	-	-	0.999934	0.302779	0.499982
624	RBC	3	-	-	-	-	-	51	0.130921	18:13144443:G:A	7.44942	-	-	-	-	-	-	-	-	-	-	-
625	RBC	1	73	0.0454047	18:23950065:A:T	11.6761	11.4933	75	0.0550585	18:23870500:G:A	11.765	-	-	-	-	-	-	-	-	1	0.457001	0.495258
626	RBC	1	44	0.109273	18:42030188:A:G	11.6444	10.7133	45	0.0587669	18:42030188:A:G	10.7133	-	-	-	-	-	-	-	-	0.999998	0.482092	0.592075
627	RBC	1	17	0.332019	18:42823267:A:C	12.4388	11.9801	17	0.114021	18:42811727:T:C	12.498	-	-	-	-	-	-	-	-	0.999999	0.445455	0.265567
627	RBC	2	11	0.186892	18:43120276:G:A	11.7716	12.3589	18	0.216375	18:43120276:G:A	12.3589	-	-	-	-	-	-	-	-	1	0.196901	0.500399
628	RBC	1	36	0.0922753	18:43793808:G:A	53.8063	47.9253	70	0.0884779	18:43802778:A:G	48.2299	-	-	-	-	183	0.0357398	18:43736932:G:A	9.15429	1	0.277081	1
628	RBC	2	-	-	-	-	-	12	0.449244	18:43870742:G:A	26.0773	-	-	-	-	-	-	-	-	-	-	-
629	RBC	1	3	0.924565	18:46460903:C:G	18.2696	14.678	4	0.814002	18:46460903:C:G	14.678	-	-	-	-	-	-	-	-	1	0.342444	0.996162
629	RBC	2	1	1	18:46207268:G:A	12.3584	12.2972	1	1	18:46207268:G:A	12.2972	-	-	-	-	-	-	-	-	1	0.5	0.5
630	RBC	1	16	0.445653	18:51773423:A:T	17.5938	15.3674	18	0.225567	18:51773423:A:T	15.3674	-	-	-	-	-	-	-	-	1	0.283593	0.930277
631	RBC	1	12	0.163271	18:55313997:C:T	12.5272	12.4009	12	0.134628	18:55322502:C:T	12.4505	-	-	-	-	-	-	-	-	0.999999	0.279865	0.452395
632	RBC	1	1	1	18:60920854:C:T	33.0998	33.1293	1	1	18:60920854:C:T	33.1293	-	-	-	-	-	-	-	-	1	0.5	0.5
633	RBC	1	-	-	-	-	-	38	0.0866829	18:74632186:T:C	7.88573	-	-	-	-	-	-	-	-	-	-	-
634	RBC	1	4	0.544288	18:77156537:C:G	7.32048	4.85481	-	-	-	-	-	-	-	-	-	-	-	-	0.997084	0.616943	0.971101
635	RBC	1	2	0.967964	19:1435771:G:A	15.7667	15.7391	2	0.833733	19:1435771:G:A	15.7391	-	-	-	-	-	-	-	-	1	0.240708	0.480741
635	RBC	2	1	0.998463	19:1244900:A:G	12.2181	11.8787	-	-	-	-	-	-	-	-	-	-	-	-	0.999998	0.716399	0.500025
635	RBC	3	2	0.745858	19:1056492:G:C	16.0282	12.2881	2	0.612298	19:1056492:G:C	12.2881	-	-	-	-	-	-	-	-	1	0.26807	0.998826
636	RBC	1	15	0.531534	19:2163771:T:G	35.2091	35.348	15	0.440267	19:2163771:T:G	35.348	-	-	-	-	-	-	-	-	1	0.666172	0.923146
636	RBC	2	34	0.12874	19:1864960:G:A	8.77624	8.22322	31	0.126631	19:1864960:G:A	8.22322	-	-	-	-	-	-	-	-	0.999997	0.321823	0.462011
636	RBC	3	4	0.452261	19:2536679:C:T	8.55377	9.11222	4	0.475441	19:2536679:C:T	9.11222	-	-	-	-	-	-	-	-	0.999915	0.245327	0.251988
637	RBC	1	9	0.677011	19:4080044:C:G	53.0415	52.5962	12	0.614412	19:4080044:C:G	52.5962	-	-	-	-	-	-	-	-	1	0.375327	0.5
637	RBC	2	28	0.494252	19:4366219:A:G	18.1881	17.9522	32	0.103386	19:4454083:C:T	17.541	-	-	-	-	-	-	-	-	1	0.310329	0.341902
637	RBC	3	3	0.983331	19:4502201:T:C	14.9722	17.1554	1	0.994385	19:4502201:T:C	17.1554	-	-	-	-	-	-	-	-	0.999979	0.28618	0.23656
638	RBC	1	41	0.155115	19:5804565:A:G	5.00789	8.18105	39	0.159187	19:5805658:A:G	8.19738	-	-	-	-	-	-	-	-	0.999899	0.276545	0.301037
638	RBC	2	-	-	-	-	-	17	0.842573	19:5711217:T:C	9.01081	-	-	-	-	-	-	-	-	-	-	-
639	RBC	1	9	0.225478	19:8452681:C:A	10.7667	10.7525	9	0.244901	19:8440748:G:A	11.1701	-	-	-	-	-	-	-	-	1	0.28744	0.5
640	RBC	1	12	0.363152	19:10675084:T:C	9.01786	8.62056	12	0.115395	19:10695959:A:G	8.82615	-	-	-	-	-	-	-	-	0.999952	0.651903	0.499982
641	RBC	1	3	0.563449	19:12999458:C:T	123.47	116.84	3	0.54834	19:12999458:C:T	116.84	-	-	-	-	-	-	-	-	1	0.359982	0.998437
641	RBC	2	3	0.511312	19:12994618:C:T	55.353	53.8701	4	0.469492	19:13002384:T:C	53.9839	-	-	-	-	-	-	-	-	1	0.459066	0.676696
641	RBC	3	1	0.999985	19:13072596:G:A	36.1142	42.9787	1	0.999983	19:13072596:G:A	42.9787	-	-	-	-	-	-	-	-	1	0.426931	0.131345
641	RBC	4	21	0.1195	19:13028217:A:G	99.1096	89.1354	30	0.191432	19:13075165:T:C	81.9757	-	-	-	-	32	0.103454	19:13008607:G:T	10.449	1	0.967436	0.622287
642	RBC	1	15	0.300619	19:14180999:A:G	10.7994	11.427	14	0.289834	19:14180999:A:G	11.427	-	-	-	-	-	-	-	-	1	0.430755	0.427763
643	RBC	1	2	0.803666	19:15526500:A:G	20.1419	19.8932	3	0.816604	19:15526500:A:G	19.8932	-	-	-	-	-	-	-	-	1	0.47551	0.5
644	RBC	1	2	0.543303	19:16250595:G:A	7.51913	8.20448	-	-	-	-	-	-	-	-	6	0.610534	19:16250595:G:A	8.20448	0.839811	0.406525	0.999874
646	RBC	1	4	0.327164	19:18425758:G:A	30.5538	31.0115	4	0.357273	19:18425758:G:A	31.0115	-	-	-	-	-	-	-	-	1	0.253478	0.5
646	RBC	2	32	0.103291	19:18636814:C:G	19.3312	19.3775	33	0.104095	19:18636814:C:G	19.3775	-	-	-	-	-	-	-	-	1	0.336993	0.833664
646	RBC	3	5	0.578967	19:19460541:G:C	14.3078	14.3245	5	0.557237	19:19460541:G:C	14.3245	-	-	-	-	-	-	-	-	1	0.227553	0.487787
646	RBC	4	2	0.79532	19:18575193:A:G	21.2945	21.1972	2	0.792101	19:18575193:A:G	21.1972	-	-	-	-	-	-	-	-	1	0.318855	0.499998
647	RBC	1	44	0.123323	19:21728019:G:A	8.9393	9.48058	44	0.119131	19:21768899:G:A	9.58919	-	-	-	-	-	-	-	-	0.999987	0.498087	0.308637
648	RBC	1	26	0.108832	19:30296853:T:C	10.126	10.0291	25	0.0796223	19:30297516:A:G	10.0456	-	-	-	-	-	-	-	-	0.999999	0.372716	0.470109
649	RBC	1	1	1	19:33754548:C:T	164.951	165.054	1	1	19:33754548:C:T	165.054	-	-	-	-	-	-	-	-	1	0.212847	0.5
649	RBC	2	1	1	19:33750393:G:A	65.0592	60.8569	1	1	19:33750393:G:A	60.8569	-	-	-	-	-	-	-	-	1	0.424676	0.999998
649	RBC	3	1	1	19:33744872:T:A	9.05502	6.76843	1	1	19:33744872:T:A	6.76843	-	-	-	-	-	-	-	-	1	0.220661	0.716063
649	RBC	4	14	0.556568	19:33824898:T:C	22.0254	18.461	-	-	-	-	-	-	-	-	-	-	-	-	1	0.404085	0.995513
649	RBC	5	-	-	-	-	-	-	-	-	-	-	-	-	-	5	0.466574	19:33750118:C:T	10.0297	-	-	-
650	RBC	1	12	0.323521	19:35770784:C:T	12.8202	11.9216	24	0.250911	19:35770784:C:T	11.9216	-	-	-	-	-	-	-	-	0.999999	0.485325	0.67296
651	RBC	1	1	1	19:41305138:G:T	49.8681	50.2076	1	1	19:41305138:G:T	50.2076	-	-	-	-	-	-	-	-	1	0.5	0.5
651	RBC	2	10	0.272054	19:41197399:C:T	21.7064	13.4361	-	-	-	-	-	-	-	-	-	-	-	-	0.999999	0.333872	0.999968
651	RBC	3	1	0.999999	19:41306650:C:T	17.5535	17.655	1	1	19:41306650:C:T	17.655	-	-	-	-	-	-	-	-	1	0.5	0.5
651	RBC	4	17	0.193963	19:41299066:C:T	11.1325	11.382	-	-	-	-	-	-	-	-	-	-	-	-	1	0.269194	0.499987
651	RBC	5	-	-	-	-	-	13	0.302452	19:41136876:G:A	17.2665	-	-	-	-	-	-	-	-	-	-	-
651	RBC	6	-	-	-	-	-	-	-	-	-	-	-	-	-	3	0.504158	19:41314193:G:A	10.0307	-	-	-
652	RBC	1	29	0.256936	19:44268006:T:C	26.1027	21.3412	32	0.226654	19:44268006:T:C	21.3412	-	-	-	-	-	-	-	-	1	0.247831	0.99981
654	RBC	1	4	0.387453	19:45715976:A:G	20.2649	20.0145	4	0.360968	19:45715976:A:G	20.0145	-	-	-	-	-	-	-	-	1	0.34698	0.523034
654	RBC	2	29	0.0968822	19:46368222:G:T	9.76904	11.6883	29	0.0776739	19:46312068:C:T	12.2846	-	-	-	-	-	-	-	-	0.999954	0.343093	0.231286
655	RBC	1	11	0.611369	19:47596131:T:C	17.4972	17.4158	10	0.702088	19:47596131:T:C	17.4158	-	-	-	-	-	-	-	-	0.999997	0.350404	0.499999
655	RBC	2	19	0.211238	19:47059346:C:T	7.84619	7.63518	18	0.16167	19:47051644:C:G	7.69064	-	-	-	-	-	-	-	-	0.998827	0.327147	0.500635
655	RBC	3	1	0.996863	19:47198671:C:T	8.33847	8.43152	1	0.994561	19:47198671:C:T	8.43152	-	-	-	-	-	-	-	-	0.994572	0.498892	0.499591
656	RBC	1	-	-	-	-	-	14	0.41969	19:49377436:G:C	7.53795	-	-	-	-	-	-	-	-	-	-	-
657	RBC	1	26	0.257638	19:50103252:G:A	30.511	30.1102	23	0.285073	19:50103252:G:A	30.1102	-	-	-	-	-	-	-	-	1	0.258027	0.528461
657	RBC	2	3	0.763934	19:50016759:C:T	24.9901	16.2965	4	0.670564	19:50012574:G:A	15.2222	-	-	-	-	6	0.599926	19:50026266:C:T	10.2451	1	0.248697	1
657	RBC	3	2	0.942377	19:50017538:G:C	13.1349	13.0973	2	0.93785	19:50017538:G:C	13.0973	-	-	-	-	-	-	-	-	1	0.5	0.5
657	RBC	4	2	0.704352	19:50025208:T:A	10.244	10.0977	2	0.707506	19:50025208:T:A	10.0977	-	-	-	-	-	-	-	-	0.999996	0.499997	0.5
658	RBC	1	2	0.918719	19:50976882:G:A	11.4466	12.7598	2	0.954654	19:50976882:G:A	12.7598	-	-	-	-	-	-	-	-	1	0.246304	0.439215
659	RBC	1	33	0.0925409	19:54797848:C:T	7.97757	8.31339	34	0.0857435	19:54796630:G:A	8.43224	-	-	-	-	-	-	-	-	0.999738	0.283294	0.35103
661	RBC	1	15	0.263639	20:8603581:G:A	7.29014	7.77774	15	0.154589	20:8603581:G:A	7.77774	-	-	-	-	-	-	-	-	0.99715	0.636836	0.337664
661	RBC	2	-	-	-	-	-	22	0.466898	20:8638763:A:G	8.26495	-	-	-	-	-	-	-	-	-	-	-
662	RBC	1	-	-	-	-	-	15	0.0959845	20:10719307:A:T	8.11985	-	-	-	-	-	-	-	-	-	-	-
662	RBC	2	-	-	-	-	-	28	0.246451	20:10617156:T:G	7.94926	-	-	-	-	-	-	-	-	-	-	-
665	RBC	1	134	0.285257	20:25837493:G:C	14.4066	14.574	145	0.216464	20:25837491:G:T	14.574	-	-	-	-	-	-	-	-	1	0.295544	0.442585
666	RBC	1	84	0.510932	20:30250860:C:T	25.5909	25.4485	74	0.674028	20:30250860:C:T	25.4485	-	-	-	-	-	-	-	-	1	0.322942	0.5
666	RBC	2	19	0.337701	20:31123592:A:T	21.9855	22.7834	-	-	-	-	-	-	-	-	-	-	-	-	1	0.23859	0.960816
666	RBC	3	24	0.408676	20:31219807:T:C	9.62893	12.9987	-	-	-	-	-	-	-	-	-	-	-	-	1	0.308659	0.24486
666	RBC	4	-	-	-	-	-	5	0.629631	20:31108108:A:C	24.8875	-	-	-	-	-	-	-	-	-	-	-
666	RBC	5	-	-	-	-	-	20	0.432521	20:31213499:T:C	8.73983	-	-	-	-	-	-	-	-	-	-	-
666	RBC	6	-	-	-	-	-	4	0.8651	20:30575329:C:G	18.4485	-	-	-	-	-	-	-	-	-	-	-
667	RBC	1	22	0.21414	20:32069986:G:A	8.60924	8.60109	21	0.233898	20:32069986:G:A	8.60109	-	-	-	-	-	-	-	-	0.999884	0.263987	0.422642
668	RBC	1	27	0.127693	20:33810985:T:C	7.71988	5.86673	27	0.129263	20:33810985:T:C	5.86673	-	-	-	-	-	-	-	-	0.997867	0.276407	0.808893
670	RBC	1	1	0.999999	20:39311250:G:C	11.5414	11.2909	1	1	20:39311250:G:C	11.2909	-	-	-	-	-	-	-	-	1	0.280336	0.438532
671	RBC	1	1	1	20:43042364:C:T	26.2703	24.6068	1	1	20:43042364:C:T	24.6068	-	-	-	-	-	-	-	-	1	0.5	0.967287
671	RBC	2	35	0.0876428	20:42657325:A:G	13.8827	14.9476	34	0.0858284	20:42658274:A:C	14.7575	-	-	-	-	-	-	-	-	1	0.24702	0.326869
671	RBC	3	3	0.943386	20:43035138:C:T	10.1035	9.48346	-	-	-	-	-	-	-	-	-	-	-	-	0.999986	0.670438	0.851025
672	RBC	1	14	0.184304	20:44590298:C:G	21.2903	20.667	16	0.177686	20:44590298:C:G	20.667	-	-	-	-	-	-	-	-	1	0.293031	0.59
673	RBC	1	2	0.988521	20:47340117:A:G	8.52506	7.13425	29	0.958458	20:47340117:A:G	7.13425	-	-	-	-	-	-	-	-	0.999457	0.392442	0.840466
674	RBC	1	3	0.525051	20:49101590:T:C	63.278	51.8208	3	0.385243	20:49101590:T:C	51.8208	-	-	-	-	10	0.395924	20:49101590:T:C	11.3344	1	0.863401	1
674	RBC	2	3	0.982276	20:49233671:T:C	18.5538	17.7406	-	-	-	-	-	-	-	-	-	-	-	-	0.998585	0.861463	0.239202
674	RBC	3	-	-	-	-	-	1	0.991777	20:49074124:A:T	15.5813	-	-	-	-	-	-	-	-	-	-	-
675	RBC	1	3	0.624403	20:50155386:T:C	9.97798	9.65654	3	0.468461	20:50153344:T:C	9.72099	-	-	-	-	-	-	-	-	0.999998	0.412677	0.6866
676	RBC	1	1	1	20:52222106:C:T	21.6371	21.6773	1	1	20:52222106:C:T	21.6773	-	-	-	-	-	-	-	-	1	0.5	0.5
676	RBC	2	7	0.254363	20:52553882:C:T	16.3932	15.7655	6	0.696807	20:52560126:A:G	16.828	-	-	-	-	-	-	-	-	1	0.286398	0.837149
676	RBC	3	5	0.724394	20:52186837:G:A	8.68782	8.644	5	0.456119	20:52186837:G:A	8.644	-	-	-	-	-	-	-	-	0.999898	0.480509	0.423423
676	RBC	4	9	0.193613	20:52239110:A:T	8.5271	8.6513	9	0.328209	20:52239110:A:T	8.6513	-	-	-	-	-	-	-	-	0.999363	0.424294	0.499777
677	RBC	1	2	0.945594	20:55990405:T:C	48.6588	44.4917	2	0.812223	20:55991637:A:G	45.0475	-	-	-	-	-	-	-	-	1	0.264494	0.999978
677	RBC	2	6	0.352043	20:56136954:G:C	14.6371	11.7616	9	0.247388	20:56137807:A:G	12.0858	-	-	-	-	-	-	-	-	1	0.302314	0.98339
677	RBC	3	3	0.495357	20:55954584:C:T	11.5766	11.7336	3	0.497767	20:55954584:C:T	11.7336	-	-	-	-	-	-	-	-	0.998184	0.49965	0.499818
678	RBC	1	3	0.39788	20:57597970:A:C	12.5995	10.5481	3	0.417769	20:57597970:A:C	10.5481	-	-	-	-	-	-	-	-	1	0.253845	0.98722
679	RBC	1	2	0.989899	20:60547735:G:C	9.8315	9.83156	2	0.989732	20:60547735:G:C	9.83156	-	-	-	-	-	-	-	-	0.999972	0.499993	0.499999
680	RBC	1	7	0.528662	20:61031848:G:C	14.4799	11.3314	10	0.652348	20:61031848:G:C	11.3314	-	-	-	-	-	-	-	-	0.999999	0.187998	0.997132
680	RBC	2	-	-	-	-	-	43	0.483352	20:61030580:A:T	11.3136	-	-	-	-	-	-	-	-	-	-	-
681	RBC	1	1	0.99142	20:62475603:C:T	15.1389	10.735	-	-	-	-	-	-	-	-	-	-	-	-	1	0.443841	0.975592
681	RBC	2	-	-	-	-	-	3	0.816557	20:62293118:C:T	8.73484	-	-	-	-	-	-	-	-	-	-	-
681	RBC	3	-	-	-	-	-	9	0.14964	20:62385558:T:C	7.95152	-	-	-	-	-	-	-	-	-	-	-
681	RBC	4	-	-	-	-	-	-	-	-	-	-	-	-	-	166	0.0168849	20:62450653:C:A	7.95446	-	-	-
682	RBC	1	47	0.0675468	21:16791374:C:T	29.2563	28.034	48	0.0436141	21:16794755:A:G	28.2197	-	-	-	-	-	-	-	-	1	0.223685	0.997325
682	RBC	2	3	0.411898	21:16578448:C:T	26.2137	22.4639	4	0.495964	21:16578800:G:A	22.668	-	-	-	-	-	-	-	-	1	0.459757	0.99993
682	RBC	3	2	0.900244	21:16339172:G:C	10.2729	10.3265	3	0.909831	21:16339172:G:C	10.3265	-	-	-	-	-	-	-	-	0.999998	0.204012	0.494683
683	RBC	1	7	0.313276	21:35126297:G:A	21.7208	20.7612	7	0.294656	21:35133091:C:T	20.815	-	-	-	-	-	-	-	-	1	0.66857	0.792397
683	RBC	2	1	0.999983	21:35356706:G:A	21.8392	19.7142	1	0.999984	21:35356706:G:A	19.7142	-	-	-	-	-	-	-	-	1	0.246479	0.906658
683	RBC	3	17	0.303515	21:35354523:T:C	14.6135	14.1063	18	0.170237	21:35325120:T:C	14.0402	-	-	-	-	-	-	-	-	1	0.28156	0.799622
683	RBC	4	6	0.262699	21:35479265:C:G	13.1873	13.2605	6	0.263044	21:35479265:C:G	13.2605	-	-	-	-	-	-	-	-	0.999947	0.499989	0.499997
684	RBC	1	20	0.268189	21:36450841:C:T	24.0786	24.0149	19	0.263271	21:36450841:C:T	24.0149	-	-	-	-	-	-	-	-	1	0.21196	0.500089
686	RBC	1	1	1	21:37834258:T:C	37.4342	25.3848	1	1	21:37834258:T:C	25.3848	-	-	-	-	-	-	-	-	1	0.239283	1
686	RBC	2	1	0.999991	21:38055216:C:T	29.6923	33.2273	1	0.999958	21:38055216:C:T	33.2273	-	-	-	-	-	-	-	-	1	0.450582	0.118979
686	RBC	3	4	0.40947	21:38168446:T:C	8.38828	8.47948	4	0.404378	21:38168446:T:C	8.47948	-	-	-	-	-	-	-	-	1	0.315651	0.5
686	RBC	4	-	-	-	-	-	-	-	-	-	-	-	-	-	55	0.0310392	21:37826963:C:T	11.294	-	-	-
687	RBC	1	5	0.987467	21:38740824:A:G	8.62875	7.92035	2	0.989798	21:38740824:A:G	7.92035	-	-	-	-	-	-	-	-	0.998595	0.22849	0.516765
688	RBC	1	1	0.999957	21:39858902:A:G	11.1005	8.19547	-	-	-	-	-	-	-	-	-	-	-	-	1	0.589234	0.999975
688	RBC	2	6	0.224757	21:39854478:C:T	5.21063	10.3248	6	0.216222	21:39854478:C:T	10.3248	-	-	-	-	-	-	-	-	1	0.227804	0.997944
688	RBC	3	24	0.189574	21:39892584:T:C	3.66999	9.25988	24	0.170266	21:39892584:T:C	9.25988	-	-	-	-	-	-	-	-	0.999999	0.254493	0.426864
689	RBC	1	192	0.079142	21:44963264:G:A	5.95001	8.19511	193	0.0426123	21:44963264:G:A	8.19511	-	-	-	-	-	-	-	-	0.999779	0.292758	0.287348
690	RBC	1	83	0.248441	22:18167859:T:C	11.7852	11.8312	84	0.291902	22:18167859:T:C	11.8312	-	-	-	-	-	-	-	-	1	0.269687	0.500988
692	RBC	1	49	0.820237	22:24109774:T:G	12.572	11.2107	53	0.502868	22:24109774:T:G	11.2107	-	-	-	-	-	-	-	-	0.999998	0.222501	0.84932
692	RBC	2	128	0.0475944	22:24170583:C:T	7.15689	6.53637	132	0.0374071	22:24179502:G:A	7.49291	-	-	-	-	-	-	-	-	0.997492	0.535648	0.407991
694	RBC	1	13	0.204655	22:29300306:C:T	12.3599	10.7547	18	0.187569	22:29300306:C:T	10.7547	-	-	-	-	-	-	-	-	0.999999	0.301974	0.8146
695	RBC	1	20	0.534798	22:31241352:G:A	8.44977	8.37351	22	0.414204	22:31241352:G:A	8.37351	-	-	-	-	-	-	-	-	0.99995	0.438339	0.499995
695	RBC	2	2	0.952963	22:30675923:A:C	8.25956	9.2243	2	0.95327	22:30675923:A:C	9.2243	-	-	-	-	-	-	-	-	0.999614	0.29397	0.241628
697	RBC	1	19	0.0903414	22:32889815:A:T	32.5919	28.3419	20	0.177455	22:32861083:T:G	28.1249	-	-	-	-	67	0.028429	22:32896531:C:G	5.59076	1	0.268436	0.993978
697	RBC	2	13	0.49599	22:32871227:C:T	23.5123	19.7834	24	0.227954	22:32871227:C:T	19.7834	-	-	-	-	-	-	-	-	0.999702	0.451285	0.803771
698	RBC	1	6	0.514241	22:37462936:A:G	22.8374	17.9123	6	0.26543	22:37470604:G:A	18.2681	-	-	-	-	-	-	-	-	1	0.325029	0.999765
699	RBC	1	29	0.402792	22:38603186:C:G	14.5042	13.3515	41	0.302638	22:38602140:T:C	13.5165	-	-	-	-	-	-	-	-	1	0.381253	0.793597
699	RBC	2	34	0.366444	22:38199950:T:C	11.8348	11.9662	28	0.365043	22:38196474:C:T	11.9339	-	-	-	-	-	-	-	-	1	0.256957	0.481129
700	RBC	1	22	0.230546	22:39554749:T:C	10.14	10.7882	22	0.0648557	22:39559298:A:C	10.9027	-	-	-	-	-	-	-	-	1	0.316729	0.320154
701	RBC	1	58	0.50149	22:40716488:C:A	11.6126	8.21862	-	-	-	-	-	-	-	-	-	-	-	-	0.999992	0.267415	0.985912
702	RBC	1	3	0.595526	22:43114551:G:A	48.6253	36.6625	3	0.526672	22:43114551:G:A	36.6625	-	-	-	-	35	0.187297	22:43115576:T:C	13.7775	1	0.244451	1
703	RBC	1	7	0.426986	22:46372968:C:T	50.6415	49.0574	7	0.506278	22:46372968:C:T	49.0574	-	-	-	-	18	0.356887	22:46383612:C:T	5.32016	1	0.209081	0.999586
703	RBC	2	5	0.43732	22:46309893:C:G	33.9374	28.118	5	0.558277	22:46309893:C:G	28.118	-	-	-	-	48	0.177811	22:46321566:T:C	6.20911	1	0.588811	0.99996
703	RBC	3	23	0.850866	22:46004023:C:T	29.0549	27.1669	29	0.74467	22:46004023:C:T	27.1669	-	-	-	-	-	-	-	-	1	0.231401	0.884957
703	RBC	4	37	0.128675	22:46037999:G:C	10.6484	8.43424	-	-	-	-	-	-	-	-	-	-	-	-	0.995163	0.292484	0.925107
704	RBC	1	1	0.999928	22:50971266:T:C	130.783	132.53	1	1	22:50971266:T:C	132.53	-	-	-	-	-	-	-	-	1	0.535184	1
704	RBC	2	4	0.489948	22:50949811:T:C	28.2643	28.4658	4	0.506376	22:50949811:T:C	28.4658	-	-	-	-	-	-	-	-	0.999931	0.499643	0.499939
704	RBC	3	-	-	-	-	-	-	-	-	-	-	-	-	-	10	0.27916	22:50960101:G:A	13.7597	-	-	-
1	SBP	1	37	0.184027	1:1681265:A:G	14.1732	11.8198	59	0.197496	1:1687152:G:A	12.0657	-	-	-	-	-	-	-	-	0.999997	0.355782	0.876665
1	SBP	2	36	0.115306	1:1590575:G:A	5.15379	8.95694	29	0.118431	1:1590575:G:A	8.95694	-	-	-	-	-	-	-	-	0.996182	0.22782	0.428674
2	SBP	1	10	0.273748	1:3327032:C:T	14.3281	15.4643	10	0.180426	1:3327032:C:T	15.4643	-	-	-	-	-	-	-	-	1	0.443256	0.5
2	SBP	2	36	0.27021	1:3221083:T:C	8.67142	6.02294	-	-	-	-	-	-	-	-	60	0.096474	1:3207180:C:T	7.76417	0.812655	0.340735	0.999761
3	SBP	1	33	0.113443	1:6678864:A:C	8.55815	7.57353	35	0.0934534	1:6683240:G:A	7.63583	-	-	-	-	-	-	-	-	0.999289	0.310344	0.456398
4	SBP	1	15	0.287733	1:8481016:T:G	12.0909	12.6406	9	0.21063	1:8481016:T:G	12.6406	-	-	-	-	-	-	-	-	1	0.332516	0.308848
5	SBP	1	17	0.36927	1:9439983:T:G	9.25995	11.0152	17	0.273089	1:9439983:T:G	11.0152	-	-	-	-	-	-	-	-	1	0.268665	0.284647
6	SBP	1	2	0.829767	1:10796547:G:A	27.8219	16.859	6	0.476819	1:10798489:C:G	17.1405	-	-	-	-	2	0.504534	1:10796866:T:C	11.3699	1	0.972028	1
7	SBP	1	19	0.15181	1:11895795:G:A	33.4674	45.2734	20	0.142825	1:11895795:G:A	45.2734	-	-	-	-	-	-	-	-	1	0.25145	0.435676
7	SBP	2	1	1	1:11908146:C:G	11.2424	11.346	1	1	1:11908146:C:G	11.346	-	-	-	-	-	-	-	-	1	0.5	0.5
7	SBP	3	2	0.930132	1:11899033:G:T	12.9094	15.3189	-	-	-	-	-	-	-	-	-	-	-	-	0.99966	0.680899	0.891635
7	SBP	4	-	-	-	-	-	16	0.355414	1:11873512:A:G	42.0722	-	-	-	-	-	-	-	-	-	-	-
7	SBP	5	-	-	-	-	-	2	0.668365	1:11851927:C:T	10.8589	-	-	-	-	-	-	-	-	-	-	-
7	SBP	6	-	-	-	-	-	21	0.18996	1:11906981:T:C	8.92413	-	-	-	-	-	-	-	-	-	-	-
8	SBP	1	157	0.037295	1:15968610:C:G	8.79806	8.01628	172	0.0134406	1:15950055:A:C	8.12072	-	-	-	-	-	-	-	-	0.999952	0.52143	0.458443
9	SBP	1	8	0.836581	1:25351581:G:A	7.49757	5.22816	-	-	-	-	-	-	-	-	-	-	-	-	0.994739	0.502165	0.98324
9	SBP	2	-	-	-	-	-	73	0.108266	1:25022314:G:A	7.46922	-	-	-	-	-	-	-	-	-	-	-
12	SBP	1	28	0.131954	1:38449565:T:C	9.39051	6.84418	35	0.0948228	1:38416310:C:T	7.03614	-	-	-	-	-	-	-	-	0.999929	0.296314	0.981042
14	SBP	1	6	0.742988	1:42389815:C:T	15.5981	15.2318	14	0.633386	1:42389815:C:T	15.2318	-	-	-	-	-	-	-	-	1	0.235958	0.383468
15	SBP	1	90	0.15675	1:43926305:T:C	11.5508	12.8429	90	0.128797	1:43761651:C:T	12.7482	-	-	-	-	-	-	-	-	1	0.23353	0.277261
16	SBP	1	39	0.248896	1:56617947:T:G	11.7226	11.8775	39	0.102998	1:56615809:G:A	12.1424	-	-	-	-	-	-	-	-	1	0.451127	0.392951
17	SBP	1	26	0.070584	1:59681252:A:G	13.8496	15.5942	25	0.0762805	1:59681252:A:G	15.5942	-	-	-	-	-	-	-	-	1	0.299125	0.398516
18	SBP	1	55	0.434094	1:67007389:G:A	11.022	11.8266	15	0.507315	1:67007389:G:A	11.8266	-	-	-	-	-	-	-	-	0.999999	0.193527	0.233173
19	SBP	1	14	0.593224	1:88192230:T:A	8.64878	5.03118	-	-	-	-	-	-	-	-	-	-	-	-	0.996426	0.520995	0.989288
20	SBP	1	30	0.220963	1:89332099:T:C	20.2982	18.0194	34	0.19684	1:89332099:T:C	18.0194	-	-	-	-	-	-	-	-	1	0.278858	0.987334
21	SBP	1	5	0.532701	1:113046879:C:A	19.1637	12.7594	-	-	-	-	-	-	-	-	19	0.238674	1:113055758:A:C	7.72364	1	0.344765	0.999967
21	SBP	2	15	0.818482	1:113458987:G:A	12.6092	9.15052	27	0.0971276	1:113424101:G:C	8.51793	-	-	-	-	-	-	-	-	1	0.229076	0.971122
21	SBP	3	4	0.528181	1:113046395:T:C	13.8088	12.1241	-	-	-	-	-	-	-	-	-	-	-	-	0.999963	0.403413	0.16877
21	SBP	4	-	-	-	-	-	5	0.230038	1:113051730:C:G	13.0639	-	-	-	-	-	-	-	-	-	-	-
22	SBP	1	10	0.395753	1:115826700:T:G	13.6379	13.6943	13	0.357621	1:115826700:T:G	13.6943	-	-	-	-	-	-	-	-	0.999994	0.478191	0.498716
22	SBP	2	16	0.10578	1:115826112:G:A	11.7675	11.698	18	0.107676	1:115825531:G:A	12.1594	-	-	-	-	-	-	-	-	0.999998	0.297632	0.642506
24	SBP	1	1	0.999999	1:153662423:G:A	17.9367	17.7909	1	0.999999	1:153662423:G:A	17.7909	-	-	-	-	-	-	-	-	1	0.5	0.5
25	SBP	1	5	0.58206	1:156074845:T:C	8.93968	8.24676	5	0.647007	1:156074845:T:C	8.24676	-	-	-	-	-	-	-	-	0.99958	0.255242	0.605232
27	SBP	1	48	0.0735731	1:197126649:G:A	7.89143	8.50696	47	0.0727839	1:197126649:G:A	8.50696	-	-	-	-	-	-	-	-	0.999815	0.362154	0.398991
28	SBP	1	3	0.650803	1:204038145:G:A	6.77083	8.39049	-	-	-	-	-	-	-	-	-	-	-	-	0.996792	0.750908	0.248864
30	SBP	1	9	0.343243	1:219519821:A:C	7.48585	7.35191	9	0.335851	1:219519821:A:C	7.35191	-	-	-	-	-	-	-	-	0.996598	0.499062	0.499564
31	SBP	1	4	0.470664	1:224649695:T:A	3.07847	8.42194	4	0.627436	1:224649695:T:A	8.42194	-	-	-	-	-	-	-	-	0.999761	0.267379	0.648313
32	SBP	1	35	0.0980746	1:228119604:A:G	7.89449	11.2694	35	0.103475	1:228119604:A:G	11.2694	-	-	-	-	-	-	-	-	1	0.202695	0.316886
33	SBP	1	12	0.155367	1:230845794:A:G	17.1998	17.2233	12	0.166455	1:230845794:A:G	17.2233	-	-	-	-	-	-	-	-	0.999992	0.257435	0.366279
33	SBP	2	13	0.42506	1:230843714:C:T	16.8348	15.4257	13	0.182859	1:230843714:C:T	15.4257	-	-	-	-	-	-	-	-	0.999883	0.337727	0.877801
34	SBP	1	7	0.394875	1:236326005:C:G	9.81051	5.46737	-	-	-	-	-	-	-	-	-	-	-	-	0.999234	0.471859	0.998002
35	SBP	1	1	0.9981	1:249191706:G:A	10.5409	10.0185	1	0.998849	1:249191706:G:A	10.0185	-	-	-	-	-	-	-	-	0.999997	0.325758	0.661864
36	SBP	1	197	0.12281	2:651407:T:C	13.216	12.0789	201	0.0748467	2:651407:T:C	12.0789	-	-	-	-	-	-	-	-	1	0.477265	0.584328
37	SBP	1	20	0.105925	2:7385993:C:T	7.78542	7.7004	21	0.112574	2:7385993:C:T	7.7004	-	-	-	-	-	-	-	-	0.999791	0.26657	0.499572
39	SBP	1	24	0.446238	2:19730845:A:G	14.4769	15.0136	23	0.234117	2:19729795:C:A	15.0589	-	-	-	-	-	-	-	-	1	0.385641	0.330584
40	SBP	1	1	0.999908	2:20878820:T:C	11.7433	9.62073	1	0.997375	2:20878820:T:C	9.62073	-	-	-	-	-	-	-	-	0.999995	0.338124	0.923412
41	SBP	1	37	0.216057	2:25262928:C:T	10.5144	10.4083	33	0.178078	2:25262928:C:T	10.4083	-	-	-	-	-	-	-	-	1	0.281824	0.498144
41	SBP	2	67	0.175541	2:24243127:T:C	6.15323	7.49273	66	0.10174	2:24240996:G:T	8.60552	-	-	-	-	-	-	-	-	0.999993	0.250251	0.224965
42	SBP	1	13	0.362972	2:26911745:C:T	38.9931	29.1882	12	0.116642	2:26919089:C:T	29.2379	-	-	-	-	24	0.231282	2:26932031:C:T	9.98094	1	0.891753	1
45	SBP	1	7	0.352832	2:37604769:G:A	10.0397	7.02263	-	-	-	-	-	-	-	-	-	-	-	-	0.998619	0.22731	0.966008
46	SBP	1	11	0.466719	2:37993052:A:G	7.76981	8.6173	10	0.437698	2:37993052:A:G	8.6173	-	-	-	-	-	-	-	-	0.99974	0.204191	0.2831
47	SBP	1	5	0.381208	2:43196694:A:T	12.2177	11.9683	12	0.449796	2:43196694:A:T	11.9683	-	-	-	-	-	-	-	-	0.999999	0.642778	0.49834
48	SBP	1	49	0.0939587	2:55773873:G:T	10.302	8.60946	-	-	-	-	-	-	-	-	-	-	-	-	1	0.230946	0.977747
48	SBP	2	37	0.154359	2:56179284:G:A	10.2073	9.14192	21	0.727889	2:56181155:G:T	8.98017	-	-	-	-	-	-	-	-	0.999996	0.295979	0.921446
48	SBP	3	-	-	-	-	-	31	0.965808	2:55878927:A:T	10.9542	-	-	-	-	-	-	-	-	-	-	-
49	SBP	1	28	0.107629	2:59302877:T:C	8.30972	8.0164	26	0.169835	2:59294558:T:C	8.62021	-	-	-	-	-	-	-	-	0.999928	0.286176	0.336335
50	SBP	1	17	0.198782	2:65287896:A:G	9.92885	10.7327	12	0.171662	2:65279414:A:G	10.9063	-	-	-	-	-	-	-	-	1	0.361417	0.447462
52	SBP	1	10	0.335127	2:85491365:T:C	9.05168	7.95641	13	0.163603	2:85491747:T:C	7.97805	-	-	-	-	-	-	-	-	0.999962	0.539332	0.828395
53	SBP	1	46	0.288511	2:86427821:G:A	7.86107	7.70997	31	0.296543	2:86427821:G:A	7.70997	-	-	-	-	-	-	-	-	0.995989	0.266147	0.414906
55	SBP	1	-	-	-	-	-	89	0.0816089	2:112744260:C:T	8.59535	-	-	-	-	-	-	-	-	-	-	-
56	SBP	1	33	0.0709318	2:114403586:G:A	7.93479	7.97842	32	0.073211	2:114423065:A:G	8.19568	-	-	-	-	-	-	-	-	0.999966	0.2598	0.32097
57	SBP	1	8	0.189116	2:126038422:T:G	7.66115	7.93305	7	0.191243	2:126038422:T:G	7.93305	-	-	-	-	-	-	-	-	0.999939	0.22586	0.49954
59	SBP	1	155	0.0547705	2:128912936:G:A	8.43133	7.62213	164	0.0355622	2:128903979:A:G	7.63078	-	-	-	-	-	-	-	-	0.999826	0.320488	0.546068
60	SBP	1	52	0.085089	2:138378983:T:G	8.42366	8.45203	51	0.0705249	2:138386595:G:A	8.46435	-	-	-	-	-	-	-	-	0.999849	0.256086	0.415524
63	SBP	1	221	0.0246453	2:162685238:C:T	9.90344	9.64005	227	0.0212954	2:162685238:C:T	9.64005	-	-	-	-	-	-	-	-	0.999993	0.411774	0.707314
64	SBP	1	1	0.999997	2:165008166:C:G	53.0917	31.2778	-	-	-	-	-	-	-	-	4	0.491171	2:165008513:C:T	31.2601	1	0.232966	1
64	SBP	2	7	0.382235	2:164456639:C:T	22.193	12.8613	7	0.262886	2:164456639:C:T	9.65771	-	-	-	-	-	-	-	-	1	0.512708	1
64	SBP	3	5	0.300747	2:165508389:C:T	8.65423	7.23279	5	0.290785	2:165513091:T:C	7.29313	-	-	-	-	-	-	-	-	0.999999	0.484229	0.223918
64	SBP	4	23	0.334014	2:164903143:C:T	29.5658	17.7174	-	-	-	-	-	-	-	-	-	-	-	-	0.999607	0.237589	0.568271
64	SBP	5	-	-	-	-	-	49	0.0693205	2:165083414:T:G	31.6593	-	-	-	-	-	-	-	-	-	-	-
64	SBP	6	-	-	-	-	-	6	0.210932	2:164934709:G:A	29.363	-	-	-	-	-	-	-	-	-	-	-
64	SBP	7	-	-	-	-	-	-	-	-	-	-	-	-	-	22	0.104649	2:164446492:A:T	13.4677	-	-	-
67	SBP	1	95	0.0377283	2:172552765:A:T	9.44685	8.40021	95	0.0315068	2:172560729:A:C	8.45472	-	-	-	-	-	-	-	-	1	0.495832	0.533039
68	SBP	1	126	0.0356617	2:174953295:C:T	8.72886	9.09818	131	0.0286341	2:174953295:C:T	9.09818	-	-	-	-	-	-	-	-	0.999979	0.321664	0.420614
69	SBP	1	26	0.0882622	2:177027292:G:A	11.3786	11.5085	27	0.080054	2:177027292:G:A	11.5085	-	-	-	-	-	-	-	-	0.999999	0.271939	0.305429
70	SBP	1	21	0.160606	2:182996188:A:G	13.7345	9.57569	39	0.0877059	2:182996188:A:G	9.57569	-	-	-	-	-	-	-	-	1	0.221196	0.999857
70	SBP	2	11	0.163997	2:183219680:G:C	9.78701	6.33848	-	-	-	-	-	-	-	-	33	0.307332	2:183246074:C:T	7.62722	0.999999	0.40325	0.999991
71	SBP	1	98	0.134482	2:185145397:G:A	7.96981	6.00688	-	-	-	-	-	-	-	-	-	-	-	-	0.998358	0.251686	0.952199
72	SBP	1	36	0.161385	2:191634958:G:A	13.0914	10.5822	61	0.0628366	2:191532789:A:G	10.8062	-	-	-	-	-	-	-	-	0.999996	0.248284	0.843836
74	SBP	1	5	0.466189	2:205084439:C:T	11.1001	9.06168	7	0.570329	2:205084439:C:T	9.06168	-	-	-	-	-	-	-	-	0.999986	0.487223	0.968648
75	SBP	1	16	0.490665	2:208512382:G:A	11.991	8.24673	-	-	-	-	-	-	-	-	-	-	-	-	0.999998	0.292125	0.991936
75	SBP	2	-	-	-	-	-	29	0.245631	2:208402750:T:C	8.8052	-	-	-	-	-	-	-	-	-	-	-
76	SBP	1	14	0.403038	2:216300482:T:A	18.4996	17.2993	12	0.458996	2:216300482:T:A	17.2993	-	-	-	-	-	-	-	-	1	0.25737	0.830422
77	SBP	1	111	0.0617866	2:219157692:C:T	6.29568	7.422	113	0.0330885	2:219122780:A:T	7.49029	-	-	-	-	-	-	-	-	0.999845	0.604538	0.343646
77	SBP	2	16	0.484946	2:218680529:T:G	8.45333	7.2605	18	0.642338	2:218683154:A:G	7.95186	-	-	-	-	-	-	-	-	0.999142	0.24233	0.754328
78	SBP	1	-	-	-	-	-	3	0.793304	2:225942369:C:T	8.56627	-	-	-	-	-	-	-	-	-	-	-
79	SBP	1	4	0.84231	2:242466277:C:T	11.4307	11.6303	4	0.83758	2:242466277:C:T	11.6303	-	-	-	-	-	-	-	-	1	0.5	0.5
80	SBP	1	39	0.085286	3:7489621:G:A	8.98674	8.9964	37	0.0881427	3:7489611:G:A	8.9964	-	-	-	-	-	-	-	-	0.999989	0.349023	0.411773
81	SBP	1	129	0.0613077	3:11550505:C:G	9.33951	9.78886	-	-	-	-	-	-	-	-	-	-	-	-	1	0.313423	0.446863
81	SBP	2	9	0.50294	3:11684682:C:T	7.69745	4.35272	-	-	-	-	-	-	-	-	-	-	-	-	0.998049	0.230682	0.994191
84	SBP	1	1	0.997395	3:27562988:C:T	23.2703	18.0189	20	0.93659	3:27562988:C:T	18.0189	-	-	-	-	-	-	-	-	1	0.237989	0.999947
85	SBP	1	-	-	-	-	-	69	0.107231	3:37598382:C:T	9.11363	-	-	-	-	-	-	-	-	-	-	-
86	SBP	1	602	0.0967332	3:41868154:G:A	9.95001	11.7608	594	0.0965362	3:41868154:G:A	11.7608	-	-	-	-	-	-	-	-	1	0.222327	0.35427
87	SBP	1	61	0.0339295	3:49772647:A:G	16.2299	14.2036	71	0.0205466	3:49773236:G:A	14.2182	-	-	-	-	-	-	-	-	1	0.321538	0.948192
87	SBP	2	301	0.051613	3:48131170:G:C	9.11691	5.45687	-	-	-	-	-	-	-	-	-	-	-	-	0.988847	0.250638	0.999314
87	SBP	3	-	-	-	-	-	105	0.161587	3:49631221:G:T	10.6793	-	-	-	-	-	-	-	-	-	-	-
89	SBP	1	2	0.984943	3:53558012:G:A	19.2953	10.6321	3	0.577924	3:53558012:G:A	10.4051	-	-	-	-	5	0.869093	3:53558012:G:A	10.6321	1	0.337794	1
91	SBP	1	15	0.664478	3:70266538:T:C	8.089	8.16575	15	0.664948	3:70266538:T:C	8.16575	-	-	-	-	-	-	-	-	0.999449	0.303467	0.483023
95	SBP	1	-	-	-	-	-	176	0.0210828	3:121696515:C:T	7.60261	-	-	-	-	-	-	-	-	-	-	-
96	SBP	1	31	0.147589	3:124557643:T:C	14.5724	11.8166	35	0.0741297	3:124614317:C:T	11.9546	-	-	-	-	-	-	-	-	1	0.884028	0.868854
97	SBP	1	2	0.808909	3:128202943:G:C	10.1276	10.0714	2	0.800074	3:128202943:G:C	10.0714	-	-	-	-	-	-	-	-	0.999975	0.499988	0.499997
102	SBP	1	10	0.424635	3:169096900:C:T	22.2278	22.4288	15	0.156844	3:169100886:T:C	21.5655	-	-	-	-	-	-	-	-	1	0.237854	0.337891
102	SBP	2	12	0.203901	3:168851934:G:A	14.8348	10.3521	-	-	-	-	-	-	-	-	43	0.133841	3:168851934:G:A	6.51217	1	0.279068	0.999714
102	SBP	3	-	-	-	-	-	37	0.0438672	3:168700605:G:A	11.0065	-	-	-	-	-	-	-	-	-	-	-
102	SBP	4	-	-	-	-	-	1	0.996547	3:169831268:T:C	7.65368	-	-	-	-	-	-	-	-	-	-	-
102	SBP	5	-	-	-	-	-	45	0.282093	3:169481271:C:G	7.71568	-	-	-	-	-	-	-	-	-	-	-
102	SBP	6	-	-	-	-	-	-	-	-	-	-	-	-	-	95	0.0367117	3:169431084:A:T	8.34647	-	-	-
104	SBP	1	7	0.455723	3:186177114:G:A	10.3771	10.1516	8	0.344738	3:186177114:G:A	10.1516	-	-	-	-	-	-	-	-	0.999968	0.516567	0.472377
105	SBP	1	4	0.6522	4:2694773:G:C	10.5178	7.85154	9	0.430884	4:2694773:G:C	7.85154	-	-	-	-	-	-	-	-	0.999936	0.274452	0.981446
106	SBP	1	1	0.990943	4:3451109:G:A	9.84285	9.89946	1	0.997064	4:3451109:G:A	9.89946	-	-	-	-	-	-	-	-	0.999541	0.179733	0.499972
109	SBP	1	20	0.103767	4:17901679:C:T	10.6223	10.76	20	0.0914251	4:17901679:C:T	10.76	-	-	-	-	-	-	-	-	0.99954	0.341803	0.276151
109	SBP	2	228	0.03502	4:18029165:A:G	10.5748	9.07513	-	-	-	-	-	-	-	-	-	-	-	-	0.996534	0.550735	0.575173
110	SBP	1	9	0.360624	4:26808829:C:T	9.34892	5.52329	-	-	-	-	-	-	-	-	-	-	-	-	0.999699	0.259133	0.998332
111	SBP	1	40	0.0571283	4:38395949:A:G	10.4317	12.4768	40	0.052555	4:38387900:C:G	12.1228	-	-	-	-	-	-	-	-	1	0.267844	0.23529
113	SBP	1	191	0.023024	4:52680889:A:C	8.22279	6.94202	-	-	-	-	-	-	-	-	-	-	-	-	0.998729	0.383805	0.698721
114	SBP	1	4	0.69887	4:54801549:A:G	15.6682	11.8905	4	0.754108	4:54801549:A:G	11.8905	-	-	-	-	-	-	-	-	1	0.324691	0.99882
114	SBP	2	5	0.379349	4:54978607:C:G	9.22717	9.22717	5	0.380237	4:54978607:C:G	9.22717	-	-	-	-	-	-	-	-	0.997867	0.499532	0.499777
116	SBP	1	2	0.570402	4:81184341:A:T	101.402	60.7842	7	0.280116	4:81174592:G:A	49.439	-	-	-	-	2	0.592611	4:81184341:A:T	60.7842	1	0.663759	1
117	SBP	1	12	0.272715	4:86747929:A:G	23.4676	18.4073	18	0.338679	4:86747929:A:G	18.4073	-	-	-	-	-	-	-	-	1	0.324142	0.999893
119	SBP	1	67	0.155896	4:96043268:G:A	9.23388	5.50292	-	-	-	-	-	-	-	-	-	-	-	-	0.999105	0.362807	0.989586
120	SBP	1	1	1	4:100239319:T:C	5.06058	20.2443	1	1	4:100239319:T:C	20.2443	-	-	-	-	-	-	-	-	1	0.242282	0.217596
121	SBP	1	1	0.995792	4:103188709:C:T	15.2721	15.2433	1	0.995456	4:103188709:C:T	15.2433	-	-	-	-	-	-	-	-	1	0.235834	0.5
122	SBP	1	2	0.561974	4:106911742:G:C	21.479	13.7355	2	0.522547	4:106910958:C:T	13.7725	-	-	-	-	13	0.538689	4:106911742:G:C	8.51137	1	0.274974	0.999999
123	SBP	1	19	0.218382	4:111338277:T:C	18.0345	11.5338	24	0.0949097	4:111337864:A:G	8.93861	-	-	-	-	27	0.104444	4:111338277:T:C	11.5338	1	0.256031	1
123	SBP	2	1	0.991179	4:111431444:G:A	10.4035	10.3882	1	0.990962	4:111431444:G:A	10.3882	-	-	-	-	-	-	-	-	0.999999	0.5	0.5
125	SBP	1	22	0.16553	4:138441530:A:G	9.15052	8.473	-	-	-	-	-	-	-	-	-	-	-	-	0.99699	0.279967	0.766259
126	SBP	1	118	0.0517358	4:144066730:T:C	13.5191	9.54103	-	-	-	-	-	-	-	-	-	-	-	-	0.999925	0.853074	0.965121
126	SBP	2	-	-	-	-	-	12	0.595773	4:143876049:C:T	7.51002	-	-	-	-	-	-	-	-	-	-	-
127	SBP	1	11	0.382564	4:146796087:A:G	12.5009	11.1737	16	0.33703	4:146821725:T:C	12.5366	-	-	-	-	-	-	-	-	1	0.803461	0.962963
128	SBP	1	17	0.622202	4:150185467:T:A	7.23702	7.39911	18	0.259806	4:150185467:T:A	7.39911	-	-	-	-	-	-	-	-	0.998746	0.533959	0.331414
129	SBP	1	1	0.994809	4:156391307:A:G	17.4421	17.9435	5	0.963178	4:156391307:A:G	17.9435	-	-	-	-	-	-	-	-	1	0.618729	0.49897
129	SBP	2	13	0.181335	4:156639846:A:G	11.9714	11.5411	20	0.117198	4:156639846:A:G	11.5411	-	-	-	-	-	-	-	-	1	0.404786	0.90329
129	SBP	3	51	0.194542	4:156487119:T:G	15.6726	12.8135	-	-	-	-	-	-	-	-	-	-	-	-	0.999997	0.224975	0.996471
129	SBP	4	28	0.201725	4:156354419:T:C	8.65837	8.08523	-	-	-	-	-	-	-	-	24	0.116656	4:156351494:C:T	8.08585	0.17785	0.357701	0.999724
129	SBP	5	-	-	-	-	-	38	0.256645	4:156468422:C:T	9.16452	-	-	-	-	-	-	-	-	-	-	-
130	SBP	1	10	0.519123	4:169726027:C:T	10.3422	9.88317	12	0.626405	4:169726027:C:T	9.88317	-	-	-	-	-	-	-	-	0.999989	0.303219	0.533459
133	SBP	1	3	0.64081	5:32830521:T:C	75.2025	63.5098	6	0.243	5:32830521:T:C	63.5098	-	-	-	-	29	0.11831	5:32830521:T:C	11.2684	1	0.995446	1
133	SBP	2	36	0.0686466	5:33274441:A:G	7.53106	7.03754	36	0.0744516	5:33280964:C:T	7.15166	-	-	-	-	-	-	-	-	0.999969	0.265877	0.324093
133	SBP	3	-	-	-	-	-	25	0.318087	5:32713108:G:C	38.9543	-	-	-	-	-	-	-	-	-	-	-
134	SBP	1	26	0.245309	5:50857325:T:A	8.73684	6.20926	-	-	-	-	-	-	-	-	-	-	-	-	0.999693	0.938465	0.842349
135	SBP	1	13	0.229807	5:55807370:C:T	8.11999	7.60939	19	0.20026	5:55807370:C:T	7.60939	-	-	-	-	-	-	-	-	0.999998	0.282087	0.74922
135	SBP	2	10	0.277191	5:55860781:A:G	8.06737	6.14362	11	0.167368	5:55860781:A:G	6.14362	-	-	-	-	-	-	-	-	0.999982	0.258982	0.954802
137	SBP	1	146	0.102267	5:61944322:A:G	10.7724	11.2077	146	0.0850995	5:61944322:A:G	11.2077	-	-	-	-	-	-	-	-	1	0.237261	0.520677
138	SBP	1	14	0.190769	5:68006046:T:G	7.25376	8.02204	13	0.202118	5:68006046:T:G	8.02204	-	-	-	-	-	-	-	-	0.999518	0.258817	0.263637
140	SBP	1	112	0.0356114	5:77868354:T:C	10.9759	9.07746	115	0.06858	5:77828816:G:A	9.31486	-	-	-	-	-	-	-	-	1	0.294383	0.881773
141	SBP	1	89	0.177797	5:87497612:T:C	13.408	13.7842	94	0.0388418	5:87497612:T:C	13.7842	-	-	-	-	-	-	-	-	1	0.251287	0.389761
142	SBP	1	93	0.082071	5:96174186:A:G	12.2462	7.41625	-	-	-	-	-	-	-	-	-	-	-	-	0.984906	0.217773	0.99985
145	SBP	1	69	0.0849141	5:107422495:C:T	5.18383	8.80655	70	0.0645513	5:107422495:C:T	8.80655	-	-	-	-	-	-	-	-	0.999959	0.300136	0.254683
147	SBP	1	142	0.0287409	5:114396550:C:G	9.8687	6.95847	148	0.0211865	5:114430610:A:G	7.04369	-	-	-	-	-	-	-	-	0.999973	0.197014	0.991613
148	SBP	1	5	0.640673	5:122501864:A:G	28.4092	18.9242	5	0.259004	5:122471989:T:C	19.0905	-	-	-	-	-	-	-	-	1	0.283791	1
148	SBP	2	-	-	-	-	-	-	-	-	-	-	-	-	-	32	0.499989	5:122467417:G:T	13.9543	-	-	-
149	SBP	1	14	0.644267	5:127859574:G:T	13.1165	14.0454	-	-	-	-	-	-	-	-	-	-	-	-	1	0.931452	0.588093
149	SBP	2	-	-	-	-	-	34	0.0755528	5:127857493:A:G	14.4118	-	-	-	-	-	-	-	-	-	-	-
150	SBP	1	26	0.141678	5:148361622:A:C	12.7169	9.64874	-	-	-	-	-	-	-	-	-	-	-	-	0.999996	0.704933	0.986736
150	SBP	2	-	-	-	-	-	108	0.0324941	5:147682118:C:T	7.32716	-	-	-	-	-	-	-	-	-	-	-
151	SBP	1	4	0.604831	5:158271680:T:C	14.8508	14.7982	-	-	-	-	-	-	-	-	-	-	-	-	1	0.475725	0.898157
151	SBP	2	18	0.278009	5:157931833:T:C	14.0185	11.1752	18	0.0737777	5:157938870:C:G	11.3288	-	-	-	-	-	-	-	-	1	0.314755	0.776679
151	SBP	3	44	0.129929	5:157817634:T:C	17.338	13.2908	123	0.0462488	5:157804457:C:T	12.9633	-	-	-	-	-	-	-	-	1	0.852705	0.956829
151	SBP	4	-	-	-	-	-	4	0.959415	5:158261163:C:T	15.7314	-	-	-	-	-	-	-	-	-	-	-
152	SBP	1	3	0.427946	5:159554093:G:A	8.40782	8.42165	3	0.426767	5:159554093:G:A	8.42165	-	-	-	-	-	-	-	-	0.999719	0.499943	0.499977
153	SBP	1	62	0.037832	5:173306058:G:A	9.48825	8.86044	63	0.0317182	5:173356752:G:C	8.99634	-	-	-	-	-	-	-	-	0.999995	0.522962	0.425664
154	SBP	1	3	0.837417	5:179499103:T:C	8.18595	8.31225	3	0.779391	5:179499103:T:C	8.31225	-	-	-	-	-	-	-	-	0.999863	0.308399	0.499901
156	SBP	1	2	0.63832	6:12295987:C:T	8.51485	5.18597	-	-	-	-	-	-	-	-	-	-	-	-	0.998452	0.266591	0.997815
157	SBP	1	1	0.999982	6:12903957:A:G	11.5423	9.23022	1	0.999032	6:12903957:A:G	9.23022	-	-	-	-	-	-	-	-	0.999999	0.654379	0.963097
159	SBP	1	-	-	-	-	-	19	0.924128	6:22392260:A:G	10.0648	-	-	-	-	-	-	-	-	-	-	-
160	SBP	1	35	0.236489	6:26091336:T:C	10.2457	14.7653	33	0.671811	6:26091336:T:C	14.7653	-	-	-	-	-	-	-	-	0.999599	0.449223	0.307262
162	SBP	1	13	0.611553	6:35385243:C:T	9.90763	10.8976	13	0.609761	6:35385243:C:T	10.8976	-	-	-	-	-	-	-	-	0.999994	0.367527	0.67364
163	SBP	1	3	0.548079	6:39248533:T:C	8.01764	8.01764	3	0.543876	6:39248533:T:C	8.01764	-	-	-	-	-	-	-	-	0.997611	0.499366	0.500011
164	SBP	1	9	0.197128	6:43349795:G:A	19.8626	11.7764	11	0.198628	6:43349795:G:A	11.7764	-	-	-	-	41	0.035107	6:43364494:G:A	10.3948	1	0.23676	1
165	SBP	1	57	0.0439739	6:50862554:G:T	4.34419	7.70727	58	0.0386721	6:50785297:G:T	7.89507	-	-	-	-	-	-	-	-	0.999973	0.560327	0.305216
166	SBP	1	-	-	-	-	-	223	0.0324312	6:56057665:G:A	9.58588	-	-	-	-	-	-	-	-	-	-	-
168	SBP	1	25	0.250464	6:73471683:T:C	7.99097	8.2173	27	0.189501	6:73471683:T:C	8.2173	-	-	-	-	-	-	-	-	0.999703	0.272448	0.432717
169	SBP	1	149	0.0248912	6:79798838:A:G	13.032	10.3489	117	0.0168591	6:79665210:T:A	10.7941	-	-	-	-	-	-	-	-	1	0.279106	0.991007
172	SBP	1	153	0.0243145	6:97066242:C:T	14.144	12.9636	159	0.0595637	6:97035418:C:T	13.5342	-	-	-	-	-	-	-	-	1	0.27086	0.69762
173	SBP	1	37	0.0844584	6:98316008:A:G	9.66154	10.5366	37	0.0669477	6:98312143:T:G	10.9196	-	-	-	-	-	-	-	-	0.999998	0.421096	0.389468
176	SBP	1	108	0.0727498	6:127182820:C:A	33.8289	30.1693	135	0.0246134	6:127182820:C:A	30.1693	-	-	-	-	-	-	-	-	1	0.905109	0.997247
179	SBP	1	6	0.493354	6:144316293:T:C	8.39881	6.78545	-	-	-	-	-	-	-	-	-	-	-	-	0.997672	0.37602	0.879429
180	SBP	1	78	0.218731	6:147699123:C:A	11.6085	9.57495	-	-	-	-	-	-	-	-	-	-	-	-	0.999993	0.218592	0.889944
181	SBP	1	5	0.696411	6:151004770:G:C	28.7525	20.6342	19	0.262807	6:151004770:G:C	20.6342	-	-	-	-	26	0.17248	6:151004770:G:C	7.50165	1	0.845421	0.999997
182	SBP	1	164	0.0811946	6:152316318:G:A	12.0288	9.52944	177	0.023283	6:152342779:G:C	9.79324	-	-	-	-	-	-	-	-	1	0.461437	0.844151
183	SBP	1	63	0.0603471	6:159711515:A:G	11.9101	11.3166	70	0.0647679	6:159724297:G:A	11.6214	-	-	-	-	-	-	-	-	1	0.412689	0.499957
184	SBP	1	13	0.199565	6:161710713:A:G	6.98255	7.18564	14	0.238255	6:161707111:T:A	7.81406	-	-	-	-	-	-	-	-	0.999567	0.233371	0.253438
185	SBP	1	39	0.400934	6:166180947:C:G	9.59551	7.10196	-	-	-	-	-	-	-	-	-	-	-	-	0.999807	0.589333	0.837545
186	SBP	1	2	0.585153	6:169633917:A:G	7.75449	7.7127	2	0.541527	6:169633917:A:G	7.7127	-	-	-	-	-	-	-	-	0.999998	0.212483	0.4999
187	SBP	1	5	0.592622	7:1195692:A:G	13.281	13.1852	5	0.555026	7:1195692:A:G	13.1852	-	-	-	-	-	-	-	-	1	0.499903	0.5
188	SBP	1	7	0.949775	7:2529623:C:T	12.2235	11.8563	9	0.949574	7:2529623:C:T	11.8563	-	-	-	-	-	-	-	-	1	0.42896	0.499238
188	SBP	2	58	0.135912	7:1989888:C:G	8.76095	10.4778	56	0.15691	7:2018037:C:T	10.6393	-	-	-	-	-	-	-	-	0.999999	0.284082	0.278229
190	SBP	1	2	0.717289	7:19049388:G:A	18.4008	21.0576	2	0.715336	7:19049388:G:A	21.0576	-	-	-	-	-	-	-	-	1	0.355411	0.493513
191	SBP	1	2	0.650867	7:22156538:C:G	7.3332	7.75118	2	0.672514	7:22156538:C:G	7.75118	-	-	-	-	-	-	-	-	0.999141	0.354379	0.456234
193	SBP	1	57	0.316056	7:24592815:A:G	5.79452	8.47295	65	0.187593	7:24590331:A:G	8.51306	-	-	-	-	-	-	-	-	0.999857	0.312172	0.595768
194	SBP	1	2	0.818985	7:27245996:C:T	33.5334	24.3951	-	-	-	-	-	-	-	-	-	-	-	-	1	0.979891	1
194	SBP	2	23	0.0949182	7:27325313:T:C	9.2668	6.63251	-	-	-	-	-	-	-	-	-	-	-	-	0.997666	0.53982	0.999246
194	SBP	3	46	0.13372	7:27177746:C:T	9.18303	5.47414	-	-	-	-	-	-	-	-	51	0.0548871	7:27201258:C:G	6.39201	0.831266	0.648811	0.9978
194	SBP	4	-	-	-	-	-	12	0.172709	7:27243221:C:T	24.7596	-	-	-	-	23	0.286061	7:27245996:C:T	9.69344	-	-	-
196	SBP	1	41	0.140953	7:40430299:G:C	9.6994	9.80503	40	0.0520682	7:40427617:T:C	9.99497	-	-	-	-	-	-	-	-	0.999998	0.262462	0.630733
198	SBP	1	24	0.280267	7:45987430:G:C	14.5574	14.8216	26	0.280282	7:45987430:G:C	14.8216	-	-	-	-	-	-	-	-	1	0.258304	0.533817
200	SBP	1	-	-	-	-	-	185	0.0515676	7:69719408:A:G	8.27711	-	-	-	-	-	-	-	-	-	-	-
202	SBP	1	32	0.0932047	7:75147124:T:C	10.9477	11.1387	32	0.115142	7:75094545:A:C	11.3975	-	-	-	-	-	-	-	-	1	0.264752	0.352928
204	SBP	1	6	0.611498	7:92243719:C:T	22.2039	19.974	7	0.374855	7:92243719:C:T	19.974	-	-	-	-	-	-	-	-	1	0.8806	0.676967
205	SBP	1	4	0.457317	7:106414069:T:G	67.2207	65.7454	4	0.437718	7:106414069:T:G	65.7454	-	-	-	-	-	-	-	-	1	0.266197	0.999575
206	SBP	1	1	0.999173	7:109627172:T:C	7.34582	7.3996	1	0.99923	7:109627172:T:C	7.3996	-	-	-	-	-	-	-	-	0.997585	0.499438	0.499778
208	SBP	1	13	0.325953	7:116228454:C:T	3.49134	8.76686	12	0.503306	7:116228454:C:T	8.76686	-	-	-	-	-	-	-	-	0.999998	0.240129	0.81336
209	SBP	1	25	0.0729243	7:130434529:G:A	7.74136	4.6748	-	-	-	-	-	-	-	-	-	-	-	-	0.997292	0.471737	0.991027
210	SBP	1	24	0.284999	7:131350784:A:T	6.31858	7.35074	24	0.115265	7:131361319:A:G	7.45242	-	-	-	-	-	-	-	-	0.998313	0.3133	0.28838
211	SBP	1	114	0.0478649	7:134195535:C:T	7.31524	6.69662	116	0.0259674	7:134207881:T:C	6.98127	-	-	-	-	-	-	-	-	0.999035	0.468958	0.459872
212	SBP	1	34	0.106097	7:139439007:A:G	14.8827	11.3245	53	0.0795487	7:139439007:A:G	11.3245	-	-	-	-	-	-	-	-	1	0.239884	0.997719
214	SBP	1	1	0.999999	7:150704843:G:A	18.5444	16.5358	1	0.999946	7:150704843:G:A	16.5358	-	-	-	-	-	-	-	-	1	0.4125	0.948183
215	SBP	1	13	0.360863	7:151413124:T:C	15.2709	15.7199	13	0.357312	7:151413124:T:C	15.7199	-	-	-	-	-	-	-	-	1	0.283539	0.457676
216	SBP	1	2	0.982955	8:6360289:G:T	8.21947	8.5181	2	0.981058	8:6360289:G:T	8.5181	-	-	-	-	-	-	-	-	0.9993	0.499869	0.49989
217	SBP	1	64	0.182218	8:10675188:T:C	27.6521	22.5803	69	0.184465	8:10637552:G:A	24.8436	-	-	-	-	-	-	-	-	1	0.434086	0.995746
218	SBP	1	27	0.0765176	8:25904488:G:T	23.7208	15.4255	28	0.0750269	8:25889267:C:T	15.6741	-	-	-	-	52	0.0868474	8:25918663:C:A	10.0956	1	0.239099	1
219	SBP	1	1	0.998868	8:42324765:T:C	10.5137	9.1958	2	0.98681	8:42324765:T:C	9.1958	-	-	-	-	-	-	-	-	0.999943	0.376052	0.7547
220	SBP	1	63	0.0479505	8:51939376:A:T	13.3632	15.8671	73	0.0389843	8:51947549:C:T	15.947	-	-	-	-	-	-	-	-	1	0.36288	0.292484
221	SBP	1	-	-	-	-	-	16	0.129345	8:64501744:A:C	9.2665	-	-	-	-	-	-	-	-	-	-	-
223	SBP	1	26	0.108373	8:81407869:T:G	14.1948	10.9873	33	0.0734462	8:81401331:A:T	10.8019	-	-	-	-	-	-	-	-	1	0.291657	0.998416
224	SBP	1	-	-	-	-	-	28	0.102875	8:82777716:G:A	7.89616	-	-	-	-	-	-	-	-	-	-	-
226	SBP	1	20	0.174815	8:95256726:G:T	9.14886	10.1108	19	0.0914745	8:95250658:T:A	9.45625	-	-	-	-	-	-	-	-	0.999993	0.287466	0.332616
227	SBP	1	15	0.410043	8:101675872:G:A	8.84466	6.42751	-	-	-	-	-	-	-	-	-	-	-	-	0.99644	0.256882	0.954398
228	SBP	1	40	0.104897	8:106656381:A:G	7.38216	8.00796	40	0.229115	8:106656381:A:G	8.00796	-	-	-	-	-	-	-	-	0.999272	0.363996	0.329082
229	SBP	1	32	0.0687425	8:110094013:C:A	9.27335	6.1714	33	0.0490446	8:110087249:G:A	6.31693	-	-	-	-	-	-	-	-	0.99994	0.328902	0.998459
230	SBP	1	148	0.0203221	8:120358445:C:T	15.6902	15.7681	133	0.0199484	8:120358445:C:T	15.7681	-	-	-	-	-	-	-	-	1	0.265731	0.497332
231	SBP	1	2	0.573892	8:135573096:G:A	10.1183	10.118	2	0.574761	8:135573096:G:A	10.118	-	-	-	-	-	-	-	-	0.999975	0.499994	0.499998
232	SBP	1	2	0.92991	8:140797139:G:A	8.18296	8.4407	2	0.87861	8:140797139:G:A	8.4407	-	-	-	-	-	-	-	-	0.999956	0.485977	0.499996
232	SBP	2	13	0.159127	8:140925195:G:C	8.61907	5.77276	-	-	-	-	-	-	-	-	-	-	-	-	0.994612	0.248456	0.971872
233	SBP	1	255	0.115125	8:141653947:T:C	10.3642	5.98123	308	0.0134544	8:141692020:A:G	6.11318	-	-	-	-	-	-	-	-	1	0.294394	0.998989
233	SBP	2	-	-	-	-	-	25	0.650261	8:142247539:T:G	7.80619	-	-	-	-	-	-	-	-	-	-	-
235	SBP	1	9	0.590517	8:144007104:T:C	13.7373	8.94994	153	0.12942	8:144059713:T:C	9.76129	-	-	-	-	-	-	-	-	0.999996	0.353887	0.999624
236	SBP	1	48	0.0862859	9:9338146:T:A	12.4949	8.78298	-	-	-	-	-	-	-	-	-	-	-	-	1	0.252518	0.997785
238	SBP	1	-	-	-	-	-	43	0.20091	9:19370718:T:C	8.18781	-	-	-	-	-	-	-	-	-	-	-
239	SBP	1	90	0.175792	9:34416203:A:T	7.62709	7.69275	89	0.139894	9:34416203:A:T	7.69275	-	-	-	-	-	-	-	-	0.999851	0.297645	0.384406
240	SBP	1	34	0.14054	9:38080799:A:T	6.16922	7.51742	34	0.123151	9:38080799:A:T	7.51742	-	-	-	-	-	-	-	-	1	0.359153	0.325196
243	SBP	1	34	0.28241	9:113249071:T:C	11.5654	10.6706	38	0.197891	9:113198891:A:C	10.9036	-	-	-	-	-	-	-	-	1	0.419834	0.499997
247	SBP	1	68	0.0563695	9:127856566:A:G	14.0034	13.768	66	0.078878	9:127844779:G:A	14.3561	-	-	-	-	-	-	-	-	0.999994	0.373641	0.402442
247	SBP	2	47	0.278045	9:127044135:G:C	8.61083	9.20904	64	0.168343	9:127182293:C:G	9.43422	-	-	-	-	-	-	-	-	0.999811	0.372845	0.312462
248	SBP	1	2	0.549505	9:136522274:C:T	7.26592	7.46317	2	0.709094	9:136522274:C:T	7.46317	-	-	-	-	-	-	-	-	0.999275	0.624242	0.499957
249	SBP	1	8	0.197974	9:139519486:C:T	8.39924	8.03302	8	0.159668	9:139520789:A:G	8.10138	-	-	-	-	-	-	-	-	0.999965	0.427765	0.500013
250	SBP	1	34	0.226177	10:4130066:C:T	7.67985	6.38736	38	0.072917	10:4160469:A:C	6.58915	-	-	-	-	-	-	-	-	0.995748	0.311745	0.533686
251	SBP	1	33	0.202493	10:12284392:G:A	8.14424	6.39129	-	-	-	-	-	-	-	-	-	-	-	-	0.998759	0.319656	0.933109
252	SBP	1	1	1	10:18727959:C:G	41.3846	41.5188	1	1	10:18727959:C:G	41.5188	-	-	-	-	-	-	-	-	1	0.269182	0.5
252	SBP	2	11	0.322865	10:18451836:A:G	18.0157	15.6112	27	0.218854	10:18451836:A:G	15.6112	-	-	-	-	-	-	-	-	1	0.227537	0.996461
252	SBP	3	19	0.307915	10:18336421:T:C	8.77237	7.10454	-	-	-	-	-	-	-	-	-	-	-	-	0.998793	0.249518	0.976003
256	SBP	1	1	0.995741	10:48411796:G:T	9.113	7.90651	1	0.99734	10:48411796:G:T	7.90651	-	-	-	-	-	-	-	-	0.992245	0.279534	0.768536
257	SBP	1	37	0.136292	10:53668890:T:C	7.62379	6.42717	-	-	-	-	-	-	-	-	-	-	-	-	0.998717	0.260776	0.895243
258	SBP	1	263	0.0153805	10:60343030:A:G	10.9119	7.1367	273	0.0150535	10:60365755:A:G	7.5661	-	-	-	-	-	-	-	-	0.999994	0.6848	0.995187
259	SBP	1	66	0.189172	10:61611228:G:A	8.47276	5.40358	-	-	-	-	-	-	-	-	-	-	-	-	0.995848	0.55509	0.985084
260	SBP	1	17	0.414953	10:63551773:G:A	24.7812	25.2165	17	0.175463	10:63515681:T:G	25.3539	-	-	-	-	-	-	-	-	1	0.31321	0.5
261	SBP	1	5	0.504239	10:64564934:C:G	17.216	17.0292	5	0.550703	10:64564934:C:G	17.0292	-	-	-	-	-	-	-	-	1	0.247851	0.572229
262	SBP	1	43	0.679545	10:69551141:C:G	8.08719	8.54265	-	-	-	-	-	-	-	-	-	-	-	-	0.999997	0.624466	0.452406
263	SBP	1	26	0.263801	10:75843100:T:A	12.3184	12.0409	20	0.0989973	10:75822074:C:T	12.1368	-	-	-	-	-	-	-	-	0.999998	0.348454	0.27907
264	SBP	1	38	0.0637648	10:78225284:A:C	7.31265	6.22311	38	0.0553267	10:78225284:A:C	6.22311	-	-	-	-	-	-	-	-	0.999855	0.253206	0.826845
265	SBP	1	2	0.910938	10:82039316:C:T	10.8268	10.1415	2	0.770025	10:82039316:C:T	10.1415	-	-	-	-	-	-	-	-	0.999997	0.611906	0.500101
266	SBP	1	4	0.547258	10:89614816:C:T	9.91829	9.99634	4	0.57444	10:89614816:C:T	9.99634	-	-	-	-	-	-	-	-	0.999987	0.499995	0.499999
268	SBP	1	5	0.287532	10:96015793:C:G	45.902	35.2655	5	0.313936	10:96038686:G:A	35.5435	-	-	-	-	-	-	-	-	1	0.272353	1
268	SBP	2	7	0.308561	10:95899933:C:T	26.8108	24.0641	7	0.237556	10:95899646:G:C	24.1024	-	-	-	-	-	-	-	-	1	0.706468	0.99721
268	SBP	3	-	-	-	-	-	-	-	-	-	-	-	-	-	25	0.11633	10:96039708:C:T	14.3658	-	-	-
269	SBP	1	13	0.20926	10:102552752:G:T	19.5294	19.4259	13	0.232506	10:102552752:G:T	19.4259	-	-	-	-	-	-	-	-	1	0.285796	0.5
270	SBP	1	34	0.185684	10:103560321:T:C	7.96257	4.74752	-	-	-	-	-	-	-	-	-	-	-	-	0.988638	0.294734	0.994208
271	SBP	1	34	0.151461	10:104897901:T:C	59.0819	37.8454	41	0.144207	10:104897901:T:C	37.8454	-	-	-	-	91	0.0679562	10:104850835:A:G	23.7663	1	0.23989	1
271	SBP	2	42	0.535482	10:105617578:T:C	11.7523	12.241	31	0.222999	10:105639611:T:C	11.1356	-	-	-	-	-	-	-	-	1	0.285291	0.23648
272	SBP	1	1	0.990087	10:106520975:A:C	10.5259	10.526	4	0.977763	10:106520975:A:C	10.526	-	-	-	-	-	-	-	-	0.999994	0.496472	0.5
273	SBP	1	3	0.567825	10:115801253:T:C	14.8422	12.0217	-	-	-	-	-	-	-	-	-	-	-	-	1	0.232189	0.999975
273	SBP	2	4	0.369712	10:115723678:C:G	19.314	10.7097	16	0.09255	10:115721605:G:A	8.96071	-	-	-	-	-	-	-	-	1	0.954793	1
273	SBP	3	-	-	-	-	-	2	0.70865	10:115781527:T:C	18.2145	-	-	-	-	-	-	-	-	-	-	-
273	SBP	4	-	-	-	-	-	-	-	-	-	-	-	-	-	29	0.125308	10:115740703:C:T	10.5697	-	-	-
274	SBP	1	29	0.0727415	10:121708332:G:A	6.69208	8.19372	28	0.0891074	10:121708332:G:A	8.19372	-	-	-	-	-	-	-	-	1	0.23828	0.282586
276	SBP	1	61	0.0667364	10:124205304:A:G	8.84285	8.86948	61	0.0659614	10:124205304:A:G	8.86948	-	-	-	-	-	-	-	-	0.999972	0.254999	0.464653
277	SBP	1	17	0.240756	10:128241239:G:A	7.7029	5.92173	-	-	-	-	-	-	-	-	-	-	-	-	0.994096	0.314	0.877575
278	SBP	1	23	0.0990951	10:130823467:T:C	4.27303	7.46839	25	0.0999742	10:130823467:T:C	7.46839	-	-	-	-	-	-	-	-	0.99966	0.509286	0.282654
279	SBP	1	7	0.266988	10:134477720:A:G	10.8268	10.8239	6	0.312006	10:134477720:A:G	10.8239	-	-	-	-	-	-	-	-	0.999994	0.22972	0.532504
281	SBP	1	2	0.562343	11:1887216:T:C	39.5388	33.8955	3	0.512701	11:1887806:T:A	33.9682	-	-	-	-	19	0.127078	11:1898664:T:C	7.62585	1	0.256057	0.999994
281	SBP	2	5	0.303326	11:1948186:T:C	11.3502	14.5637	5	0.46768	11:1948186:T:C	14.5637	-	-	-	-	-	-	-	-	0.999944	0.460154	0.196768
282	SBP	1	3	0.971506	11:8648403:G:A	5.98548	8.04181	1	0.991952	11:8648403:G:A	8.04181	-	-	-	-	-	-	-	-	0.999998	0.291702	0.307703
283	SBP	1	3	0.87002	11:9769562:C:G	20.0653	11.6374	4	0.454517	11:9770910:T:C	11.6221	-	-	-	-	40	0.120131	11:9779277:C:A	9.21463	1	0.501031	1
283	SBP	2	35	0.13273	11:10356115:C:T	19.1542	18.3596	-	-	-	-	-	-	-	-	-	-	-	-	1	0.525154	0.469549
283	SBP	3	27	0.179674	11:10667641:A:G	9.41184	9.28653	27	0.146686	11:10673739:T:C	9.45545	-	-	-	-	-	-	-	-	0.999509	0.215044	0.376221
283	SBP	4	17	0.162509	11:9939664:T:C	9.52856	14.5097	24	0.190538	11:9939664:T:C	14.5097	-	-	-	-	-	-	-	-	1	0.339342	0.162255
283	SBP	5	-	-	-	-	-	33	0.0486695	11:10275120:T:C	19.6337	-	-	-	-	-	-	-	-	-	-	-
284	SBP	1	50	0.161791	11:13288851:T:A	10.5746	9.375	106	0.134986	11:13288851:T:A	9.375	-	-	-	-	-	-	-	-	0.999995	0.524166	0.857817
285	SBP	1	97	0.0338969	11:16306390:C:T	17.5769	13.434	96	0.0311497	11:16348061:A:T	13.5299	-	-	-	-	115	0.0208436	11:16272199:A:C	5.49117	1	0.262076	0.999364
286	SBP	1	19	0.131443	11:17403639:T:C	12.3561	12.8281	43	0.148387	11:17403639:T:C	12.8281	-	-	-	-	-	-	-	-	1	0.256708	0.555691
287	SBP	1	59	0.0352262	11:22515504:T:A	5.98297	7.9421	57	0.05679	11:22515504:T:A	7.9421	-	-	-	-	-	-	-	-	0.999861	0.284903	0.379323
289	SBP	1	43	0.0654366	11:27291960:G:A	8.04576	7.29827	42	0.101491	11:27263832:C:G	7.58129	-	-	-	-	-	-	-	-	0.999638	0.263242	0.616509
290	SBP	1	6	0.926611	11:30443248:G:A	9.292	10.2107	-	-	-	-	-	-	-	-	-	-	-	-	0.999995	0.975158	0.328525
291	SBP	1	98	0.0820544	11:31128721:G:T	7.46585	8.12775	99	0.0889903	11:31128721:G:T	8.12775	-	-	-	-	-	-	-	-	0.999839	0.29035	0.355803
292	SBP	1	4	0.315917	11:44018607:C:A	8.92191	7.12599	18	0.171751	11:44018822:C:T	7.14866	-	-	-	-	-	-	-	-	0.999553	0.928552	0.770279
294	SBP	1	2	0.842976	11:47406592:C:T	15.9598	24.5066	2	0.92801	11:47676170:A:G	27.7001	-	-	-	-	-	-	-	-	1	0.24356	0.973303
294	SBP	2	55	0.2458	11:47278298:T:G	17.9662	18.2902	52	0.357223	11:47278298:T:G	18.2902	-	-	-	-	-	-	-	-	1	0.280097	0.560197
295	SBP	1	110	0.0832366	11:51539692:A:C	12.8342	13.3251	109	0.061668	11:51539692:A:C	13.3251	-	-	-	-	-	-	-	-	1	0.283163	0.420373
297	SBP	1	64	0.0403819	11:57464945:T:A	11.0058	11.1603	68	0.0302351	11:57522823:C:G	11.3745	-	-	-	-	-	-	-	-	0.99999	0.347819	0.508627
298	SBP	1	147	0.0635313	11:58423297:A:G	8.06555	8.18108	149	0.0493388	11:58274155:T:C	8.07002	-	-	-	-	-	-	-	-	0.999951	0.296631	0.337231
299	SBP	1	6	0.811005	11:61278246:T:C	21.4175	13.8856	-	-	-	-	-	-	-	-	9	0.350853	11:61279799:C:G	14.1267	0.999996	0.24681	1
299	SBP	2	-	-	-	-	-	14	0.114039	11:61266827:A:C	8.97189	-	-	-	-	-	-	-	-	-	-	-
300	SBP	1	30	0.289928	11:63688693:C:A	7.87844	6.16398	-	-	-	-	-	-	-	-	94	0.258898	11:63688693:C:A	6.16398	1	0.840255	0.999973
301	SBP	1	3	0.953393	11:65405600:G:T	13.1728	11.2005	5	0.876733	11:65405600:G:T	11.2005	-	-	-	-	-	-	-	-	1	0.434207	0.923753
302	SBP	1	11	0.319591	11:72323881:G:A	7.77911	4.84353	-	-	-	-	-	-	-	-	-	-	-	-	0.985395	0.403327	0.99537
303	SBP	1	36	0.0514463	11:76232613:C:T	9.78542	7.04054	39	0.0450024	11:76267117:A:C	7.4955	-	-	-	-	-	-	-	-	0.999987	0.210082	0.983708
304	SBP	1	4	0.733391	11:89224453:A:C	12.2695	9.00673	13	0.38577	11:89224453:A:C	9.00673	-	-	-	-	-	-	-	-	0.999993	0.324864	0.984777
305	SBP	1	7	0.592996	11:100610546:T:C	46.2029	41.0294	8	0.374276	11:100585807:T:C	40.7679	-	-	-	-	-	-	-	-	1	0.277563	0.999996
305	SBP	2	-	-	-	-	-	13	0.492971	11:100748503:T:C	7.4654	-	-	-	-	-	-	-	-	-	-	-
305	SBP	3	-	-	-	-	-	-	-	-	-	-	-	-	-	87	0.0452177	11:100683876:G:A	8.46909	-	-	-
306	SBP	1	11	0.316792	11:107096777:A:G	22.6895	20.4519	11	0.359071	11:107096777:A:G	20.4519	-	-	-	-	-	-	-	-	1	0.636457	0.971583
307	SBP	1	48	0.0526246	11:111683142:T:C	7.68803	5.70532	-	-	-	-	-	-	-	-	-	-	-	-	0.999508	0.979871	0.740635
308	SBP	1	126	0.0256309	11:112909396:C:T	13.2486	11.2915	-	-	-	-	-	-	-	-	-	-	-	-	1	0.263861	0.641478
308	SBP	2	-	-	-	-	-	40	0.0570167	11:112849735:T:A	12.7192	-	-	-	-	-	-	-	-	-	-	-
309	SBP	1	31	0.0764356	11:116079519:G:C	8.93968	6.92775	36	0.0651928	11:116097136:T:A	7.13762	-	-	-	-	-	-	-	-	0.999917	0.262261	0.903286
311	SBP	1	4	0.867254	11:118266523:C:T	7.74861	7.62218	5	0.853604	11:118266523:C:T	7.62218	-	-	-	-	-	-	-	-	0.996822	0.499321	0.499615
313	SBP	1	41	0.0956658	11:122527212:G:C	9.11907	8.23733	42	0.0728921	11:122527212:G:C	8.23733	-	-	-	-	-	-	-	-	0.999939	0.245242	0.675645
314	SBP	1	5	0.539415	11:130273230:A:T	18.2378	18.328	4	0.791063	11:130273230:A:T	18.328	-	-	-	-	-	-	-	-	1	0.417943	0.342124
314	SBP	2	68	0.232849	11:130468532:G:A	7.3398	8.05937	70	0.0921264	11:130469044:C:T	8.62343	-	-	-	-	-	-	-	-	0.999929	0.355017	0.532563
315	SBP	1	118	0.0239748	12:408927:A:G	7.57905	5.79526	161	0.0174606	12:502025:C:A	6.10994	-	-	-	-	-	-	-	-	0.999731	0.834037	0.674081
316	SBP	1	23	0.454104	12:12648843:A:G	10.8976	10.1122	30	0.461742	12:12648843:A:G	10.1122	-	-	-	-	-	-	-	-	0.999999	0.32743	0.441363
316	SBP	2	6	0.843482	12:12889289:A:C	9.88941	7.65707	6	0.929745	12:12889289:A:C	7.65707	-	-	-	-	-	-	-	-	0.998821	0.296516	0.96642
317	SBP	1	4	0.41296	12:20373541:A:G	22.7809	21.9225	4	0.368474	12:20368269:T:C	21.7518	-	-	-	-	-	-	-	-	1	0.673581	0.584755
317	SBP	2	34	0.177453	12:20190268:G:A	12.5053	13.1875	46	0.0750963	12:20154266:C:T	4.31734	-	-	-	-	103	0.088238	12:20171327:C:G	13.7694	0.999999	0.344752	1
317	SBP	3	1	1	12:20230639:A:G	4.85449	10.7039	1	0.999991	12:20230639:A:G	10.7039	-	-	-	-	-	-	-	-	1	0.252934	0.970558
317	SBP	4	5	0.34067	12:19987134:G:T	10.9698	9.71229	5	0.360507	12:19987134:G:T	9.71229	-	-	-	-	-	-	-	-	0.999998	0.258489	0.638358
318	SBP	1	-	-	-	-	-	77	0.0563224	12:27321112:A:G	9.16623	-	-	-	-	-	-	-	-	-	-	-
319	SBP	1	16	0.214356	12:48196982:G:A	9.09485	9.15599	-	-	-	-	-	-	-	-	-	-	-	-	0.999966	0.222033	0.499968
320	SBP	1	30	0.0792001	12:50540870:T:C	15.1389	14.5007	30	0.0659281	12:50540870:T:C	14.5007	-	-	-	-	-	-	-	-	1	0.235514	0.431796
322	SBP	1	3	0.569032	12:54434277:C:T	19.6026	15.2476	9	0.165255	12:54441498:C:T	15.4795	-	-	-	-	-	-	-	-	1	0.308248	0.997391
323	SBP	1	31	0.200292	12:56403577:C:T	9.25111	5.41028	-	-	-	-	-	-	-	-	-	-	-	-	0.99944	0.327897	0.998995
326	SBP	1	13	0.375985	12:90013089:T:C	78.2673	45.05	18	0.329572	12:90013089:T:C	45.05	-	-	-	-	16	0.166579	12:90026462:G:A	34.9691	1	0.407879	1
326	SBP	2	10	0.935123	12:89824040:C:T	5.13703	7.95795	1	0.993341	12:89824040:C:T	7.95795	-	-	-	-	-	-	-	-	0.999849	0.256498	0.120107
327	SBP	1	7	0.364234	12:93516788:C:T	9.47965	7.29881	-	-	-	-	-	-	-	-	7	0.192954	12:93518390:C:A	7.30174	0.979847	0.316303	0.999982
328	SBP	1	145	0.0520002	12:110340053:A:G	7.64666	7.06677	161	0.0369349	12:110340053:A:G	7.06677	-	-	-	-	-	-	-	-	0.999394	0.373914	0.689161
329	SBP	1	7	0.269505	12:111910219:A:G	20.4212	20.7698	7	0.296877	12:111910219:A:G	20.7698	-	-	-	-	-	-	-	-	1	0.713824	0.499999
331	SBP	1	7	0.272963	12:115556307:T:G	27.0138	18.1779	7	0.222993	12:115552437:A:G	18.4285	-	-	-	-	11	0.242842	12:115556307:T:G	9.06265	1	0.780367	1
331	SBP	2	4	0.47312	12:116198341:A:G	15.87	9.24393	5	0.357483	12:116197113:T:C	7.86037	-	-	-	-	8	0.483344	12:116198341:A:G	9.24393	0.999999	0.203996	1
331	SBP	3	53	0.0889457	12:115931945:A:C	11.2762	12.3917	50	0.0758049	12:115932272:C:A	13.1985	-	-	-	-	-	-	-	-	1	0.281094	0.148501
332	SBP	1	17	0.216067	13:21545651:T:C	7.00157	7.30181	28	0.0970493	13:21543685:C:A	7.30539	-	-	-	-	-	-	-	-	0.999375	0.422805	0.496613
333	SBP	1	24	0.170345	13:22318314:C:A	8.03839	8.16457	24	0.111932	13:22318314:C:A	8.16457	-	-	-	-	-	-	-	-	0.998946	0.250241	0.393332
333	SBP	2	1	0.999103	13:22240151:A:G	8.38426	8.24941	1	0.999559	13:22240151:A:G	8.24941	-	-	-	-	-	-	-	-	0.998208	0.499761	0.49986
334	SBP	1	33	0.0637619	13:27097235:T:C	8.09323	6.34886	33	0.0591975	13:27113849:T:G	6.45697	-	-	-	-	-	-	-	-	0.99926	0.312147	0.903859
335	SBP	1	81	0.0680296	13:27878484:C:T	11.3715	11.4461	81	0.0709243	13:27878484:C:T	11.4461	-	-	-	-	-	-	-	-	1	0.261654	0.499999
336	SBP	1	12	0.641664	13:30146201:C:T	8.66174	5.73982	-	-	-	-	-	-	-	-	-	-	-	-	0.987498	0.397181	0.914655
337	SBP	1	9	0.946792	13:33713419:A:G	7.11306	8.05925	9	0.958132	13:33713419:A:G	8.05925	-	-	-	-	-	-	-	-	0.999693	0.369496	0.315798
339	SBP	1	3	0.973609	13:51103461:C:G	8.92775	10.2803	2	0.986283	13:51103461:C:G	10.2803	-	-	-	-	-	-	-	-	0.999985	0.286978	0.287446
340	SBP	1	61	0.0303604	13:59915132:A:G	7.91865	4.56413	-	-	-	-	-	-	-	-	-	-	-	-	0.996689	0.333078	0.998439
341	SBP	1	6	0.321566	13:73131694:A:C	8.63507	9.88088	6	0.315432	13:73131694:A:C	9.88088	-	-	-	-	-	-	-	-	0.999997	0.347353	0.253416
342	SBP	1	2	0.605156	13:80707408:A:C	10.1327	8.07916	-	-	-	-	-	-	-	-	-	-	-	-	1	0.264378	0.972434
342	SBP	2	-	-	-	-	-	9	0.388532	13:80701076:G:C	9.5624	-	-	-	-	-	-	-	-	-	-	-
344	SBP	1	15	0.233256	13:110367814:G:A	8.09648	7.07255	17	0.115333	13:110368308:A:G	7.08659	-	-	-	-	-	-	-	-	0.999621	0.729264	0.424907
345	SBP	1	16	0.440772	13:113616242:C:T	13.8468	9.47745	54	0.151609	13:113618496:T:C	9.89084	-	-	-	-	-	-	-	-	1	0.857837	0.998509
346	SBP	1	1	0.993978	13:115060768:C:T	10.1317	10.2809	1	0.993928	13:115060768:C:T	10.2809	-	-	-	-	-	-	-	-	1	0.296194	0.499858
347	SBP	1	-	-	-	-	-	92	0.104506	14:23458457:T:C	8.48499	-	-	-	-	-	-	-	-	-	-	-
350	SBP	1	1	0.994911	14:50655357:G:C	14.1045	14.1044	1	0.99485	14:50655357:G:C	14.1044	-	-	-	-	-	-	-	-	1	0.5	0.5
351	SBP	1	7	0.208638	14:53322999:G:A	12.3891	13.4332	7	0.176668	14:53366149:C:T	13.6923	-	-	-	-	-	-	-	-	0.999993	0.29288	0.388094
351	SBP	2	-	-	-	-	-	10	0.157677	14:53417538:G:A	9.19167	-	-	-	-	-	-	-	-	-	-	-
353	SBP	1	66	0.0752238	14:73398446:G:A	9.29679	10.0135	65	0.0802974	14:73398446:G:A	10.0135	-	-	-	-	-	-	-	-	0.999994	0.284271	0.511817
354	SBP	1	2	0.752922	14:94844947:C:T	11.2816	11.3067	2	0.746031	14:94844947:C:T	11.3067	-	-	-	-	-	-	-	-	1	0.5	0.5
354	SBP	2	-	-	-	-	-	13	0.416346	14:94465413:G:A	7.30192	-	-	-	-	-	-	-	-	-	-	-
356	SBP	1	27	0.325546	14:100591558:C:A	7.73095	7.65662	28	0.108442	14:100591558:C:A	7.65662	-	-	-	-	-	-	-	-	0.997472	0.243709	0.290997
357	SBP	1	10	0.737028	14:104007751:C:T	8.513	9.32343	8	0.793464	14:104007751:C:T	9.32343	-	-	-	-	-	-	-	-	0.999896	0.254363	0.223008
358	SBP	1	3	0.441164	15:40321351:C:A	13.2145	15.2566	3	0.395678	15:40317792:T:G	15.2459	-	-	-	-	-	-	-	-	1	0.237502	0.280172
359	SBP	1	122	0.0595558	15:41463736:G:A	13.7562	13.4886	130	0.041742	15:41463736:G:A	13.4886	-	-	-	-	-	-	-	-	1	0.281015	0.717555
360	SBP	1	117	0.119705	15:50966377:G:C	10.0446	8.43905	166	0.025838	15:50813274:C:T	9.11237	-	-	-	-	-	-	-	-	1	0.674252	0.426432
361	SBP	1	16	0.870394	15:66941084:G:A	7.57073	9.9955	18	0.830487	15:66941084:G:A	9.9955	-	-	-	-	-	-	-	-	0.999959	0.387367	0.236405
362	SBP	1	2	0.757788	15:69583434:C:T	21.6017	21.7321	2	0.783503	15:69583434:C:T	21.7321	-	-	-	-	-	-	-	-	1	0.5	0.5
363	SBP	1	6	0.446069	15:75062397:C:T	32.575	24.3287	-	-	-	-	-	-	-	-	-	-	-	-	1	0.24174	1
363	SBP	2	-	-	-	-	-	14	0.178643	15:75033909:A:G	25.86	-	-	-	-	-	-	-	-	-	-	-
363	SBP	3	-	-	-	-	-	-	-	-	-	-	-	-	-	25	0.189144	15:75116167:C:T	10.6121	-	-	-
364	SBP	1	20	0.166057	15:81010249:A:G	19.184	17.9841	24	0.167313	15:81010249:A:G	17.9841	-	-	-	-	-	-	-	-	1	0.848607	0.475496
364	SBP	2	48	0.0901407	15:81289524:G:A	8.89347	5.91823	51	0.0526233	15:81256607:A:C	6.05807	-	-	-	-	-	-	-	-	0.999855	0.814465	0.961412
366	SBP	1	1	0.996933	15:90614064:G:A	7.8911	7.79529	1	0.997967	15:90614064:G:A	7.79529	-	-	-	-	-	-	-	-	0.998093	0.301664	0.499716
367	SBP	1	11	0.289237	15:91418394:C:T	41.0552	39.0991	10	0.631028	15:91418394:C:T	39.0991	-	-	-	-	-	-	-	-	1	0.654984	0.848402
367	SBP	2	1	0.999999	15:91427692:G:A	12.2557	12.1094	1	0.999997	15:91427692:G:A	12.1094	-	-	-	-	-	-	-	-	1	0.5	0.5
369	SBP	1	14	0.588858	15:95312071:T:C	11.6012	9.97243	14	0.245748	15:95316277:T:A	9.80379	-	-	-	-	-	-	-	-	0.999996	0.262459	0.827829
370	SBP	1	1	1	16:2086421:C:T	22.817	22.817	1	1	16:2086421:C:T	22.817	-	-	-	-	-	-	-	-	1	0.5	0.5
370	SBP	2	1	0.990999	16:2089006:G:A	9.96457	10.5394	1	0.992564	16:2089006:G:A	10.5394	-	-	-	-	-	-	-	-	1	0.249204	0.5
371	SBP	1	1	0.993953	16:3887530:T:C	8.77676	8.87202	1	0.995269	16:3887530:T:C	8.87202	-	-	-	-	-	-	-	-	0.998039	0.264612	0.499753
372	SBP	1	22	0.163857	16:4952598:C:G	10.001	10.7236	20	0.1867	16:4952598:C:G	10.7236	-	-	-	-	-	-	-	-	0.999983	0.302923	0.374275
377	SBP	1	40	0.300717	16:24838497:T:G	22.4701	18.7887	-	-	-	-	-	-	-	-	-	-	-	-	1	0.241995	0.99407
377	SBP	2	-	-	-	-	-	33	0.13613	16:24835168:G:A	20.3724	-	-	-	-	-	-	-	-	-	-	-
378	SBP	1	4	0.492351	16:31047822:C:T	10.2664	10.2664	4	0.495271	16:31047822:C:T	10.2664	-	-	-	-	-	-	-	-	0.999978	0.499995	0.499999
378	SBP	2	-	-	-	-	-	12	0.275268	16:30718873:C:T	8.10599	-	-	-	-	-	-	-	-	-	-	-
379	SBP	1	9	0.426586	16:49766334:G:T	8.40782	8.59845	5	0.448028	16:49762512:G:A	8.68489	-	-	-	-	-	-	-	-	0.99912	0.280575	0.244973
381	SBP	1	43	0.0907852	16:52558729:C:T	7.72955	5.26827	-	-	-	-	-	-	-	-	-	-	-	-	0.999721	0.386702	0.948229
382	SBP	1	53	0.034703	16:53818834:A:G	8.73565	7.14411	-	-	-	-	-	-	-	-	55	0.0690421	16:53831354:C:T	7.86987	0.99717	0.35117	0.999992
383	SBP	1	26	0.615584	16:60664448:T:A	11.15	12.4004	-	-	-	-	-	-	-	-	-	-	-	-	1	0.559246	0.284291
384	SBP	1	30	0.154263	16:65265028:C:T	12.301	13.4314	30	0.160706	16:65265028:C:T	13.4314	-	-	-	-	-	-	-	-	1	0.266148	0.339398
385	SBP	1	2	0.917156	16:69965021:C:T	32.0972	31.7164	2	0.884034	16:69965021:C:T	31.7164	-	-	-	-	-	-	-	-	1	0.748239	0.5
386	SBP	1	2	0.735613	16:73127723:C:T	12.2623	12.3408	1	0.99937	16:73127723:C:T	12.3408	-	-	-	-	-	-	-	-	1	0.246516	0.237204
386	SBP	2	116	0.31065	16:72578594:T:G	8.25376	9.70488	130	0.298258	16:72578594:T:G	9.70488	-	-	-	-	-	-	-	-	1	0.241291	0.236168
388	SBP	1	225	0.121673	16:75456304:T:C	22.1081	19.5186	242	0.0954515	16:75456304:T:C	19.5186	-	-	-	-	-	-	-	-	1	0.295681	0.993145
389	SBP	1	-	-	-	-	-	19	0.127516	16:80830813:T:C	8.24185	-	-	-	-	-	-	-	-	-	-	-
390	SBP	1	35	0.306132	16:83054747:A:G	7.55533	8.22619	22	0.372869	16:83054747:A:G	8.22619	-	-	-	-	-	-	-	-	0.999981	0.261756	0.387224
391	SBP	1	3	0.917306	17:1372839:C:T	11.6704	11.6973	3	0.851671	17:1372839:C:T	11.6973	-	-	-	-	-	-	-	-	0.999995	0.499999	0.499999
391	SBP	2	-	-	-	-	-	24	0.422868	17:1357751:C:T	14.0964	-	-	-	-	-	-	-	-	-	-	-
392	SBP	1	2	0.628505	17:1958609:T:C	16.7402	21.8473	3	0.623658	17:1958609:T:C	21.8473	-	-	-	-	-	-	-	-	1	0.195745	0.243771
394	SBP	1	16	0.456011	17:7185861:T:C	14.7298	8.6408	30	0.459624	17:7134129:A:G	9.75873	-	-	-	-	-	-	-	-	1	0.890831	0.999982
394	SBP	2	45	0.127023	17:7521915:G:T	9.48083	10.0787	35	0.0556818	17:7461343:G:A	10.2703	-	-	-	-	-	-	-	-	0.999881	0.472392	0.535903
394	SBP	3	3	0.969464	17:7185779:C:A	7.9108	7.69474	3	0.913331	17:7185779:C:A	7.69474	-	-	-	-	-	-	-	-	0.999971	0.49376	0.499998
395	SBP	1	69	0.129007	17:19918626:G:T	6.93219	8.80758	70	0.0566439	17:19879164:T:C	8.68228	-	-	-	-	-	-	-	-	0.999945	0.252477	0.249759
398	SBP	1	7	0.867483	17:43173273:T:C	31.6035	29.3204	7	0.933735	17:43173273:T:C	29.3204	-	-	-	-	-	-	-	-	1	0.201962	0.989443
398	SBP	2	12	0.158169	17:44993128:G:A	16.6889	18.2945	12	0.273173	17:45093839:A:G	18.6464	-	-	-	-	-	-	-	-	1	0.231011	0.326381
398	SBP	3	13	0.408874	17:46670422:G:C	14.7918	10.4095	-	-	-	-	-	-	-	-	-	-	-	-	0.999991	0.254694	0.999039
398	SBP	4	84	0.0514991	17:46125191:C:T	7.4142	12.7756	83	0.0639039	17:46125191:C:T	12.7756	-	-	-	-	-	-	-	-	0.999999	0.242628	0.275648
399	SBP	1	13	0.356752	17:53376942:C:T	7.38479	6.59541	17	0.252356	17:53379811:C:T	6.60389	-	-	-	-	-	-	-	-	0.996855	0.354858	0.569498
401	SBP	1	5	0.645153	17:59480291:T:G	24.4974	15.5557	-	-	-	-	-	-	-	-	12	0.402153	17:59480291:T:G	10.4808	1	0.255791	1
401	SBP	2	148	0.110501	17:59236155:T:G	7.40428	7.56348	157	0.143297	17:59236766:G:A	7.63205	-	-	-	-	-	-	-	-	0.999824	0.307574	0.211449
401	SBP	3	-	-	-	-	-	23	0.151351	17:59485393:C:T	16.2658	-	-	-	-	-	-	-	-	-	-	-
402	SBP	1	6	0.301339	17:60768921:A:C	12.6436	13.9218	7	0.176505	17:60765043:T:C	13.9526	-	-	-	-	-	-	-	-	0.999999	0.836751	0.25775
402	SBP	2	-	-	-	-	-	5	0.775351	17:61106371:A:G	8.2429	-	-	-	-	-	-	-	-	-	-	-
402	SBP	3	-	-	-	-	-	114	0.259169	17:60546622:C:A	8.94506	-	-	-	-	-	-	-	-	-	-	-
403	SBP	1	17	0.234842	17:62381714:T:C	16.8111	15.865	25	0.209904	17:62390067:C:T	15.1034	-	-	-	-	-	-	-	-	1	0.204032	0.879484
404	SBP	1	1	0.99944	17:75316880:A:G	13.5792	10.8125	7	0.611033	17:75316880:A:G	10.8125	-	-	-	-	-	-	-	-	1	0.556919	0.996599
404	SBP	2	-	-	-	-	-	32	0.133078	17:75378954:G:A	7.75738	-	-	-	-	-	-	-	-	-	-	-
405	SBP	1	43	0.36377	17:76799795:G:A	11.2009	11.8282	61	0.193036	17:76799795:G:A	11.8282	-	-	-	-	-	-	-	-	1	0.364247	0.505769
406	SBP	1	9	0.178085	17:78250055:A:G	10.766	7.98433	28	0.129131	17:78248702:G:T	8.28215	-	-	-	-	-	-	-	-	1	0.289605	0.988723
408	SBP	1	7	0.310937	18:786569:T:C	11.8791	10.4189	8	0.32227	18:786569:T:C	10.4189	-	-	-	-	-	-	-	-	1	0.240502	0.922388
410	SBP	1	2	0.798997	18:34289285:G:T	7.5085	7.5249	2	0.842966	18:34289285:G:T	7.5249	-	-	-	-	-	-	-	-	0.998754	0.499801	0.499904
412	SBP	1	25	0.348401	18:43097750:C:A	10.7597	10.3662	28	0.255392	18:43097750:C:A	10.3662	-	-	-	-	-	-	-	-	0.9999	0.367598	0.661715
413	SBP	1	14	0.272508	18:48287818:C:T	10.6809	10.6724	14	0.192037	18:48272636:A:C	11.0256	-	-	-	-	-	-	-	-	1	0.271134	0.242491
414	SBP	1	1	0.999804	18:54578482:C:T	10.5792	10.733	1	0.999653	18:54578482:C:T	10.733	-	-	-	-	-	-	-	-	0.999984	0.241874	0.38537
416	SBP	1	5	0.788457	19:2177625:T:G	18.298	10.9175	22	0.739632	19:2177625:T:G	10.9175	-	-	-	-	-	-	-	-	1	0.915276	0.999991
416	SBP	2	29	0.10909	19:1819736:G:A	8.53136	9.25668	31	0.0625634	19:1819736:G:A	9.25668	-	-	-	-	-	-	-	-	0.999972	0.355417	0.219734
417	SBP	1	9	0.318663	19:4953351:T:G	11.1701	11.5213	7	0.470527	19:4953351:T:G	11.5213	-	-	-	-	-	-	-	-	1	0.257492	0.5
418	SBP	1	1	0.999871	19:7257990:C:G	44.3676	43.1597	1	0.999377	19:7257990:C:G	43.1597	-	-	-	-	-	-	-	-	1	0.900152	0.5
418	SBP	2	-	-	-	-	-	1	0.998615	19:7258405:G:C	13.1243	-	-	-	-	-	-	-	-	-	-	-
418	SBP	3	-	-	-	-	-	13	0.212678	19:7224350:C:T	9.27449	-	-	-	-	-	-	-	-	-	-	-
418	SBP	4	-	-	-	-	-	50	0.0745122	19:7522549:A:C	7.44655	-	-	-	-	-	-	-	-	-	-	-
419	SBP	1	2	0.766708	19:10334663:T:G	10.3765	9.04916	2	0.502553	19:10334663:T:G	9.04916	-	-	-	-	-	-	-	-	0.999942	0.235071	0.674363
420	SBP	1	1	1	19:11526765:G:T	49.0268	46.4823	1	1	19:11526765:G:T	46.4823	-	-	-	-	-	-	-	-	1	0.23415	0.975771
420	SBP	2	1	1	19:11441374:T:C	16.1054	16.1318	1	1	19:11441374:T:C	16.1318	-	-	-	-	-	-	-	-	1	0.5	0.5
420	SBP	3	41	0.153786	19:11506605:C:T	8.96337	12.5143	-	-	-	-	-	-	-	-	33	0.306316	19:11506605:C:T	12.5143	0.176651	0.253389	0.999997
420	SBP	4	50	0.0625514	19:11296838:T:C	10.1617	9.71007	49	0.129057	19:11287001:G:A	10.8646	-	-	-	-	-	-	-	-	0.999969	0.480862	0.499994
422	SBP	1	7	0.339993	19:18449238:G:A	18.5342	12.8887	7	0.191839	19:18452195:C:T	12.9344	-	-	-	-	-	-	-	-	1	0.413774	0.999958
423	SBP	1	1	0.999078	19:27889411:T:C	7.59448	7.5945	-	-	-	-	-	-	-	-	1	0.999901	19:27889411:T:C	7.5945	0.499528	0.499595	0.998368
424	SBP	1	22	0.168415	19:30375559:C:T	9.37294	7.61795	26	0.0990674	19:30375559:C:T	7.61795	-	-	-	-	-	-	-	-	0.999132	0.239255	0.858134
425	SBP	1	117	0.199505	19:31902401:C:T	14.0858	10.9704	130	0.0337405	19:31867158:T:C	12.171	-	-	-	-	-	-	-	-	1	0.75171	0.828421
425	SBP	2	3	0.559099	19:32178927:C:T	8.57577	8.52767	3	0.814797	19:32178927:C:T	8.52767	-	-	-	-	-	-	-	-	0.999571	0.272239	0.569299
426	SBP	1	17	0.108656	19:45755368:G:T	6.75523	7.06207	17	0.102302	19:45741353:A:G	7.66105	-	-	-	-	-	-	-	-	0.999954	0.364574	0.500289
427	SBP	1	31	0.0785558	19:46325483:T:C	7.37748	9.28786	31	0.0827327	19:46325483:T:C	9.28786	-	-	-	-	-	-	-	-	1	0.284691	0.214798
428	SBP	1	1	1	19:49605705:G:A	20.1056	20.294	1	1	19:49605705:G:A	20.294	-	-	-	-	-	-	-	-	1	0.308445	0.5
429	SBP	1	4	0.417665	19:50139932:C:T	7.95429	7.95442	4	0.420129	19:50139932:C:T	7.95442	-	-	-	-	-	-	-	-	0.999772	0.499936	0.499989
431	SBP	1	3	0.603267	20:10965998:G:A	20.631	17.3755	3	0.529783	20:10965998:G:A	17.3755	-	-	-	-	-	-	-	-	1	0.709566	0.983555
431	SBP	2	3	0.626343	20:10658882:G:C	19.5373	18.5862	3	0.919142	20:10693337:A:G	19.4104	-	-	-	-	-	-	-	-	1	0.282474	0.466767
431	SBP	3	8	0.215472	20:11053158:C:A	7.00674	7.30914	8	0.277722	20:11053158:C:A	7.30914	-	-	-	-	-	-	-	-	0.998523	0.305936	0.499786
432	SBP	1	9	0.350532	20:19717056:A:G	9.36281	9.80637	9	0.377947	20:19717056:A:G	9.80637	-	-	-	-	-	-	-	-	0.999814	0.272657	0.498251
434	SBP	1	11	0.187939	20:31225069:G:C	12.0065	9.84603	11	0.230526	20:31222769:A:G	10.173	-	-	-	-	-	-	-	-	0.999999	0.27661	0.962485
437	SBP	1	7	0.216391	20:42804026:A:G	11.7809	10.9405	8	0.191667	20:42804026:A:G	10.9405	-	-	-	-	-	-	-	-	0.999999	0.256427	0.881619
438	SBP	1	13	0.125109	20:47411178:G:A	14.5724	14.1978	13	0.108457	20:47411149:G:A	14.3734	-	-	-	-	-	-	-	-	1	0.300638	0.339034
439	SBP	1	7	0.887082	20:50108980:G:A	10.8729	9.55172	12	0.465643	20:50108980:G:A	9.55172	-	-	-	-	-	-	-	-	0.999881	0.251935	0.827582
440	SBP	1	43	0.156111	20:57725663:G:A	18.9863	17.9003	51	0.068448	20:57718690:T:C	18.0496	-	-	-	-	-	-	-	-	1	0.581059	0.505365
441	SBP	1	29	0.1397	20:60638016:G:C	7.62635	7.5169	31	0.113959	20:60638016:G:C	7.5169	-	-	-	-	-	-	-	-	0.999419	0.448395	0.49994
442	SBP	1	56	0.539406	20:61191644:G:A	7.75945	6.63721	61	0.0691104	20:61179260:A:C	6.66523	-	-	-	-	-	-	-	-	0.999684	0.491716	0.885065
443	SBP	1	2	0.988404	20:62724698:C:T	15.2043	13.0184	6	0.527858	20:62724698:C:T	13.0184	-	-	-	-	-	-	-	-	1	0.372936	0.984506
444	SBP	1	35	0.746873	21:16576783:G:A	7.97143	6.30962	-	-	-	-	-	-	-	-	-	-	-	-	0.996881	0.267374	0.9242
445	SBP	1	8	0.348384	21:37692507:C:T	9.94119	9.75975	8	0.360138	21:37692507:C:T	9.75975	-	-	-	-	-	-	-	-	0.999967	0.244013	0.499999
447	SBP	1	1	0.999929	21:44829595:C:T	10.6434	10.5746	1	0.999901	21:44829595:C:T	10.5746	-	-	-	-	-	-	-	-	0.999994	0.499977	0.499999
448	SBP	1	26	0.131327	22:19960184:C:G	12.246	10.3377	22	0.125075	22:19969696:C:T	10.4049	-	-	-	-	-	-	-	-	0.999999	0.437426	0.761236
449	SBP	1	89	0.0714696	22:21912246:A:G	6.77032	7.96032	88	0.0939959	22:21912246:A:G	7.96032	-	-	-	-	-	-	-	-	0.999772	0.301472	0.434644
450	SBP	1	23	0.130835	22:26636076:A:G	8.21968	6.05658	-	-	-	-	-	-	-	-	-	-	-	-	0.99728	0.698843	0.844582
451	SBP	1	2	0.980767	22:29453193:G:C	8.0793	9.44715	4	0.807951	22:29453193:G:C	9.44715	-	-	-	-	-	-	-	-	1	0.390072	0.999943
455	SBP	1	5	0.684129	22:41313780:G:A	8.39254	8.27357	6	0.666108	22:41313780:G:A	8.27357	-	-	-	-	-	-	-	-	0.999964	0.465048	0.499996
3	T-BIL	1	7	0.534876	1:16695917:C:T	8.45358	8.57259	7	0.535179	1:16695917:C:T	8.57259	-	-	-	-	-	-	-	-	0.998978	0.499777	0.499932
4	T-BIL	1	2	0.784819	1:25818182:T:C	13.2874	13.3706	2	0.838872	1:25818182:T:C	13.3706	-	-	-	-	-	-	-	-	1	0.5	0.5
4	T-BIL	2	29	0.291755	1:25541931:T:C	8.98047	6.89446	14	0.478473	1:25584976:G:A	7.23471	-	-	-	-	-	-	-	-	0.993204	0.273247	0.942197
5	T-BIL	1	4	0.901698	1:27021913:G:C	33.3643	33.6192	4	0.903815	1:27021913:G:C	33.6192	-	-	-	-	-	-	-	-	1	0.5	0.5
6	T-BIL	1	19	0.153346	1:35281601:A:C	7.54729	9.55289	19	0.117613	1:35299304:C:G	9.60605	-	-	-	-	-	-	-	-	0.999992	0.402745	0.337556
7	T-BIL	1	9	0.27268	1:38323553:A:T	10.8055	11.1622	9	0.334092	1:38298840:C:T	11.2655	-	-	-	-	-	-	-	-	0.999995	0.338747	0.599607
8	T-BIL	1	21	0.105771	1:40035686:C:T	19.14	18.1406	19	0.41708	1:40001060:A:G	18.9845	-	-	-	-	-	-	-	-	1	0.313572	0.869293
10	T-BIL	1	221	0.02339	1:63167984:C:A	20.1231	20.6772	222	0.0231118	1:63167984:C:A	20.6772	-	-	-	-	-	-	-	-	1	0.22127	0.70137
12	T-BIL	1	26	0.0860713	1:107593201:T:A	13.5308	10.5282	26	0.0694683	1:107627697:G:A	10.6216	-	-	-	-	-	-	-	-	1	0.252482	0.9859
13	T-BIL	1	1	0.999999	1:110232983:A:G	15.9638	15.098	1	1	1:110232983:A:G	15.098	-	-	-	-	-	-	-	-	1	0.729885	0.5
15	T-BIL	1	28	0.161715	1:154599778:C:G	14.9318	11.0523	27	0.0730532	1:154594690:A:G	11.1071	-	-	-	-	-	-	-	-	0.999993	0.320626	0.982979
15	T-BIL	2	21	0.144349	1:154420402:G:C	12.7147	11.6167	20	0.122644	1:154418879:C:T	11.6321	-	-	-	-	-	-	-	-	0.998088	0.349654	0.582028
16	T-BIL	1	93	0.0493783	1:156241348:C:T	4.66595	18.7209	-	-	-	-	-	-	-	-	92	0.020475	1:156318141:C:A	18.7236	0.227747	0.287253	1
17	T-BIL	1	16	0.237243	1:156686005:A:C	13.4866	12.4982	16	0.127365	1:156721032:T:A	13.0775	-	-	-	-	-	-	-	-	1	0.359206	0.661037
18	T-BIL	1	14	0.179731	1:158611797:T:C	43.2477	51.476	15	0.187058	1:158607935:T:G	51.4987	-	-	-	-	-	-	-	-	1	0.383995	0.793431
19	T-BIL	1	1	0.99602	1:161199704:C:T	12.2881	12.2675	1	0.995934	1:161199704:C:T	12.2675	-	-	-	-	-	-	-	-	0.999998	0.5	0.5
21	T-BIL	1	25	0.218874	1:202192423:C:T	12.0905	13.5372	23	0.284039	1:202192423:C:T	13.5372	-	-	-	-	-	-	-	-	0.999869	0.331172	0.300915
22	T-BIL	1	53	0.0241852	1:203665047:T:C	10.9614	11.1583	53	0.024645	1:203665047:T:C	11.1583	-	-	-	-	-	-	-	-	1	0.243867	0.5
24	T-BIL	1	8	0.536297	1:213937382:G:A	11.3762	10.5785	8	0.226089	1:213940781:C:T	10.7543	-	-	-	-	-	-	-	-	0.999999	0.287191	0.330018
25	T-BIL	1	1	0.99796	1:220969049:C:T	26.7414	27.5129	1	0.999953	1:220969049:C:T	27.5129	-	-	-	-	-	-	-	-	1	0.25934	0.352241
25	T-BIL	2	1	0.998153	1:221001727:A:C	7.89791	7.75563	1	0.999661	1:221001727:A:C	7.75563	-	-	-	-	-	-	-	-	0.999857	0.499079	0.499713
25	T-BIL	3	5	0.2985	1:220970028:A:G	23.1553	18.7263	-	-	-	-	-	-	-	-	-	-	-	-	0.983491	0.295458	0.992124
26	T-BIL	1	36	0.106445	1:225964342:C:A	6.49812	8.72327	41	0.239964	1:225964342:C:A	8.72327	-	-	-	-	-	-	-	-	0.99999	0.814984	0.355053
28	T-BIL	1	1	0.999015	1:234053320:A:G	7.71602	7.6614	1	0.998861	1:234053320:A:G	7.6614	-	-	-	-	-	-	-	-	0.998528	0.499597	0.499858
29	T-BIL	1	13	0.228687	1:234847814:T:G	31.9333	33.8637	13	0.261179	1:234847814:T:G	33.8637	-	-	-	-	-	-	-	-	1	0.237986	0.781209
29	T-BIL	2	-	-	-	-	-	26	0.0842333	1:234826616:C:T	8.32249	-	-	-	-	-	-	-	-	-	-	-
30	T-BIL	1	8	0.277455	1:247606276:T:C	9.12338	9.20634	6	0.253333	1:247602968:A:G	9.366	-	-	-	-	-	-	-	-	0.999958	0.284991	0.467514
31	T-BIL	1	-	-	-	-	-	21	0.17228	2:8762414:T:G	8.3194	-	-	-	-	-	-	-	-	-	-	-
33	T-BIL	1	145	0.0330306	2:26105365:G:C	7.98506	8.35646	140	0.0358081	2:26105365:G:C	8.35646	-	-	-	-	-	-	-	-	0.99997	0.273961	0.293016
35	T-BIL	1	3	0.737795	2:46353166:A:G	11.9179	10.2854	5	0.761671	2:46353166:A:G	10.2854	-	-	-	-	-	-	-	-	1	0.316407	0.781167
36	T-BIL	1	3	0.730171	2:47034728:T:C	3.79806	7.63943	3	0.5091	2:47035128:C:T	7.49408	-	-	-	-	-	-	-	-	0.998125	0.476725	0.610304
37	T-BIL	1	19	0.487538	2:64909691:A:G	18.2106	16.2635	-	-	-	-	-	-	-	-	-	-	-	-	1	0.653531	0.542735
37	T-BIL	2	-	-	-	-	-	20	0.162432	2:64913045:C:G	14.568	-	-	-	-	-	-	-	-	-	-	-
37	T-BIL	3	-	-	-	-	-	8	0.446892	2:64879668:T:C	10.9143	-	-	-	-	-	-	-	-	-	-	-
38	T-BIL	1	4	0.493185	2:84728354:A:G	5.35853	7.44887	4	0.442952	2:84728354:A:G	7.44887	-	-	-	-	-	-	-	-	0.996343	0.408022	0.262905
39	T-BIL	1	2	0.726201	2:88424066:T:C	13.4799	7.82176	2	0.689631	2:88424066:T:C	7.82176	-	-	-	-	8	0.348193	2:88424066:T:C	7.10424	1	0.38719	0.999994
40	T-BIL	1	6	0.920127	2:101575474:C:A	10.7347	10.1721	-	-	-	-	-	-	-	-	-	-	-	-	0.999918	0.562205	0.444272
42	T-BIL	1	2	0.560669	2:111599706:G:A	8.20649	9.60943	-	-	-	-	-	-	-	-	-	-	-	-	0.999961	0.230057	0.294997
42	T-BIL	2	-	-	-	-	-	7	0.237016	2:111601798:A:G	9.66049	-	-	-	-	-	-	-	-	-	-	-
43	T-BIL	1	18	0.112832	2:113840575:C:G	22.1427	20.3401	18	0.0976802	2:113844384:G:A	20.48	-	-	-	-	-	-	-	-	1	0.305828	0.732471
44	T-BIL	1	12	0.331733	2:145875794:A:G	3.91507	7.53325	15	0.218092	2:145875794:A:G	7.53325	-	-	-	-	-	-	-	-	0.997956	0.47734	0.522126
45	T-BIL	1	1	0.997213	2:158481992:A:G	12.8114	8.68745	26	0.466506	2:158481992:A:G	8.68745	-	-	-	-	-	-	-	-	0.999979	0.948192	0.997623
48	T-BIL	1	1	0.996453	2:211540507:C:A	16.8153	12.9696	2	0.926931	2:211540507:C:A	12.9696	-	-	-	-	-	-	-	-	1	0.491734	0.997954
49	T-BIL	1	3	0.54452	2:213838357:C:T	7.61457	7.62518	3	0.544686	2:213838357:C:T	7.62518	-	-	-	-	-	-	-	-	0.997529	0.499435	0.499855
53	T-BIL	1	-	-	-	-	-	1	1	2:234665983:A:G	inf	1	0.998109	2:234665983:A:G	inf	-	-	-	-	-	-	-
53	T-BIL	2	-	-	-	-	-	1	1	2:234666206:A:G	inf	-	-	-	-	-	-	-	-	-	-	-
53	T-BIL	3	-	-	-	-	-	1	1	2:234504098:C:T	inf	-	-	-	-	-	-	-	-	-	-	-
53	T-BIL	4	-	-	-	-	-	2	0.846114	2:234627914:T:C	17.6536	-	-	-	-	-	-	-	-	-	-	-
53	T-BIL	5	-	-	-	-	-	1	1	2:234664155:C:G	inf	-	-	-	-	-	-	-	-	-	-	-
53	T-BIL	6	-	-	-	-	-	1	1	2:234479377:G:A	26.2352	-	-	-	-	-	-	-	-	-	-	-
53	T-BIL	7	-	-	-	-	-	1	1	2:234596515:C:G	inf	-	-	-	-	-	-	-	-	-	-	-
53	T-BIL	8	-	-	-	-	-	2	0.929354	2:234556742:C:A	inf	-	-	-	-	-	-	-	-	-	-	-
53	T-BIL	9	-	-	-	-	-	1	1	2:234599406:T:C	inf	-	-	-	-	-	-	-	-	-	-	-
53	T-BIL	10	-	-	-	-	-	2	0.989926	2:234707341:T:C	157.92	-	-	-	-	-	-	-	-	-	-	-
53	T-BIL	11	-	-	-	-	-	-	-	-	-	10	0.400365	2:234621436:T:G	88.8254	-	-	-	-	-	-	-
53	T-BIL	12	-	-	-	-	-	-	-	-	-	-	-	-	-	1	1	2:234671462:G:T	inf	-	-	-
53	T-BIL	13	-	-	-	-	-	-	-	-	-	-	-	-	-	1	0.99806	2:234633945:C:G	inf	-	-	-
53	T-BIL	14	-	-	-	-	-	-	-	-	-	-	-	-	-	2	0.979334	2:234682062:C:T	24.2509	-	-	-
53	T-BIL	15	-	-	-	-	-	-	-	-	-	-	-	-	-	1	1	2:234652740:T:C	157.629	-	-	-
53	T-BIL	16	-	-	-	-	-	-	-	-	-	-	-	-	-	1	1	2:234613713:C:T	245.818	-	-	-
53	T-BIL	17	-	-	-	-	-	-	-	-	-	-	-	-	-	1	1	2:234668870:G:C	75.9372	-	-	-
53	T-BIL	18	-	-	-	-	-	-	-	-	-	-	-	-	-	1	1	2:234556711:C:A	44.6645	-	-	-
53	T-BIL	19	-	-	-	-	-	-	-	-	-	-	-	-	-	1	1	2:234669144:G:A	inf	-	-	-
53	T-BIL	20	-	-	-	-	-	-	-	-	-	-	-	-	-	1	1	2:234633166:T:C	inf	-	-	-
55	T-BIL	1	26	0.19071	3:12336507:G:A	10.4479	11.907	25	0.0627989	3:12389313:A:G	11.9309	-	-	-	-	-	-	-	-	0.999999	0.348614	0.236942
55	T-BIL	2	37	0.202668	3:12266804:A:G	11.563	10.4673	35	0.160817	3:12268604:G:A	11.4503	-	-	-	-	-	-	-	-	0.999222	0.262048	0.360957
58	T-BIL	1	4	0.632751	3:48571578:T:C	15.9594	15.6921	4	0.634043	3:48571578:T:C	15.6921	-	-	-	-	-	-	-	-	1	0.5	0.5
59	T-BIL	1	6	0.951449	3:51754781:C:T	7.44309	7.36962	6	0.951771	3:51754781:C:T	7.36962	-	-	-	-	-	-	-	-	0.998312	0.499602	0.499925
61	T-BIL	1	2	0.98957	3:117071926:T:A	8.21767	8.21767	2	0.989303	3:117071926:T:A	8.21767	-	-	-	-	-	-	-	-	0.999859	0.499959	0.499986
62	T-BIL	1	43	0.131119	3:126621543:G:A	7.68235	9.23025	39	0.15279	3:126611886:A:G	9.23393	-	-	-	-	-	-	-	-	0.999963	0.278876	0.305226
63	T-BIL	1	119	0.0831099	3:133971430:T:C	7.80632	4.68839	-	-	-	-	-	-	-	-	-	-	-	-	0.98928	0.298862	0.986531
64	T-BIL	1	3	0.454045	3:135932359:C:T	130.573	112.177	4	0.587204	3:135932359:C:T	112.177	-	-	-	-	-	-	-	-	1	0.999998	1
64	T-BIL	2	-	-	-	-	-	-	-	-	-	57	0.329553	3:135961031:T:G	8.9951	126	0.103959	3:136462223:T:A	16.8678	-	-	-
65	T-BIL	1	19	0.0949279	3:141613964:T:G	12.3642	8.08397	22	0.085508	3:141613964:T:G	8.08397	-	-	-	-	-	-	-	-	0.999998	0.244539	0.999414
66	T-BIL	1	10	0.366104	3:151990779:C:T	11.0632	6.3243	-	-	-	-	-	-	-	-	33	0.105762	3:152054222:A:G	6.84307	0.998528	0.732929	0.999966
67	T-BIL	1	184	0.0470564	3:153962973:T:C	7.38785	7.16825	232	0.0185423	3:154073445:G:C	7.1417	-	-	-	-	-	-	-	-	0.999771	0.698421	0.493889
68	T-BIL	1	66	0.145996	3:154679652:A:G	10.76	10.4747	65	0.175667	3:154679652:A:G	10.4747	-	-	-	-	-	-	-	-	1	0.29197	0.346963
69	T-BIL	1	10	0.235855	3:156798294:A:G	14.5607	13.4622	14	0.188795	3:156798294:A:G	13.4622	-	-	-	-	-	-	-	-	1	0.852667	0.625236
70	T-BIL	1	1	0.999805	3:157887080:G:A	8.36572	8.36577	1	0.999859	3:157887080:G:A	8.36577	-	-	-	-	-	-	-	-	0.99951	0.49991	0.499938
71	T-BIL	1	9	0.403516	3:169177924:C:T	11.7747	9.68204	21	0.526278	3:169190907:G:A	10.8319	-	-	-	-	-	-	-	-	1	0.273296	0.761319
72	T-BIL	1	70	0.0410038	3:170687228:C:T	22.3815	23.868	66	0.048802	3:170689487:G:A	24.1786	-	-	-	-	-	-	-	-	1	0.261672	0.372594
74	T-BIL	1	-	-	-	-	-	86	0.0846824	3:182511351:C:T	7.55272	-	-	-	-	-	-	-	-	-	-	-
75	T-BIL	1	29	0.143787	3:187683700:G:A	9.02549	6.02216	-	-	-	-	-	-	-	-	-	-	-	-	0.990507	0.292266	0.998699
76	T-BIL	1	-	-	-	-	-	42	0.575638	3:195830276:G:A	8.97337	-	-	-	-	-	-	-	-	-	-	-
77	T-BIL	1	1	0.998367	4:30634098:T:C	7.29414	7.43961	1	0.998627	4:30634098:T:C	7.43961	-	-	-	-	-	-	-	-	0.996467	0.499327	0.499738
79	T-BIL	1	-	-	-	-	-	271	0.0739184	4:56071489:A:T	7.33186	-	-	-	-	-	-	-	-	-	-	-
80	T-BIL	1	145	0.0512815	4:69642621:T:C	10.8891	14.1147	146	0.022041	4:69642621:T:C	14.1147	-	-	-	-	-	-	-	-	1	0.289315	0.413855
83	T-BIL	1	23	0.199898	4:88064431:A:G	20.6702	18.3841	23	0.235825	4:88064431:A:G	18.3841	-	-	-	-	-	-	-	-	1	0.232772	0.993734
84	T-BIL	1	224	0.186794	4:100065509:T:G	13.3198	14.652	222	0.296292	4:100065509:T:G	14.652	-	-	-	-	-	-	-	-	0.99978	0.254636	0.445818
84	T-BIL	2	-	-	-	-	-	75	0.0494806	4:100322786:T:C	9.56401	-	-	-	-	-	-	-	-	-	-	-
85	T-BIL	1	54	0.16474	4:110882476:C:A	11.624	7.83281	78	0.0359381	4:110877416:A:T	8.30559	-	-	-	-	-	-	-	-	0.999984	0.306599	0.890036
86	T-BIL	1	103	0.073385	4:124804151:G:A	11.4147	7.9571	-	-	-	-	-	-	-	-	-	-	-	-	0.999989	0.236555	0.994399
86	T-BIL	2	6	0.879923	4:124770721:A:T	7.76904	7.8313	6	0.872428	4:124770721:A:T	7.8313	-	-	-	-	-	-	-	-	0.998357	0.499535	0.499743
87	T-BIL	1	4	0.919535	4:145026126:C:T	9.92665	10.0374	5	0.757698	4:145026126:C:T	10.0374	-	-	-	-	-	-	-	-	0.998762	0.467017	0.460059
87	T-BIL	2	-	-	-	-	-	946	0.0123655	4:144881840:A:G	10.4149	-	-	-	-	-	-	-	-	-	-	-
89	T-BIL	1	65	0.101105	4:147590699:C:T	6.86806	7.48766	62	0.0787301	4:147585898:G:A	7.31555	-	-	-	-	-	-	-	-	0.999634	0.328211	0.385855
90	T-BIL	1	3	0.412308	4:154208278:C:T	10.2882	10.2105	4	0.616708	4:154208278:C:T	10.2105	-	-	-	-	-	-	-	-	0.999997	0.551842	0.28184
91	T-BIL	1	8	0.384458	4:175076940:C:T	13.2764	11.5741	10	0.158638	4:175061541:A:C	10.4587	-	-	-	-	-	-	-	-	1	0.306235	0.859144
91	T-BIL	2	7	0.343133	4:175131585:T:A	9.3999	6.34935	-	-	-	-	-	-	-	-	-	-	-	-	0.996604	0.330809	0.96642
92	T-BIL	1	21	0.186532	4:185810153:G:A	7.81873	7.50406	21	0.0832875	4:185810153:G:A	7.50406	-	-	-	-	-	-	-	-	0.999933	0.254457	0.499989
93	T-BIL	1	4	0.74885	4:189041734:A:T	7.33068	7.41678	4	0.742373	4:189041734:A:T	7.41678	-	-	-	-	-	-	-	-	0.99471	0.49886	0.49929
95	T-BIL	1	18	0.147348	5:55794632:G:A	9.34688	8.08094	20	0.152267	5:55794632:G:A	8.08094	-	-	-	-	-	-	-	-	0.999987	0.291336	0.812157
95	T-BIL	2	6	0.276174	5:56012635:A:C	2.26122	6.72947	6	0.467672	5:56011234:G:T	7.43916	-	-	-	-	-	-	-	-	0.996265	0.450214	0.775041
96	T-BIL	1	-	-	-	-	-	43	0.207751	5:75692003:A:C	8.47818	-	-	-	-	-	-	-	-	-	-	-
99	T-BIL	1	6	0.629585	5:122814733:A:G	13.8011	12.8772	3	0.619289	5:122814733:A:G	12.8772	-	-	-	-	-	-	-	-	0.999997	0.215886	0.851969
99	T-BIL	2	4	0.771175	5:122771239:A:T	11.3378	11.4309	4	0.791864	5:122771239:A:T	11.4309	-	-	-	-	-	-	-	-	0.999704	0.213316	0.499859
102	T-BIL	1	40	0.0911033	5:154026601:C:T	7.9594	5.71399	41	0.068498	5:154051835:A:G	6.36913	-	-	-	-	-	-	-	-	0.998348	0.291003	0.718313
103	T-BIL	1	-	-	-	-	-	34	0.193431	5:158409505:C:T	9.46985	-	-	-	-	-	-	-	-	-	-	-
105	T-BIL	1	23	0.115742	6:6959748:G:A	13.823	13.7328	22	0.0971842	6:6965768:G:A	14.0496	-	-	-	-	-	-	-	-	1	0.341599	0.867826
105	T-BIL	2	10	0.259451	6:6925140:C:T	9.42771	10.2028	10	0.150475	6:6925140:C:T	10.2028	-	-	-	-	-	-	-	-	0.999998	0.373776	0.499965
106	T-BIL	1	45	0.634172	6:16261276:G:A	4.08879	7.42817	-	-	-	-	-	-	-	-	-	-	-	-	0.996953	0.29156	0.4993
107	T-BIL	1	2	0.846815	6:26093141:G:A	83.0304	83.2584	2	0.85234	6:26093141:G:A	83.2584	-	-	-	-	-	-	-	-	1	0.241612	0.5
107	T-BIL	2	3	0.521495	6:26104632:T:G	55.2884	57.1293	3	0.510147	6:26104632:T:G	57.1293	-	-	-	-	-	-	-	-	1	0.227835	0.405243
107	T-BIL	3	15	0.419567	6:28175153:G:T	42.7817	44.0377	-	-	-	-	-	-	-	-	-	-	-	-	1	0.274176	0.998514
107	T-BIL	4	-	-	-	-	-	3	0.483079	6:28526655:A:C	39.8647	-	-	-	-	-	-	-	-	-	-	-
110	T-BIL	1	4	0.582776	6:41691296:A:G	10.0301	7.54134	-	-	-	-	-	-	-	-	-	-	-	-	0.999971	0.267366	0.949425
111	T-BIL	1	43	0.152363	6:42928758:T:G	15.8309	14.0709	44	0.168864	6:42919222:T:C	14.1828	-	-	-	-	-	-	-	-	1	0.234564	0.97024
112	T-BIL	1	7	0.279475	6:43736496:T:C	8.74208	7.61043	7	0.204336	6:43736496:T:C	7.61043	-	-	-	-	-	-	-	-	0.999939	0.349422	0.782593
113	T-BIL	1	67	0.719282	6:126851160:C:T	21.5079	20.9424	96	0.636611	6:126851160:C:T	20.9424	-	-	-	-	-	-	-	-	1	0.825103	0.49769
113	T-BIL	2	27	0.0880444	6:127492375:C:T	9.35448	7.665	43	0.121682	6:127463645:G:A	8.13488	-	-	-	-	-	-	-	-	1	0.876889	0.907797
114	T-BIL	1	1	0.999967	6:160564476:C:G	19.6876	19.8497	1	0.999227	6:160564476:C:G	19.8497	-	-	-	-	-	-	-	-	1	0.236702	0.5
114	T-BIL	2	3	0.530555	6:160543148:C:T	12.3524	12.39	2	0.568324	6:160551486:C:T	12.5129	-	-	-	-	-	-	-	-	0.999931	0.247468	0.500002
114	T-BIL	3	61	0.143479	6:160851766:T:C	6.6247	7.39911	58	0.095866	6:160851766:T:C	7.39911	-	-	-	-	-	-	-	-	0.999188	0.259644	0.282365
115	T-BIL	1	8	0.925975	6:170592293:C:G	7.34989	7.85469	11	0.682698	6:170592293:C:G	7.85469	-	-	-	-	-	-	-	-	0.999491	0.580553	0.499678
118	T-BIL	1	1	0.999732	7:17284577:T:C	70.5532	52.054	4	0.882489	7:17284577:T:C	52.054	-	-	-	-	5	0.9502	7:17284577:T:C	19.2524	1	0.440709	1
118	T-BIL	2	10	0.178801	7:17561651:T:C	11.2616	11.6058	10	0.208112	7:17561651:T:C	11.6058	-	-	-	-	-	-	-	-	0.998777	0.229093	0.226146
119	T-BIL	1	10	0.220883	7:21598753:G:C	17.3536	11.393	19	0.138494	7:21605973:A:G	11.4022	-	-	-	-	-	-	-	-	1	0.304988	0.99996
120	T-BIL	1	22	0.357889	7:22768249:G:T	14.3324	10.8625	-	-	-	-	-	-	-	-	-	-	-	-	0.974132	0.412051	0.99879
120	T-BIL	2	2	0.786804	7:22672470:G:A	10.9527	10.9526	-	-	-	-	-	-	-	-	2	0.804843	7:22672470:G:A	10.9526	0.498695	0.498863	0.991847
121	T-BIL	1	24	0.787609	7:25991826:T:C	9.82827	9.38182	32	0.949143	7:25991826:T:C	9.38182	-	-	-	-	-	-	-	-	0.999962	0.528794	0.291924
122	T-BIL	1	17	0.140515	7:28194261:T:A	8.14588	12.5875	15	0.180345	7:28180099:C:T	12.7632	-	-	-	-	-	-	-	-	1	0.401237	0.370705
124	T-BIL	1	13	0.267779	7:50308811:G:C	9.31435	5.54298	-	-	-	-	-	-	-	-	-	-	-	-	0.997945	0.306996	0.99859
124	T-BIL	2	-	-	-	-	-	9	0.956656	7:50427982:G:A	7.38078	-	-	-	-	-	-	-	-	-	-	-
126	T-BIL	1	2	0.989128	7:74126034:C:T	8.02251	6.05036	-	-	-	-	-	-	-	-	-	-	-	-	0.918653	0.496985	0.993987
128	T-BIL	1	25	0.112452	7:97894172:C:G	17.1602	15.801	21	0.197997	7:98037557:T:A	16.1307	-	-	-	-	-	-	-	-	1	0.363643	0.940884
129	T-BIL	1	2	0.71651	7:100319633:G:A	13.195	13.1951	2	0.728901	7:100319633:G:A	13.1951	-	-	-	-	-	-	-	-	1	0.5	0.5
130	T-BIL	1	1	0.994676	7:113665902:C:A	8.17044	8.27043	1	0.993963	7:113665902:C:A	8.27043	-	-	-	-	-	-	-	-	0.999555	0.499886	0.499954
131	T-BIL	1	4	0.525789	7:116919978:G:A	9.47327	8.4666	8	0.552839	7:116919978:G:A	8.4666	-	-	-	-	-	-	-	-	0.999964	0.299945	0.836701
133	T-BIL	1	10	0.234742	7:151415536:C:T	13.3414	12.9041	10	0.284318	7:151415536:C:T	12.9041	-	-	-	-	-	-	-	-	1	0.262761	0.529014
134	T-BIL	1	9	0.737494	7:152239072:T:C	10.2252	7.19257	-	-	-	-	-	-	-	-	-	-	-	-	0.999921	0.432196	0.985721
135	T-BIL	1	1	0.999777	7:154222980:C:T	8.24757	8.22607	1	0.999886	7:154222980:C:T	8.22607	-	-	-	-	-	-	-	-	0.999989	0.249811	0.500026
137	T-BIL	1	82	0.0586941	8:19824492:T:C	9.38237	10.1093	77	0.0496573	8:19824492:T:C	10.1093	-	-	-	-	-	-	-	-	0.999992	0.197297	0.375666
138	T-BIL	1	33	0.166833	8:23407178:C:T	9.49744	10.8709	20	0.175345	8:23417918:C:T	10.8366	-	-	-	-	-	-	-	-	0.999998	0.293163	0.293186
143	T-BIL	1	6	0.627255	8:41542093:G:A	45.1679	46.1137	6	0.590866	8:41542093:G:A	46.1137	-	-	-	-	-	-	-	-	1	0.327272	0.499997
143	T-BIL	2	103	0.0471175	8:42367290:A:G	22.5151	20.2018	103	0.0586862	8:42399667:C:T	21.6804	-	-	-	-	-	-	-	-	1	0.245824	0.936384
143	T-BIL	3	1	0.999974	8:41630447:G:A	21.1505	19.8272	1	0.999938	8:41630447:G:A	19.8272	-	-	-	-	-	-	-	-	1	0.231348	0.991913
144	T-BIL	1	26	0.160505	8:48867273:G:C	8.65326	8.82812	24	0.135603	8:48867273:G:C	8.82812	-	-	-	-	-	-	-	-	0.999969	0.424653	0.499996
145	T-BIL	1	1	0.997764	8:57917248:T:C	7.06118	7.34517	1	0.99765	8:57917248:T:C	7.34517	-	-	-	-	-	-	-	-	0.994378	0.498758	0.499373
146	T-BIL	1	15	0.577954	8:59398461:G:A	13.5049	8.76551	35	0.218864	8:59412066:T:G	9.58688	-	-	-	-	-	-	-	-	0.999935	0.514828	0.999966
149	T-BIL	1	19	0.19144	8:109023376:A:G	11.2865	11.5422	18	0.1352	8:109023376:A:G	11.5422	-	-	-	-	-	-	-	-	0.999998	0.269223	0.499605
150	T-BIL	1	331	0.0480165	8:110302047:T:G	8.08672	6.91476	-	-	-	-	-	-	-	-	-	-	-	-	0.999399	0.257837	0.856154
151	T-BIL	1	11	0.493351	8:116655092:A:T	14.1465	8.56618	-	-	-	-	-	-	-	-	-	-	-	-	0.999998	0.283384	0.999951
152	T-BIL	1	31	0.192949	8:120096271:C:G	8.12714	7.92957	39	0.128276	8:120141458:G:T	8.2629	-	-	-	-	-	-	-	-	0.999681	0.463947	0.401973
153	T-BIL	1	51	0.0398088	8:126337758:A:T	10.0858	8.75434	53	0.0320758	8:126343520:T:C	8.82656	-	-	-	-	-	-	-	-	0.999999	0.735874	0.717853
154	T-BIL	1	5	0.961702	8:131026459:C:G	6.92518	8.62518	1	0.993225	8:131026459:C:G	8.62518	-	-	-	-	-	-	-	-	0.999584	0.249646	0.263624
156	T-BIL	1	8	0.938072	8:144716155:C:T	7.28777	9.23138	4	0.981237	8:144716155:C:T	9.23138	-	-	-	-	-	-	-	-	0.999803	0.250168	0.390137
157	T-BIL	1	39	0.337057	9:4119707:G:C	8.05017	6.11422	-	-	-	-	-	-	-	-	-	-	-	-	0.99614	0.240118	0.85796
158	T-BIL	1	2	0.938397	9:7177284:A:G	7.62764	5.75033	-	-	-	-	-	-	-	-	-	-	-	-	0.997676	0.639426	0.928342
159	T-BIL	1	8	0.793836	9:10747708:G:T	7.39631	7.825	8	0.775592	9:10747708:G:T	7.825	-	-	-	-	-	-	-	-	0.99879	0.494509	0.499851
160	T-BIL	1	54	0.0511349	9:86328658:T:C	10.054	8.20641	54	0.0364306	9:86277184:C:T	8.44592	-	-	-	-	-	-	-	-	0.999998	0.251715	0.861585
161	T-BIL	1	13	0.663406	9:91497782:C:T	24.4417	24.8038	21	0.585679	9:91497782:C:T	24.8038	-	-	-	-	-	-	-	-	1	0.345729	0.5
162	T-BIL	1	19	0.430507	9:92225483:T:C	11.3587	10.4204	20	0.383559	9:92225483:T:C	10.4204	-	-	-	-	-	-	-	-	0.999998	0.253991	0.849758
163	T-BIL	1	14	0.897048	9:93968640:C:T	49.8598	36.8516	-	-	-	-	-	-	-	-	3	0.593063	9:93968640:C:T	15.4419	1	0.217445	0.999997
163	T-BIL	2	31	0.467515	9:93569973:A:T	7.29234	9.44873	40	0.359024	9:93570505:C:T	9.49017	-	-	-	-	-	-	-	-	0.999103	0.599763	0.117863
163	T-BIL	3	-	-	-	-	-	29	0.102193	9:94118106:T:C	38.4164	-	-	-	-	-	-	-	-	-	-	-
164	T-BIL	1	2	0.980529	9:110530761:T:C	7.78569	7.95072	3	0.907603	9:110530761:T:C	7.95072	-	-	-	-	-	-	-	-	0.999311	0.587519	0.498328
166	T-BIL	1	9	0.216762	9:119254358:T:C	9.53536	6.78352	11	0.187425	9:119254358:T:C	6.78352	-	-	-	-	-	-	-	-	0.999893	0.321751	0.987179
167	T-BIL	1	114	0.385559	9:131863079:T:C	9.59278	8.20834	113	0.28608	9:131863079:T:C	8.20834	-	-	-	-	-	-	-	-	0.999807	0.241753	0.842479
168	T-BIL	1	6	0.512042	9:136155000:C:T	18.165	19.5866	5	0.478792	9:136155000:C:T	19.5866	-	-	-	-	-	-	-	-	1	0.279699	0.737671
169	T-BIL	1	3	0.914816	9:137113606:C:T	16.8716	16.4711	3	0.933856	9:137113606:C:T	16.4711	-	-	-	-	-	-	-	-	1	0.247284	0.808204
169	T-BIL	2	19	0.229381	9:137262119:T:C	14.0342	14.4752	13	0.320826	9:137262119:T:C	14.4752	-	-	-	-	-	-	-	-	1	0.300026	0.500409
170	T-BIL	1	6	0.795736	9:140100317:C:G	7.32358	7.12073	6	0.856361	9:140100317:C:G	7.12073	-	-	-	-	-	-	-	-	0.997006	0.326118	0.498244
171	T-BIL	1	89	0.0298018	10:5266874:G:A	11.2338	9.94097	97	0.0210956	10:5254820:A:C	10.0166	-	-	-	-	-	-	-	-	0.999998	0.246336	0.87454
172	T-BIL	1	3	0.653268	10:13139762:A:G	9.66635	7.62842	3	0.745615	10:13139762:A:G	7.62842	-	-	-	-	-	-	-	-	0.999822	0.275974	0.950007
173	T-BIL	1	77	0.10591	10:46010891:C:A	7.21311	7.39362	65	0.0530997	10:45952745:T:A	7.44694	-	-	-	-	-	-	-	-	0.999982	0.250394	0.292645
174	T-BIL	1	63	0.0487757	10:50269487:T:G	7.48267	7.49137	62	0.0496087	10:50269487:T:G	7.49137	-	-	-	-	-	-	-	-	0.999717	0.280033	0.494462
175	T-BIL	1	1	1	10:52642516:G:T	11.1154	11.2282	1	1	10:52642516:G:T	11.2282	-	-	-	-	-	-	-	-	1	0.5	0.5
175	T-BIL	2	1	0.997369	10:52708216:C:G	9.04359	9.04357	1	0.997775	10:52708216:C:G	9.04357	-	-	-	-	-	-	-	-	0.999835	0.499978	0.499992
176	T-BIL	1	4	0.484252	10:53944442:C:T	8.33161	6.50582	-	-	-	-	-	-	-	-	-	-	-	-	0.998599	0.257675	0.930637
177	T-BIL	1	35	0.114287	10:65172328:C:T	85.1581	67.763	77	0.0697665	10:65172328:C:T	67.763	-	-	-	-	64	0.0469949	10:65040845:G:A	19.9648	1	0.235252	1
178	T-BIL	1	1	1	10:71094504:T:C	184.991	184.825	1	1	10:71094504:T:C	184.825	-	-	-	-	-	-	-	-	1	0.298646	0.5
179	T-BIL	1	1	0.997437	10:81144697:C:T	9.6855	10.1195	1	0.998247	10:81144697:C:T	10.1195	-	-	-	-	-	-	-	-	0.999881	0.217873	0.551742
180	T-BIL	1	3	0.70473	10:91012564:C:A	9.25173	6.78284	6	0.624574	10:91012564:C:A	6.78284	-	-	-	-	-	-	-	-	0.999999	0.312761	0.963127
181	T-BIL	1	2	0.921071	10:94839642:G:A	71.3848	62.8112	2	0.934242	10:94839642:G:A	62.8112	-	-	-	-	6	0.494663	10:94839724:G:T	9.80443	1	0.439453	1
182	T-BIL	1	94	0.25882	10:96488997:T:A	22.1273	18.4637	115	0.0479039	10:96534263:C:T	19.1053	-	-	-	-	-	-	-	-	1	0.491816	0.995465
183	T-BIL	1	48	0.0667461	10:101604006:A:G	12.4411	11.8126	51	0.04547	10:101604006:A:G	11.8126	-	-	-	-	-	-	-	-	0.999606	0.443609	0.499959
183	T-BIL	2	2	0.769264	10:101590486:G:A	11.8444	11.7425	3	0.755278	10:101590486:G:A	11.7425	-	-	-	-	-	-	-	-	0.999999	0.49765	0.5
183	T-BIL	3	-	-	-	-	-	12	0.144377	10:101545558:G:C	8.13466	-	-	-	-	-	-	-	-	-	-	-
184	T-BIL	1	25	0.210742	10:113919124:A:G	23.8196	17.5896	26	0.137516	10:113937941:G:T	18.476	-	-	-	-	28	0.0640431	10:113947040:C:T	6.23953	1	0.599613	0.999842
184	T-BIL	2	45	0.385473	10:114048792:T:C	8.91901	8.17705	28	0.0872403	10:114001014:C:T	5.30356	-	-	-	-	-	-	-	-	0.99993	0.251254	0.461205
185	T-BIL	1	3	0.44348	10:122876829:G:T	45.5057	49.5314	-	-	-	-	-	-	-	-	18	0.298582	10:122870416:A:G	9.66159	1	0.238218	1
185	T-BIL	2	4	0.81512	10:123232602:G:T	10.2145	8.31797	4	0.585339	10:123232602:G:T	8.31797	-	-	-	-	-	-	-	-	0.999989	0.32557	0.896724
185	T-BIL	3	18	0.204526	10:122857963:C:T	3.87582	13.942	17	0.224977	10:122872265:G:A	14.1672	-	-	-	-	-	-	-	-	0.999867	0.259666	0.177916
185	T-BIL	4	-	-	-	-	-	41	0.193332	10:122876829:G:T	49.5314	-	-	-	-	-	-	-	-	-	-	-
188	T-BIL	1	1	0.999594	11:2942593:G:A	60.05	61.7802	1	0.999563	11:2942593:G:A	61.7802	-	-	-	-	-	-	-	-	1	0.218117	0.5
188	T-BIL	2	18	0.249313	11:2956566:C:T	0.300943	18.9108	-	-	-	-	-	-	-	-	20	0.175162	11:2956566:C:T	18.9108	0.977409	0.237958	1
188	T-BIL	3	2	0.987277	11:3051206:A:T	12.2634	12.2465	2	0.986828	11:3051206:A:T	12.2465	-	-	-	-	-	-	-	-	1	0.5	0.5
190	T-BIL	1	19	0.170132	11:5227558:A:G	8.75105	10.1997	-	-	-	-	20	0.166158	11:5227558:A:G	10.1997	-	-	-	-	0.499872	0.999997	0.499882
190	T-BIL	2	1	0.997457	11:5701074:C:A	9.22738	5.73122	-	-	-	-	-	-	-	-	-	-	-	-	0.998211	0.743325	0.993542
190	T-BIL	3	1	0.990113	11:5463108:A:T	7.82275	7.82269	-	-	-	-	-	-	-	-	2	0.989064	11:5463108:A:T	7.82269	0.499547	0.498344	0.995368
191	T-BIL	1	4	0.802023	11:9765503:A:T	14.2676	10.9282	7	0.644418	11:9765503:A:T	10.9282	-	-	-	-	-	-	-	-	1	0.341147	0.998483
192	T-BIL	1	16	0.609182	11:10521764:T:C	6.2088	7.5464	39	0.337979	11:10522343:G:A	7.62101	-	-	-	-	-	-	-	-	0.999971	0.659451	0.299994
192	T-BIL	2	3	0.525071	11:10492320:C:G	7.52389	7.10637	3	0.455725	11:10494132:A:G	7.09602	-	-	-	-	-	-	-	-	0.999984	0.52695	0.499984
193	T-BIL	1	76	0.0395757	11:11825712:A:G	7.54592	7.23405	75	0.0444382	11:11825712:A:G	7.23405	-	-	-	-	-	-	-	-	0.999631	0.235465	0.578655
194	T-BIL	1	5	0.684664	11:13356030:A:G	25.937	19.1392	5	0.621417	11:13356030:A:G	19.1392	-	-	-	-	6	0.273444	11:13356030:A:G	7.79609	1	0.236663	0.999999
195	T-BIL	1	40	0.0748838	11:16249453:T:G	11.8389	10.567	39	0.0363384	11:16241382:T:A	10.7854	-	-	-	-	-	-	-	-	1	0.21954	0.764068
196	T-BIL	1	41	0.466922	11:30768678:C:T	7.51145	5.46798	51	0.470282	11:30768678:C:T	5.46798	-	-	-	-	-	-	-	-	0.995706	0.275669	0.925079
198	T-BIL	1	28	0.151012	11:61565908:T:C	25.9678	17.8771	30	0.136298	11:61564299:G:T	17.8788	-	-	-	-	56	0.0299893	11:61585144:A:G	8.89847	1	0.320938	1
199	T-BIL	1	15	0.311467	11:69456000:G:C	8.61404	8.61148	16	0.194934	11:69456000:G:C	8.61148	-	-	-	-	-	-	-	-	0.999999	0.401389	0.481775
200	T-BIL	1	27	0.107554	11:75467350:G:T	27.9469	20.8248	33	0.125834	11:75459841:G:A	21.1209	-	-	-	-	136	0.0371401	11:75474195:C:A	9.00944	1	0.267127	0.999999
201	T-BIL	1	296	0.0169009	11:78101700:T:C	9.26728	6.48795	-	-	-	-	-	-	-	-	-	-	-	-	0.994892	0.304984	0.999895
202	T-BIL	1	27	0.149186	11:100453046:C:T	10.6866	10.2139	37	0.11776	11:100453046:C:T	10.2139	-	-	-	-	-	-	-	-	1	0.231694	0.896159
203	T-BIL	1	105	0.0712585	11:111432757:C:T	11.9772	11.5603	109	0.0997156	11:111433916:A:G	11.7543	-	-	-	-	-	-	-	-	1	0.549483	0.471561
205	T-BIL	1	1	1	11:116648917:G:C	24.421	32.1007	1	1	11:116648917:G:C	32.1007	-	-	-	-	-	-	-	-	1	0.229685	0.505435
206	T-BIL	1	37	0.0708977	11:119087651:C:T	10.1655	7.90543	38	0.049963	11:119095761:T:G	8.29259	-	-	-	-	-	-	-	-	0.999997	0.741487	0.907181
207	T-BIL	1	41	0.126431	11:122514281:C:A	10.3709	7.77589	51	0.187562	11:122553139:T:A	9.04426	-	-	-	-	-	-	-	-	1	0.31844	0.918441
208	T-BIL	1	38	0.0567318	12:753331:G:A	6.05085	7.61146	40	0.140087	12:753331:G:A	7.61146	-	-	-	-	-	-	-	-	0.999809	0.373571	0.459914
209	T-BIL	1	1	1	12:4384844:T:G	12.152	11.9861	1	1	12:4384844:T:G	11.9861	-	-	-	-	-	-	-	-	1	0.5	0.5
211	T-BIL	1	1	1	12:21331549:T:C	96.8013	inf	2	0.942899	12:21331549:T:C	inf	-	-	-	-	1	1	12:21331549:T:C	95.9903	1	0.644995	1
211	T-BIL	2	1	1	12:21350689:T:G	0.159329	inf	-	-	-	-	-	-	-	-	-	-	-	-	1	0.386036	0.5
211	T-BIL	3	1	1	12:21014094:A:G	222.243	221.798	-	-	-	-	-	-	-	-	1	1	12:21014094:A:G	221.798	0.5	0.5	1
211	T-BIL	4	8	0.507113	12:20946762:A:C	235.073	198.647	-	-	-	-	-	-	-	-	-	-	-	-	1	0.682061	1
211	T-BIL	5	1	0.999425	12:21028208:G:C	169.538	169.483	-	-	-	-	-	-	-	-	-	-	-	-	1	0.665209	0.5
211	T-BIL	6	2	0.876037	12:21329761:G:A	231.206	231.046	2	0.688936	12:21329991:C:T	231.154	-	-	-	-	-	-	-	-	1	0.265569	0.5
211	T-BIL	7	1	1	12:21004952:T:C	0.335828	51.1478	-	-	-	-	-	-	-	-	-	-	-	-	1	0.177558	1
211	T-BIL	8	1	1	12:21069049:G:A	57.2164	57.3772	-	-	-	-	-	-	-	-	-	-	-	-	1	0.222704	0.5
211	T-BIL	9	-	-	-	-	-	8	0.759117	12:21362239:G:A	192.353	-	-	-	-	-	-	-	-	-	-	-
211	T-BIL	10	-	-	-	-	-	6	0.709799	12:21111804:A:G	185.601	-	-	-	-	-	-	-	-	-	-	-
211	T-BIL	11	-	-	-	-	-	-	-	-	-	-	-	-	-	5	0.879209	12:20927423:T:G	37.4742	-	-	-
211	T-BIL	12	-	-	-	-	-	-	-	-	-	-	-	-	-	1	1	12:21099634:G:C	21.0791	-	-	-
211	T-BIL	13	-	-	-	-	-	-	-	-	-	-	-	-	-	9	0.176063	12:21036326:G:T	29.5065	-	-	-
211	T-BIL	14	-	-	-	-	-	-	-	-	-	-	-	-	-	3	0.856372	12:20926736:G:A	30.657	-	-	-
211	T-BIL	15	-	-	-	-	-	-	-	-	-	-	-	-	-	2	0.721369	12:21334478:C:A	14.8562	-	-	-
211	T-BIL	16	-	-	-	-	-	-	-	-	-	-	-	-	-	1	0.999427	12:21338566:A:G	9.54128	-	-	-
211	T-BIL	17	-	-	-	-	-	-	-	-	-	-	-	-	-	1	1	12:21495132:C:G	27.5862	-	-	-
212	T-BIL	1	19	0.181436	12:24181780:A:C	22.6572	22.3378	19	0.204031	12:24198567:A:T	22.5524	-	-	-	-	-	-	-	-	1	0.328954	0.499988
212	T-BIL	2	24	0.306745	12:24232140:C:A	8.6135	8.63991	-	-	-	-	-	-	-	-	-	-	-	-	0.999997	0.231419	0.479321
214	T-BIL	1	1	0.996756	12:48512285:C:A	11.9303	11.7195	1	0.995954	12:48512285:C:A	11.7195	-	-	-	-	-	-	-	-	1	0.563564	0.499735
215	T-BIL	1	39	0.157721	12:53285086:T:G	11.7479	11.7763	25	0.104247	12:53260779:T:G	12.1205	-	-	-	-	-	-	-	-	0.999998	0.233945	0.40162
215	T-BIL	2	2	0.681181	12:53581383:G:T	10.4009	10.3363	2	0.669285	12:53581383:G:T	10.3363	-	-	-	-	-	-	-	-	0.999798	0.499971	0.499976
216	T-BIL	1	9	0.248557	12:56860020:G:A	12.2056	10.7658	9	0.257121	12:56860020:G:A	10.7658	-	-	-	-	-	-	-	-	1	0.238984	0.842003
217	T-BIL	1	81	0.264033	12:68517877:G:A	9.12907	8.79194	86	0.233564	12:68529604:C:G	9.49853	-	-	-	-	-	-	-	-	0.99997	0.361401	0.372182
218	T-BIL	1	5	0.566057	12:111865049:C:G	66.1851	65.6945	5	0.622197	12:111865049:C:G	65.6945	-	-	-	-	-	-	-	-	1	0.718346	0.5
218	T-BIL	2	129	0.042558	12:109888779:G:A	5.10852	8.86227	140	0.0341007	12:109888779:G:A	8.86227	-	-	-	-	-	-	-	-	0.999974	0.412385	0.553632
219	T-BIL	1	13	0.207148	12:121415390:T:C	16.387	11.9164	13	0.152778	12:121415293:G:A	12.3403	-	-	-	-	-	-	-	-	1	0.245457	0.997048
220	T-BIL	1	3	0.606583	12:125312425:G:C	9.73684	8.16482	-	-	-	-	-	-	-	-	9	0.372549	12:125312425:G:C	8.16482	0.954049	0.506617	0.999971
221	T-BIL	1	1	0.991223	12:133374864:C:A	8.78357	8.78348	1	0.991361	12:133374864:C:A	8.78348	-	-	-	-	-	-	-	-	0.999828	0.49997	0.499986
223	T-BIL	1	1	0.998996	13:91724213:G:A	7.61816	7.64658	1	0.998976	13:91724213:G:A	7.64658	-	-	-	-	-	-	-	-	0.99752	0.499507	0.499669
225	T-BIL	1	29	0.0982607	13:113522676:G:A	8.25901	10.7533	27	0.0959683	13:113522676:G:A	10.7533	-	-	-	-	-	-	-	-	0.999978	0.234078	0.196039
225	T-BIL	2	30	0.62284	13:113365480:G:A	9.70774	9.75786	46	0.397037	13:113365480:G:A	9.75786	-	-	-	-	-	-	-	-	0.99923	0.501034	0.495986
227	T-BIL	1	10	0.312787	14:51049397:G:A	12.3625	12.9577	10	0.391055	14:51049397:G:A	12.9577	-	-	-	-	-	-	-	-	0.99987	0.31882	0.483476
228	T-BIL	1	8	0.320988	14:65230953:A:G	8.84558	11.6914	9	0.328684	14:65230059:C:T	12.0813	-	-	-	-	-	-	-	-	0.99999	0.24744	0.234558
228	T-BIL	2	26	0.266352	14:65493453:G:A	7.99957	7.82312	26	0.102174	14:65488655:C:T	7.84426	-	-	-	-	-	-	-	-	0.998443	0.23447	0.483922
229	T-BIL	1	48	0.0654963	14:69237902:G:A	8.87257	9.23474	43	0.0617495	14:69216424:C:T	9.39783	-	-	-	-	-	-	-	-	0.999983	0.284549	0.418009
230	T-BIL	1	30	0.0798389	14:93103729:G:A	7.31381	6.96986	30	0.0514998	14:93070286:C:T	6.97087	-	-	-	-	-	-	-	-	0.9996	0.314698	0.499937
231	T-BIL	1	2	0.89742	14:94844947:C:T	7.53641	7.54623	2	0.895646	14:94844947:C:T	7.54623	-	-	-	-	-	-	-	-	0.996641	0.498781	0.499498
234	T-BIL	1	16	0.273263	15:51663983:G:A	4.4105	7.68788	39	0.137081	15:51647867:C:T	7.77201	-	-	-	-	-	-	-	-	0.999708	0.451438	0.428314
235	T-BIL	1	2	0.814163	15:53739426:A:C	8.21731	8.14507	2	0.812727	15:53739426:A:C	8.14507	-	-	-	-	-	-	-	-	0.999459	0.499919	0.49995
236	T-BIL	1	2	0.879995	15:60883281:C:A	37.1344	35.2507	2	0.803364	15:60883281:C:A	35.2507	-	-	-	-	-	-	-	-	1	0.599249	0.973498
237	T-BIL	1	13	0.131813	15:63789186:A:C	25.1519	25.3123	13	0.128907	15:63789186:A:C	25.3123	-	-	-	-	-	-	-	-	1	0.253177	0.5
239	T-BIL	1	10	0.227999	15:73982556:C:T	9.19017	9.73696	10	0.214372	15:73982556:C:T	9.73696	-	-	-	-	-	-	-	-	0.999955	0.241647	0.469547
246	T-BIL	1	1	0.998686	16:22463951:T:C	7.47276	7.37995	1	0.998686	16:22463951:T:C	7.37995	-	-	-	-	-	-	-	-	0.998601	0.499714	0.499875
247	T-BIL	1	9	0.489595	16:28513530:C:T	12.5508	14.5349	9	0.493662	16:28513530:C:T	14.5349	-	-	-	-	-	-	-	-	1	0.237088	0.262329
248	T-BIL	1	1	0.999728	16:31418975:C:T	7.61888	7.56556	1	0.999508	16:31418975:C:T	7.56556	-	-	-	-	-	-	-	-	0.999697	0.499894	0.499959
249	T-BIL	1	1	0.99916	16:53572724:C:T	7.573	7.58588	1	0.999295	16:53572724:C:T	7.58588	-	-	-	-	-	-	-	-	0.998762	0.499787	0.499952
251	T-BIL	1	6	0.313264	16:71745220:G:A	8.81873	8.8187	-	-	-	-	-	-	-	-	20	0.303777	16:71745220:G:A	8.8187	0.496915	0.498457	0.99992
251	T-BIL	2	6	0.764884	16:72052348:A:G	6.47444	7.67786	7	0.282346	16:72052348:A:G	7.67786	-	-	-	-	-	-	-	-	0.999737	0.796655	0.26613
252	T-BIL	1	5	0.525254	16:79434027:C:A	12.6607	10.6051	12	0.587573	16:79432671:T:C	11.1193	-	-	-	-	-	-	-	-	0.999999	0.63291	0.738519
253	T-BIL	1	24	0.37265	16:79754440:A:T	14.5877	11.0969	29	0.584022	16:79754440:A:T	11.0969	-	-	-	-	-	-	-	-	0.999999	0.459748	0.995631
254	T-BIL	1	36	0.077044	16:81259266:G:T	11.5352	11.1521	39	0.0875747	16:81256320:G:A	11.3358	-	-	-	-	-	-	-	-	1	0.417243	0.499924
254	T-BIL	2	7	0.537181	16:81431246:C:G	9.50682	9.49727	7	0.534421	16:81431246:C:G	9.49727	-	-	-	-	-	-	-	-	0.999989	0.499985	0.499983
255	T-BIL	1	4	0.830663	16:84582825:G:A	7.58637	7.46633	4	0.535171	16:84582825:G:A	7.46633	-	-	-	-	-	-	-	-	0.999432	0.469142	0.436341
256	T-BIL	1	3	0.65853	16:88862568:G:C	19.3319	13.2816	3	0.774223	16:88862568:G:C	13.2816	-	-	-	-	19	0.380472	16:88853729:C:T	8.25176	1	0.215909	1
256	T-BIL	2	1	0.998883	16:88782050:G:A	8.0752	8.07521	1	0.999013	16:88782050:G:A	8.07521	-	-	-	-	-	-	-	-	0.999896	0.499981	0.499994
258	T-BIL	1	11	0.620674	17:7806529:A:G	13.7307	13.2708	21	0.434359	17:7806529:A:G	13.2708	-	-	-	-	-	-	-	-	1	0.605632	0.498296
258	T-BIL	2	6	0.309074	17:8157310:C:T	9.84497	4.86198	-	-	-	-	-	-	-	-	-	-	-	-	0.999711	0.953883	0.999087
258	T-BIL	3	1	0.99852	17:7462969:A:G	9.5872	6.29508	-	-	-	-	-	-	-	-	-	-	-	-	0.999995	0.284208	0.99789
258	T-BIL	4	9	0.746909	17:7514286:G:A	9.0649	9.55383	-	-	-	-	-	-	-	-	-	-	-	-	0.999834	0.735762	0.294564
258	T-BIL	5	-	-	-	-	-	7	0.417969	17:7531965:T:C	12.0303	-	-	-	-	-	-	-	-	-	-	-
260	T-BIL	1	99	0.147071	17:27186478:T:C	12.0495	6.93754	112	0.107859	17:27149900:T:C	7.85058	-	-	-	-	-	-	-	-	0.999992	0.308798	0.999301
261	T-BIL	1	3	0.662878	17:38409081:T:C	9.53165	9.14745	-	-	-	-	-	-	-	-	-	-	-	-	0.999729	0.580359	0.49975
263	T-BIL	1	9	0.548424	17:53364788:C:A	17.0673	16.1482	8	0.522156	17:53361838:T:G	17.2377	-	-	-	-	-	-	-	-	0.999983	0.383428	0.707757
263	T-BIL	2	5	0.761084	17:53360799:G:T	14.9796	15.8269	18	0.443979	17:53383769:G:A	14.9211	-	-	-	-	-	-	-	-	0.999972	0.501217	0.499992
264	T-BIL	1	55	0.0614966	17:57816578:T:C	17.0066	16.5677	83	0.036063	17:57892829:T:A	16.803	-	-	-	-	-	-	-	-	1	0.414427	0.996179
264	T-BIL	2	-	-	-	-	-	15	0.359645	17:57496970:A:C	9.46006	-	-	-	-	-	-	-	-	-	-	-
265	T-BIL	1	51	0.207012	17:59286263:G:A	12.4496	12.3814	51	0.129951	17:59286263:G:A	12.3814	-	-	-	-	-	-	-	-	1	0.292377	0.680811
266	T-BIL	1	62	0.0377891	17:61970224:T:A	9.65916	11.0585	76	0.0358075	17:61974575:T:C	11.1253	-	-	-	-	-	-	-	-	1	0.951785	0.627464
267	T-BIL	1	150	0.0339573	17:65840810:T:C	10.0517	13.6423	148	0.0414703	17:65840810:T:C	13.6423	-	-	-	-	-	-	-	-	1	0.232947	0.239375
267	T-BIL	2	9	0.26285	17:66433456:C:G	9.47625	9.49033	10	0.191317	17:66455904:T:A	9.65775	-	-	-	-	-	-	-	-	0.999995	0.247037	0.369503
268	T-BIL	1	10	0.545594	17:72699833:T:C	7.09534	8.85827	8	0.390974	17:72699833:T:C	8.85827	-	-	-	-	-	-	-	-	0.999937	0.32936	0.328123
269	T-BIL	1	44	0.337808	17:73827205:T:C	13.1208	8.99324	-	-	-	-	-	-	-	-	-	-	-	-	0.999974	0.266582	0.965983
269	T-BIL	2	-	-	-	-	-	11	0.37911	17:73826406:G:C	11.5989	-	-	-	-	-	-	-	-	-	-	-
270	T-BIL	1	10	0.526391	17:76118887:G:C	17.2337	17.6543	9	0.413523	17:76118887:G:C	17.6543	-	-	-	-	-	-	-	-	1	0.232219	0.5
270	T-BIL	2	1	0.999978	17:76127431:G:C	13.1979	10.8296	-	-	-	-	-	-	-	-	1	0.999778	17:76127431:G:C	10.8296	0.844348	0.822683	1
272	T-BIL	1	2	0.987173	18:499706:C:T	7.6169	7.57957	2	0.985094	18:499706:C:T	7.57957	-	-	-	-	-	-	-	-	0.997189	0.244167	0.498332
275	T-BIL	1	134	0.0187492	18:51933199:G:T	6.73969	7.9172	120	0.0182378	18:51936002:T:C	7.98167	-	-	-	-	-	-	-	-	0.999976	0.325625	0.262891
276	T-BIL	1	40	0.198984	18:71956830:T:A	13.1629	9.35414	73	0.147575	18:71955979:G:A	9.37669	-	-	-	-	-	-	-	-	0.999999	0.272079	0.997833
277	T-BIL	1	1	0.999938	19:12429782:G:A	17.4183	17.1011	1	0.999937	19:12429782:G:A	17.1011	-	-	-	-	-	-	-	-	1	0.5	0.5
278	T-BIL	1	3	0.983376	19:17252974:T:C	24.3843	22.3387	4	0.973876	19:17252974:T:C	22.3387	-	-	-	-	-	-	-	-	1	0.56163	0.348107
278	T-BIL	2	1	1	19:17252041:G:A	20.4579	17.5286	1	0.999995	19:17252041:G:A	17.5286	-	-	-	-	-	-	-	-	1	0.61494	0.998955
279	T-BIL	1	2	0.988657	19:19379549:C:T	25.3521	32.0778	1	0.996148	19:19379549:C:T	32.0778	-	-	-	-	-	-	-	-	1	0.241903	0.276258
279	T-BIL	2	3	0.64622	19:19380513:A:G	7.99183	7.93063	4	0.641012	19:19380513:A:G	7.93063	-	-	-	-	-	-	-	-	0.999433	0.499905	0.499935
280	T-BIL	1	82	0.103006	19:33081333:A:G	9.59295	8.7845	80	0.0577912	19:33084103:C:T	9.17321	-	-	-	-	-	-	-	-	0.999955	0.307649	0.336358
281	T-BIL	1	11	0.203943	19:33846635:T:C	8.39621	8.93515	-	-	-	-	-	-	-	-	-	-	-	-	0.959696	0.252091	0.999995
283	T-BIL	1	1	0.999811	19:45430280:C:G	18.8877	21.0984	1	0.999525	19:45430280:C:G	21.0984	-	-	-	-	-	-	-	-	1	0.33184	0.487164
283	T-BIL	2	6	0.470456	19:45424351:A:T	7.89517	13.1075	6	0.654581	19:45424351:A:T	13.1075	-	-	-	-	-	-	-	-	0.999969	0.369227	0.47744
283	T-BIL	3	5	0.622033	19:45413233:G:T	9.12919	8.51241	4	0.580241	19:45413233:G:T	8.51241	-	-	-	-	-	-	-	-	0.999999	0.23808	0.885669
283	T-BIL	4	1	0.998472	19:45439163:C:G	10.224	10.4173	1	0.999967	19:45439163:C:G	10.4173	-	-	-	-	-	-	-	-	0.998125	0.230527	0.4999
284	T-BIL	1	12	0.376146	19:49211969:T:C	17.2808	17.0819	12	0.445117	19:49211969:T:C	17.0819	-	-	-	-	-	-	-	-	1	0.342853	0.499999
285	T-BIL	1	6	0.369978	19:51736383:G:C	11.3377	14.8821	5	0.419529	19:51736383:G:C	14.8821	-	-	-	-	-	-	-	-	1	0.261066	0.251576
287	T-BIL	1	43	0.098976	20:31335978:T:C	7.62233	7.30893	-	-	-	-	-	-	-	-	-	-	-	-	0.999697	0.439586	0.44959
288	T-BIL	1	1	0.999739	20:39832628:T:C	13.9739	13.951	1	0.999817	20:39832628:T:C	13.951	-	-	-	-	-	-	-	-	1	0.198294	0.5
290	T-BIL	1	1	1	20:43042364:C:T	27.5381	27.9242	1	1	20:43042364:C:T	27.9242	-	-	-	-	-	-	-	-	1	0.5	0.668592
291	T-BIL	1	2	0.977908	20:56149244:G:T	8.75056	7.70819	2	0.840316	20:56149244:G:T	7.70819	-	-	-	-	-	-	-	-	0.997962	0.303162	0.670365
295	T-BIL	1	2	0.780313	21:16246199:A:G	8.73613	8.67058	2	0.770229	21:16246199:A:G	8.67058	-	-	-	-	-	-	-	-	0.999963	0.224648	0.5
298	T-BIL	1	60	0.0661475	22:21940189:T:G	14.22	10.3064	86	0.042575	22:21940189:T:G	10.3064	-	-	-	-	-	-	-	-	1	0.305426	0.999723
299	T-BIL	1	86	0.0592577	22:24295286:T:C	11.4661	7.81728	106	0.054695	22:24295074:G:A	8.04826	-	-	-	-	-	-	-	-	0.999983	0.306547	0.998724
300	T-BIL	1	9	0.429707	22:30373427:C:G	14.1055	14.1222	11	0.35666	22:30373427:C:G	14.1222	-	-	-	-	-	-	-	-	1	0.200257	0.453075
300	T-BIL	2	7	0.219881	22:29735647:C:T	8.19682	8.20722	7	0.24672	22:29735647:C:T	8.20722	-	-	-	-	-	-	-	-	0.999959	0.219309	0.499887
300	T-BIL	3	98	0.0306805	22:30774869:A:T	8.9987	9.57404	91	0.0303697	22:30774869:A:T	9.57404	-	-	-	-	-	-	-	-	0.999155	0.22583	0.310563
301	T-BIL	1	1	0.99762	22:37462936:A:G	42.7838	43.0164	1	0.998194	22:37462936:A:G	43.0164	-	-	-	-	-	-	-	-	1	0.192577	0.995455
303	T-BIL	1	6	0.490056	22:39285917:T:C	8.26849	8.40844	-	-	-	-	-	-	-	-	-	-	-	-	0.999645	0.374723	0.499215
304	T-BIL	1	40	0.218946	22:42062146:A:G	10.5979	8.38162	-	-	-	-	-	-	-	-	-	-	-	-	0.99997	0.309171	0.968223
305	T-BIL	1	8	0.286958	22:43105156:G:C	8.8791	6.72763	-	-	-	-	-	-	-	-	-	-	-	-	0.999868	0.274144	0.978442
306	T-BIL	1	10	0.422885	22:44324727:C:G	11.4031	7.64811	32	0.429911	22:44324727:C:G	7.64811	-	-	-	-	-	-	-	-	0.999975	0.286861	0.998098
1	TC	1	5	0.439766	1:10798489:C:G	12.1302	12.1705	5	0.414956	1:10798489:C:G	12.1705	-	-	-	-	-	-	-	-	1	0.479879	0.570673
2	TC	1	29	0.285911	1:16510894:C:T	10.2517	7.78014	29	0.472774	1:16493225:G:A	9.3699	-	-	-	-	-	-	-	-	0.999971	0.358325	0.747316
3	TC	1	11	0.236264	1:23785760:C:T	17.3509	14.7654	8	0.184773	1:23785760:C:T	14.7654	-	-	-	-	-	-	-	-	1	0.232592	0.999522
4	TC	1	71	0.0813944	1:25826502:A:G	40.569	33.8398	74	0.0228297	1:25779249:G:A	33.9612	-	-	-	-	167	0.0192232	1:25833248:C:T	9.78037	1	0.467985	1
5	TC	1	3	0.461987	1:27180088:A:C	7.53835	7.49469	3	0.465009	1:27180088:A:C	7.49469	-	-	-	-	-	-	-	-	0.999816	0.49997	0.499995
6	TC	1	51	0.288946	1:40073011:G:C	11.0386	9.06343	-	-	-	-	-	-	-	-	-	-	-	-	0.999973	0.391922	0.993156
7	TC	1	-	-	-	-	-	211	0.0316007	1:45237714:T:C	8.1071	-	-	-	-	-	-	-	-	-	-	-
8	TC	1	2	0.916345	1:47477558:G:A	7.82478	7.8041	3	0.913031	1:47477558:G:A	7.8041	-	-	-	-	-	-	-	-	0.998962	0.499798	0.498919
9	TC	1	1	1	1:55505647:G:T	0.565751	inf	1	1	1:55505647:G:T	inf	-	-	-	-	-	-	-	-	1	0.5	0.5
9	TC	2	4	0.474144	1:55521313:G:T	70.1493	58.5642	2	0.552268	1:55521313:G:T	58.5642	-	-	-	-	-	-	-	-	1	0.133363	1
9	TC	3	2	0.960924	1:55528629:G:A	26.9727	17.1035	-	-	-	-	-	-	-	-	17	0.325652	1:55528629:G:A	6.81347	1	0.966586	1
9	TC	4	4	0.642272	1:55487346:C:G	78.7361	68.481	6	0.329689	1:55491702:T:C	66.6898	-	-	-	-	-	-	-	-	1	0.313494	0.954374
9	TC	5	6	0.638082	1:55498949:C:T	43.1834	28.4679	-	-	-	-	-	-	-	-	6	0.225366	1:55498949:C:T	15.3903	1	0.144976	0.999959
9	TC	6	60	0.0808935	1:55631650:G:T	19.8333	13.2733	-	-	-	-	-	-	-	-	61	0.0481392	1:55629716:T:C	13.2702	0.372196	0.282147	0.996275
9	TC	7	6	0.969489	1:55523855:G:A	13.1518	11.2038	-	-	-	-	-	-	-	-	-	-	-	-	0.498644	0.999981	0.499182
9	TC	8	-	-	-	-	-	-	-	-	-	-	-	-	-	6	0.476272	1:55522141:A:G	13.2282	-	-	-
10	TC	1	2	0.907077	1:56209187:A:G	20.9183	20.8116	2	0.90766	1:56209187:A:G	20.8116	-	-	-	-	-	-	-	-	1	0.5	0.5
10	TC	2	4	0.575062	1:56797981:G:C	7.54683	8.98029	4	0.476956	1:56797981:G:C	8.98029	-	-	-	-	-	-	-	-	0.999134	0.241615	0.198778
11	TC	1	1	0.990553	1:62326019:C:T	8.07222	7.89751	1	0.990433	1:62326019:C:T	7.89751	-	-	-	-	-	-	-	-	0.999199	0.499813	0.499962
12	TC	1	42	0.280398	1:63050598:T:G	172.519	138.712	170	0.0414109	1:63050598:T:G	138.712	-	-	-	-	59	0.0397125	1:62992749:T:C	34.0182	1	0.880026	1
13	TC	1	80	0.25026	1:66130398:A:G	9.57138	8.18726	-	-	-	-	-	-	-	-	-	-	-	-	0.999823	0.53373	0.642076
14	TC	1	24	0.100062	1:67037786:C:T	8.04614	4.9466	-	-	-	-	-	-	-	-	-	-	-	-	0.997976	0.287247	0.993113
16	TC	1	12	0.23059	1:91533297:A:G	8.47808	6.45316	17	0.223472	1:91533297:A:G	6.45316	-	-	-	-	-	-	-	-	0.99848	0.255685	0.920036
17	TC	1	2	0.509137	1:93155347:C:T	16.3208	12.2294	-	-	-	-	-	-	-	-	-	-	-	-	0.999949	0.269788	0.999947
17	TC	2	148	0.120128	1:93889568:G:C	10.0086	8.19036	-	-	-	-	-	-	-	-	-	-	-	-	0.995532	0.85504	0.817156
17	TC	3	298	0.013446	1:93262946:G:T	12.543	13.08	298	0.01796	1:93324269:C:T	12.8092	-	-	-	-	-	-	-	-	0.999995	0.242692	0.494191
17	TC	4	-	-	-	-	-	171	0.167636	1:92924057:A:G	13.0266	-	-	-	-	-	-	-	-	-	-	-
18	TC	1	1	0.998506	1:109817590:G:T	88.6536	inf	3	0.932213	1:109817590:G:T	inf	2	0.94727	1:109817590:G:T	8.19842	5	0.30349	1:109818530:C:T	82.4746	1	0.999999	1
18	TC	2	5	0.441793	1:110232801:A:G	18.0726	17.5409	5	0.390322	1:110232801:A:G	17.5409	-	-	-	-	-	-	-	-	0.994819	0.221964	0.499326
21	TC	1	-	-	-	-	-	30	0.128983	1:171119200:G:C	8.62405	-	-	-	-	-	-	-	-	-	-	-
22	TC	1	333	0.0131335	1:183076838:G:A	10.3096	8.5274	340	0.0121552	1:183076838:G:A	8.5274	-	-	-	-	-	-	-	-	0.999992	0.429727	0.860591
23	TC	1	7	0.488767	1:198994619:C:T	8.8514	8.79324	8	0.209141	1:198994619:C:T	8.79324	-	-	-	-	-	-	-	-	0.999989	0.599779	0.299161
24	TC	1	1	0.999999	1:220970028:A:G	55.3522	40.982	1	0.999974	1:220970028:A:G	40.982	-	-	-	-	5	0.582293	1:220970028:A:G	15.4928	1	0.341185	1
25	TC	1	106	0.0415441	1:224646328:C:T	12.4327	10.6021	119	0.0229621	1:224558812:C:G	10.742	-	-	-	-	-	-	-	-	1	0.873495	0.52263
26	TC	1	84	0.396149	1:230300481:C:T	8.47795	8.35348	-	-	-	-	-	-	-	-	-	-	-	-	0.999339	0.378237	0.428355
27	TC	1	11	0.325791	1:234853406:A:G	90.0128	78.9412	12	0.503224	1:234853059:C:T	79.7918	-	-	-	-	15	0.119809	1:234853406:A:G	11.4507	1	0.729912	1
27	TC	2	2	0.528222	1:235011530:T:G	15.45	9.45127	2	0.563254	1:235011460:T:C	9.58369	-	-	-	-	-	-	-	-	1	0.421377	0.999994
27	TC	3	6	0.333766	1:235108308:G:A	15.3025	10.0591	10	0.248569	1:235109214:T:C	10.1285	-	-	-	-	-	-	-	-	1	0.97902	0.990128
27	TC	4	7	0.717613	1:234725135:C:T	13.823	10.3368	7	0.437415	1:234734956:C:T	11.0559	-	-	-	-	-	-	-	-	0.999999	0.624746	0.585115
27	TC	5	3	0.587771	1:234664365:T:C	13.6753	12.1455	-	-	-	-	-	-	-	-	3	0.596849	1:234664365:T:C	12.1455	0.117928	0.206078	0.999987
28	TC	1	8	0.305072	2:3636478:T:G	13.997	11.8635	9	0.265708	2:3636478:T:G	11.8635	-	-	-	-	-	-	-	-	1	0.414446	0.968687
29	TC	1	26	0.138606	2:8715516:A:G	9.12563	6.42276	27	0.0819533	2:8720650:T:G	6.65069	-	-	-	-	-	-	-	-	0.999879	0.536123	0.93885
30	TC	1	2	0.982979	2:21267461:G:A	296.777	245.812	2	0.770445	2:21267461:G:A	245.812	-	-	-	-	-	-	-	-	1	0.404131	1
30	TC	2	7	0.489471	2:21289432:G:A	273.438	271.687	8	0.451467	2:21289432:G:A	271.687	-	-	-	-	-	-	-	-	1	0.792816	0.498292
30	TC	3	2	0.782872	2:21252534:G:A	94.0595	93.8245	-	-	-	-	-	-	-	-	2	0.796677	2:21252534:G:A	93.8245	0.5	0.5	1
30	TC	4	1	0.993797	2:21233972:T:C	66.7438	66.6324	1	0.998571	2:21233972:T:C	66.6324	-	-	-	-	-	-	-	-	1	0.272212	0.5
30	TC	5	10	0.361722	2:20371380:G:A	47.4436	39.3645	13	0.264433	2:20371380:G:A	39.3645	-	-	-	-	12	0.237539	2:20374249:A:C	8.78267	1	0.508907	0.999994
30	TC	6	1	0.999992	2:21265141:C:A	23.0726	50.8523	-	-	-	-	-	-	-	-	-	-	-	-	1	0.486996	0.999992
30	TC	7	5	0.57955	2:20496452:T:C	27.1341	21.6843	5	0.339322	2:20573635:T:C	20.9724	-	-	-	-	-	-	-	-	1	0.306344	0.569686
30	TC	8	2	0.987593	2:21413077:G:A	92.7258	120.329	1	0.999691	2:21413077:G:A	120.329	-	-	-	-	-	-	-	-	0.999996	0.374645	0.938913
30	TC	9	-	-	-	-	-	10	0.269747	2:21238897:T:C	22.2919	-	-	-	-	-	-	-	-	-	-	-
30	TC	10	-	-	-	-	-	1	0.998279	2:21290837:C:T	30.9126	-	-	-	-	-	-	-	-	-	-	-
30	TC	11	-	-	-	-	-	23	0.238274	2:21224091:T:A	61.343	-	-	-	-	-	-	-	-	-	-	-
30	TC	12	-	-	-	-	-	-	-	-	-	-	-	-	-	17	0.171725	2:21277922:A:G	54.5997	-	-	-
30	TC	13	-	-	-	-	-	-	-	-	-	-	-	-	-	1	0.998432	2:21119163:G:A	28.9037	-	-	-
31	TC	1	1	0.99856	2:22561249:G:A	7.63078	7.57192	1	0.998577	2:22561249:G:A	7.57192	-	-	-	-	-	-	-	-	0.997483	0.499447	0.49966
33	TC	1	1	1	2:27730940:T:C	143.025	98.6486	1	1	2:27730940:T:C	98.6486	-	-	-	-	4	0.408425	2:27730940:T:C	44.2022	1	0.999011	1
33	TC	2	62	0.0758315	2:27659491:T:C	12.6155	13.7396	84	0.0494806	2:27612938:G:C	12.6966	-	-	-	-	-	-	-	-	1	0.458844	0.999013
33	TC	3	-	-	-	-	-	-	-	-	-	-	-	-	-	6	0.889895	2:27999184:G:A	7.82945	-	-	-
34	TC	1	3	0.802903	2:44066247:G:C	116.19	116.397	4	0.835264	2:44066247:G:C	116.397	-	-	-	-	-	-	-	-	1	0.301532	0.499974
34	TC	2	3	0.841613	2:44074431:C:T	82.8573	81.9423	3	0.695972	2:44074431:C:T	81.9423	-	-	-	-	-	-	-	-	1	0.535248	0.5
34	TC	3	3	0.537302	2:44044885:C:A	13.9805	14.2231	3	0.610438	2:44044885:C:A	14.2231	-	-	-	-	-	-	-	-	1	0.275881	0.172968
34	TC	4	2	0.987922	2:43682659:A:T	13.8052	9.14688	1	0.996375	2:43682659:A:T	9.14688	-	-	-	-	-	-	-	-	1	0.220565	0.999984
34	TC	5	6	0.402757	2:44099433:C:A	34.4089	33.5376	-	-	-	-	-	-	-	-	-	-	-	-	1	0.218991	0.761882
34	TC	6	3	0.774255	2:44027678:A:G	12.8986	13.193	-	-	-	-	-	-	-	-	5	0.778072	2:44027678:A:G	13.193	0.503561	0.49457	1
34	TC	7	-	-	-	-	-	2	0.980418	2:44093276:G:C	67.5967	-	-	-	-	-	-	-	-	-	-	-
34	TC	8	-	-	-	-	-	-	-	-	-	-	-	-	-	56	0.203506	2:43561161:C:A	8.06441	-	-	-
35	TC	1	78	0.0495051	2:62876045:A:G	17.3839	21.4752	-	-	-	-	-	-	-	-	68	0.100978	2:62876045:A:G	21.4752	0.770686	0.591177	1
36	TC	1	21	0.120588	2:64906800:G:C	9.43676	7.81594	32	0.0947172	2:64906787:C:T	7.85475	-	-	-	-	-	-	-	-	0.999984	0.258876	0.968336
38	TC	1	158	0.0307117	2:109206139:A:G	8.01033	7.48654	-	-	-	-	-	-	-	-	-	-	-	-	0.999405	0.419813	0.56069
39	TC	1	2	0.985634	2:111616619:T:C	7.80134	7.48909	2	0.985648	2:111616619:T:C	7.48909	-	-	-	-	-	-	-	-	0.999992	0.565947	0.754957
40	TC	1	36	0.121337	2:113841030:A:G	9.43427	8.03907	48	0.0946814	2:113841030:A:G	8.03907	-	-	-	-	-	-	-	-	0.999574	0.295851	0.793698
41	TC	1	7	0.312348	2:118845121:G:A	22.7846	22.7199	7	0.309942	2:118845121:G:A	22.7199	-	-	-	-	-	-	-	-	1	0.223381	0.5
41	TC	2	116	0.0779591	2:118507891:A:G	10.2728	10.3626	-	-	-	-	-	-	-	-	-	-	-	-	0.999976	0.231277	0.594603
42	TC	1	6	0.727669	2:121306440:G:A	15.016	10.638	2	0.908037	2:121306440:G:A	10.638	-	-	-	-	-	-	-	-	1	0.301309	0.999796
42	TC	2	-	-	-	-	-	-	-	-	-	-	-	-	-	16	0.308449	2:121308660:G:T	7.59474	-	-	-
43	TC	1	87	0.07123	2:135597764:C:A	10.9594	14.0469	85	0.0816453	2:135597764:C:A	14.0469	-	-	-	-	-	-	-	-	0.999997	0.258638	0.236901
45	TC	1	6	0.532277	2:158447571:C:G	16.0576	17.2145	-	-	-	-	-	-	-	-	9	0.2256	2:158455135:C:T	17.4578	0.999765	0.421013	1
45	TC	2	-	-	-	-	-	26	0.17413	2:158451825:C:T	7.708	-	-	-	-	-	-	-	-	-	-	-
47	TC	1	34	0.0828769	2:169830155:G:A	34.934	27.5861	37	0.0504907	2:169830328:A:G	27.6035	-	-	-	-	38	0.0535851	2:169830155:G:A	7.10114	1	0.7795	0.999992
48	TC	1	6	0.57165	2:203527979:T:C	30.2503	24.8028	6	0.402057	2:203527979:T:C	24.8028	-	-	-	-	-	-	-	-	1	0.351887	0.99977
49	TC	1	54	0.163213	2:234664826:C:T	12.121	11.5842	54	0.0769209	2:234651369:T:C	11.6294	-	-	-	-	-	-	-	-	0.999971	0.330153	0.503691
49	TC	2	42	0.108284	2:234676458:T:C	7.31462	6.69184	41	0.0753964	2:234653292:T:C	7.18311	-	-	-	-	-	-	-	-	0.999162	0.315713	0.499913
51	TC	1	2	0.808698	3:12239931:G:T	24.0908	22.8011	2	0.744033	3:12239931:G:T	22.8011	-	-	-	-	-	-	-	-	1	0.211988	0.829653
51	TC	2	2	0.800722	3:12173015:T:C	13.2123	13.1951	2	0.803019	3:12173015:T:C	13.1951	-	-	-	-	-	-	-	-	1	0.5	0.5
51	TC	3	52	0.0521044	3:12563465:G:A	12.2164	11.4196	-	-	-	-	-	-	-	-	-	-	-	-	0.999933	0.516333	0.904936
53	TC	1	10	0.380753	3:32535382:A:G	18.5099	17.6439	8	0.450784	3:32535382:A:G	17.6439	-	-	-	-	-	-	-	-	1	0.309991	0.801164
54	TC	1	10	0.227489	3:47881942:C:T	7.47886	7.42372	10	0.219534	3:47881942:C:T	7.42372	-	-	-	-	-	-	-	-	0.999315	0.499872	0.499915
56	TC	1	1	0.992889	3:50181135:T:G	12.0703	10.5951	-	-	-	-	-	-	-	-	-	-	-	-	0.999962	0.260886	0.875467
59	TC	1	60	0.706809	3:58451634:G:A	7.8274	6.91243	-	-	-	-	-	-	-	-	-	-	-	-	0.984721	0.423282	0.999976
59	TC	2	119	0.0765246	3:58420613:A:G	14.1327	13.7331	142	0.0568967	3:58420613:A:G	13.7331	-	-	-	-	-	-	-	-	1	0.513649	0.5
60	TC	1	9	0.397128	3:69802902:G:A	8.85886	7.16723	95	0.345827	3:69810294:G:T	7.40514	-	-	-	-	-	-	-	-	0.999433	0.313359	0.829073
63	TC	1	58	0.0408611	3:119702857:T:C	8.84013	6.2278	59	0.0508654	3:119757013:C:G	6.36764	-	-	-	-	-	-	-	-	0.999999	0.305784	0.999392
63	TC	2	1	0.990267	3:119529113:G:T	12.678	12.929	2	0.984117	3:119529113:G:T	12.929	-	-	-	-	-	-	-	-	1	0.230248	0.913163
64	TC	1	81	0.118587	3:122282569:T:C	9.96577	8.56152	84	0.174041	3:122282569:T:C	8.56152	-	-	-	-	-	-	-	-	1	0.319092	0.975705
65	TC	1	33	0.21914	3:129274814:G:A	10.1223	8.45787	-	-	-	-	-	-	-	-	-	-	-	-	0.999968	0.37442	0.52351
66	TC	1	5	0.46564	3:132217703:G:A	20.4747	20.3175	5	0.431286	3:132217703:G:A	20.3175	-	-	-	-	-	-	-	-	1	0.324077	0.5
67	TC	1	24	0.273067	3:142648844:G:T	11.7349	12.8992	23	0.391202	3:142648844:G:T	12.8992	-	-	-	-	-	-	-	-	0.999998	0.236794	0.228976
67	TC	2	110	0.52869	3:142123392:G:A	11.6472	8.98492	-	-	-	-	-	-	-	-	-	-	-	-	0.999358	0.224682	0.989995
69	TC	1	1	0.999207	3:155546124:C:T	7.60015	7.60018	1	0.999338	3:155546124:C:T	7.60018	-	-	-	-	-	-	-	-	0.9978	0.499645	0.499715
70	TC	1	68	0.0698577	3:160153305:A:G	9.744	9.47227	70	0.0430077	3:160148756:C:T	9.60995	-	-	-	-	-	-	-	-	1	0.389845	0.292485
71	TC	1	31	0.121684	3:170756985:T:G	6.923	9.35606	31	0.150018	3:170756985:T:G	9.35606	-	-	-	-	-	-	-	-	0.999981	0.240895	0.452181
73	TC	1	1	0.999983	4:3443931:A:G	36.8551	27.0247	3	0.976209	4:3443931:A:G	27.0247	-	-	-	-	-	-	-	-	1	0.329084	0.999998
73	TC	2	7	0.467212	4:3477987:G:A	12.7597	8.72937	-	-	-	-	-	-	-	-	-	-	-	-	0.999994	0.497333	0.995385
73	TC	3	-	-	-	-	-	2	0.643681	4:3449781:G:A	13.5157	-	-	-	-	-	-	-	-	-	-	-
73	TC	4	-	-	-	-	-	-	-	-	-	-	-	-	-	39	0.43053	4:3434885:T:G	11.5309	-	-	-
74	TC	1	15	0.418573	4:7225613:T:G	9.18622	7.6339	-	-	-	-	-	-	-	-	-	-	-	-	0.999406	0.272734	0.885694
75	TC	1	10	0.250698	4:8230235:T:C	7.7929	8.30473	11	0.210827	4:8230235:T:C	8.30473	-	-	-	-	-	-	-	-	0.999617	0.348865	0.290004
76	TC	1	31	0.170592	4:55408999:T:C	7.47664	5.21167	-	-	-	-	-	-	-	-	-	-	-	-	0.99344	0.262926	0.904559
77	TC	1	1	0.999996	4:69373407:T:C	29.3953	28.9503	1	0.999985	4:69373407:T:C	28.9503	-	-	-	-	-	-	-	-	1	0.739084	0.5
77	TC	2	139	0.0855454	4:69981308:A:G	7.24147	11.8096	162	0.0509491	4:69911097:A:G	2.01564	-	-	-	-	210	0.0164805	4:69998379:T:G	7.24034	1	0.380857	0.999998
77	TC	3	11	0.206761	4:69536842:A:T	14.6507	10.5246	-	-	-	-	-	-	-	-	-	-	-	-	0.999874	0.866173	0.999927
77	TC	4	-	-	-	-	-	-	-	-	-	-	-	-	-	18	0.977749	4:69597790:T:C	10.5374	-	-	-
79	TC	1	152	0.0137872	4:74223291:C:T	6.8729	7.47216	153	0.011954	4:74223291:C:T	7.47216	-	-	-	-	-	-	-	-	0.999971	0.424919	0.499998
80	TC	1	7	0.381983	4:81164723:C:T	10.0985	11.3336	6	0.46148	4:81164723:C:T	11.3336	-	-	-	-	-	-	-	-	0.999999	0.288285	0.340023
82	TC	1	44	0.0495337	4:100507661:G:C	14.1478	7.84996	66	0.0429493	4:100445786:A:G	7.08312	-	-	-	-	51	0.0429854	4:100541411:G:A	8.03714	0.999955	0.291261	0.999999
82	TC	2	1	0.992868	4:100239319:T:C	2.0045	11.4976	1	0.998959	4:100239319:T:C	11.4976	-	-	-	-	-	-	-	-	0.999987	0.328613	0.336625
83	TC	1	1	0.999684	4:103188709:C:T	28.2822	28.1691	1	0.999631	4:103188709:C:T	28.1691	-	-	-	-	-	-	-	-	1	0.28389	0.5
85	TC	1	1	0.996843	4:154224048:A:G	10.2687	10.5152	3	0.957591	4:154224048:A:G	10.5152	-	-	-	-	-	-	-	-	0.99998	0.683053	0.498211
88	TC	1	3	0.635521	5:34728419:G:C	7.62033	7.81351	3	0.634949	5:34728419:G:C	7.81351	-	-	-	-	-	-	-	-	0.999372	0.499879	0.499952
89	TC	1	50	0.0901107	5:39549119:G:A	8.75031	9.49726	51	0.0298425	5:39557336:A:G	9.65522	-	-	-	-	-	-	-	-	1	0.505107	0.310934
90	TC	1	6	0.33729	5:52095024:C:T	13.8877	13.8814	6	0.343615	5:52095024:C:T	13.8814	-	-	-	-	-	-	-	-	1	0.240994	0.5
91	TC	1	144	0.0446311	5:71954403:G:A	11.7493	11.2912	139	0.0447627	5:71953629:C:G	11.3189	-	-	-	-	-	-	-	-	1	0.254839	0.667703
92	TC	1	1	1	5:74656539:T:C	241.726	195.123	1	1	5:74656539:T:C	195.123	-	-	-	-	-	-	-	-	1	0.74438	1
92	TC	2	5	0.245082	5:74615021:C:T	202.801	155.79	-	-	-	-	-	-	-	-	-	-	-	-	1	0.697601	1
92	TC	3	1	0.997953	5:74995634:C:T	54.6276	37.259	-	-	-	-	-	-	-	-	-	-	-	-	0.99995	0.224702	0.999985
92	TC	4	-	-	-	-	-	-	-	-	-	-	-	-	-	3	0.363708	5:74635225:G:C	51.0792	-	-	-
92	TC	5	-	-	-	-	-	-	-	-	-	-	-	-	-	2	0.947877	5:74997305:C:A	19.805	-	-	-
93	TC	1	53	0.100536	5:122848876:G:A	21.9076	20.9218	53	0.0646432	5:122848876:G:A	20.9218	-	-	-	-	-	-	-	-	1	0.329767	0.83805
94	TC	1	25	0.118202	5:127406259:G:T	8.11137	5.81577	-	-	-	-	-	-	-	-	-	-	-	-	0.996776	0.299874	0.924632
95	TC	1	25	0.0982619	5:131804025:C:G	11.3447	7.35446	34	0.0843102	5:131638817:C:T	7.76108	-	-	-	-	-	-	-	-	0.999992	0.284991	0.996739
97	TC	1	164	0.0676442	5:147727899:A:C	8.34208	7.04152	174	0.0405816	5:147829177:C:G	7.36969	-	-	-	-	-	-	-	-	0.999793	0.409025	0.516808
98	TC	1	7	0.360191	5:156390297:T:C	110.124	79.2353	9	0.272917	5:156396003:C:T	79.2027	-	-	-	-	23	0.128333	5:156399950:A:G	31.1487	1	0.859121	1
98	TC	2	-	-	-	-	-	114	0.0717128	5:156470776:C:A	13.1013	-	-	-	-	-	-	-	-	-	-	-
99	TC	1	27	0.238684	5:161179919:C:T	8.80244	8.58328	27	0.129964	5:161179919:C:T	8.58328	-	-	-	-	-	-	-	-	0.999892	0.422005	0.272345
100	TC	1	10	0.230834	6:11847385:T:A	6.86107	7.58513	10	0.198965	6:11850754:T:C	7.58513	-	-	-	-	-	-	-	-	0.999923	0.266234	0.499993
101	TC	1	3	0.767855	6:16126934:G:A	28.4706	23.9366	3	0.499677	6:16131156:T:C	24.0891	-	-	-	-	-	-	-	-	1	0.506779	0.999949
101	TC	2	8	0.325196	6:16148743:A:T	13.9508	12.6496	-	-	-	-	-	-	-	-	-	-	-	-	0.996536	0.427213	0.979893
102	TC	1	5	0.376142	6:20405019:G:A	10.1447	6.85278	-	-	-	-	-	-	-	-	-	-	-	-	0.999723	0.308373	0.983488
104	TC	1	3	0.51037	6:26098474:T:C	46.0101	46.2316	3	0.521486	6:26098474:T:C	46.2316	-	-	-	-	-	-	-	-	1	0.249342	0.5
104	TC	2	79	0.237458	6:28453618:T:G	11.8182	11.8048	80	0.255739	6:28453618:T:G	11.8048	-	-	-	-	-	-	-	-	1	0.211711	0.49988
104	TC	3	5	0.379515	6:26107463:A:G	9.62124	9.47918	5	0.318618	6:26104632:T:G	9.90985	-	-	-	-	-	-	-	-	1	0.39271	0.159489
105	TC	1	4	0.466909	6:34603691:G:A	29.5471	29.9167	4	0.477527	6:34603691:G:A	29.9167	-	-	-	-	-	-	-	-	1	0.242355	0.246975
106	TC	1	19	0.291716	6:37027700:A:G	14.4074	14.2865	20	0.174092	6:37027700:A:G	14.2865	-	-	-	-	-	-	-	-	1	0.302874	0.629815
107	TC	1	25	0.053445	6:39242061:A:G	7.94386	7.92783	25	0.0549216	6:39242061:A:G	7.92783	-	-	-	-	-	-	-	-	0.999881	0.204133	0.499811
108	TC	1	27	0.111326	6:53496628:T:C	8.43203	7.04709	31	0.0435384	6:53495694:G:A	7.09533	-	-	-	-	-	-	-	-	0.999062	0.455158	0.573326
108	TC	2	-	-	-	-	-	-	-	-	-	-	-	-	-	13	0.919183	6:53796373:C:G	7.37919	-	-	-
109	TC	1	6	0.650584	6:100620931:C:T	9.70774	8.94565	6	0.252857	6:100602753:G:A	9.00038	-	-	-	-	-	-	-	-	0.999994	0.739526	0.500001
110	TC	1	55	0.155196	6:101449193:C:G	13.5807	12.2251	-	-	-	-	-	-	-	-	79	0.048909	6:101426759:T:C	12.3404	0.87291	0.598155	1
111	TC	1	21	0.093621	6:116316882:G:T	24.7807	26.2755	21	0.126897	6:116316882:G:T	26.2755	-	-	-	-	-	-	-	-	1	0.266035	0.42897
112	TC	1	137	0.0117423	6:127148295:A:T	16.5514	14.1443	139	0.0154159	6:127148295:A:T	14.1443	-	-	-	-	-	-	-	-	1	0.258843	0.987589
113	TC	1	-	-	-	-	-	80	0.734116	6:130389211:G:A	8.91143	-	-	-	-	-	-	-	-	-	-	-
114	TC	1	11	0.178589	6:135418916:A:G	18.3644	11.9059	20	0.111877	6:135418916:A:G	11.9059	-	-	-	-	11	0.129475	6:135418916:A:G	8.33127	1	0.297449	0.999999
115	TC	1	118	0.0237657	6:139291437:T:C	9.10646	7.48122	-	-	-	-	-	-	-	-	127	0.0224055	6:139291437:T:C	7.48122	0.815397	0.445397	0.999745
116	TC	1	-	-	-	-	-	17	0.396101	6:145105537:A:G	8.16757	-	-	-	-	-	-	-	-	-	-	-
117	TC	1	20	0.936881	6:151898506:C:T	10.9404	6.80422	-	-	-	-	-	-	-	-	-	-	-	-	0.999182	0.257343	0.999956
118	TC	1	4	0.738692	6:160985526:G:A	85.691	85.7431	4	0.770072	6:160985526:G:A	85.7431	-	-	-	-	-	-	-	-	1	0.206068	0.5
118	TC	2	1	0.999994	6:160564476:C:G	39.823	39.929	1	1	6:160564476:C:G	39.929	-	-	-	-	-	-	-	-	1	0.210281	0.5
118	TC	3	1	0.997058	6:160543148:C:T	40.3022	40.109	2	0.914538	6:160543148:C:T	40.109	-	-	-	-	-	-	-	-	1	0.358119	0.5
118	TC	4	2	0.935697	6:161013013:T:C	15.5358	29.4742	1	0.999633	6:161013013:T:C	29.4742	-	-	-	-	-	-	-	-	1	0.5	0.131082
118	TC	5	1	1	6:161017363:G:A	20.7254	15.6984	1	0.99954	6:161017363:G:A	8.39561	-	-	-	-	1	0.999978	6:161017363:G:A	15.6984	1	0.275777	1
118	TC	6	13	0.336344	6:160573407:C:T	21.7886	23.0966	-	-	-	-	-	-	-	-	-	-	-	-	1	0.238445	0.491643
118	TC	7	6	0.346682	6:161085267:C:T	20.6386	14.3262	-	-	-	-	-	-	-	-	-	-	-	-	0.999997	0.211716	0.999997
118	TC	8	1	0.992421	6:161101923:T:A	15.3213	15.0349	1	0.991156	6:161101923:T:A	15.0349	-	-	-	-	-	-	-	-	0.999041	0.499865	0.500429
118	TC	9	1	0.998887	6:160838582:A:G	19.9974	19.6457	1	0.999939	6:160838582:A:G	19.6457	-	-	-	-	-	-	-	-	0.991761	0.499403	0.504286
118	TC	10	-	-	-	-	-	4	0.291678	6:161092438:C:T	20.7592	-	-	-	-	-	-	-	-	-	-	-
118	TC	11	-	-	-	-	-	4	0.603136	6:160560845:A:G	13.4752	-	-	-	-	-	-	-	-	-	-	-
118	TC	12	-	-	-	-	-	-	-	-	-	-	-	-	-	5	0.743349	6:161082847:G:A	8.16515	-	-	-
119	TC	1	26	0.123313	7:1090505:G:A	13.375	10.6424	38	0.169395	7:1074134:T:C	11.7996	-	-	-	-	-	-	-	-	0.999999	0.298323	0.952245
121	TC	1	36	0.103837	7:6461965:G:A	16.3608	12.5872	-	-	-	-	-	-	-	-	-	-	-	-	1	0.300314	0.997648
121	TC	2	-	-	-	-	-	21	0.318246	7:6460269:T:A	13.3276	-	-	-	-	-	-	-	-	-	-	-
122	TC	1	117	0.0277602	7:17829192:A:G	7.94731	7.797	122	0.0210278	7:17908130:T:A	8.15394	-	-	-	-	-	-	-	-	0.999955	0.636708	0.445871
124	TC	1	10	0.74569	7:21598753:G:C	32.9431	27.281	20	0.168352	7:21598753:G:C	27.281	-	-	-	-	11	0.128426	7:21598753:G:C	7.4218	1	0.298083	0.999999
124	TC	2	35	0.127399	7:21500061:G:A	11.95	17.0298	8	0.260098	7:21500061:G:A	17.0298	-	-	-	-	-	-	-	-	1	0.317715	0.268625
125	TC	1	1	0.999989	7:25991826:T:C	12.7438	12.3611	1	0.999985	7:25991826:T:C	12.3611	-	-	-	-	-	-	-	-	1	0.254558	0.428358
126	TC	1	13	0.548867	7:28210660:T:C	8.87615	7.43482	14	0.239228	7:28210660:T:C	7.43482	-	-	-	-	-	-	-	-	0.998862	0.258085	0.664715
127	TC	1	25	0.0983715	7:36368285:G:A	9.65189	5.99457	32	0.0774579	7:36359084:G:A	6.07841	-	-	-	-	-	-	-	-	0.999987	0.264379	0.998029
127	TC	2	3	0.485976	7:36187006:A:T	7.96297	8.20049	6	0.361123	7:36188434:C:G	8.2136	-	-	-	-	-	-	-	-	0.999932	0.693739	0.487386
128	TC	1	3	0.889736	7:44582331:A:G	25.2851	36.6423	3	0.837649	7:44582331:A:G	36.6423	-	-	-	-	-	-	-	-	1	0.748024	0.205965
129	TC	1	13	0.169381	7:50318308:G:T	9.73189	7.85456	-	-	-	-	-	-	-	-	24	0.274008	7:50258479:A:T	8.69308	0.994052	0.312345	0.999998
132	TC	1	3	0.719715	7:81633178:C:T	8.10735	8.29271	3	0.714594	7:81633178:C:T	8.29271	-	-	-	-	-	-	-	-	0.999441	0.499812	0.499917
133	TC	1	53	0.0867613	7:87127099:T:C	14.0206	8.10703	60	0.0613507	7:87131423:T:C	8.32719	-	-	-	-	72	0.0499567	7:87125643:C:A	6.95751	0.999995	0.306965	0.999967
134	TC	1	33	0.160035	7:97920623:A:G	9.98928	5.94334	-	-	-	-	-	-	-	-	-	-	-	-	0.998564	0.257412	0.998891
136	TC	1	4	0.767192	7:100298904:T:C	16.5993	12.3652	-	-	-	-	-	-	-	-	-	-	-	-	1	0.706067	0.982542
136	TC	2	2	0.586448	7:100532540:T:C	12.8827	14.3823	10	0.49934	7:100528223:G:C	14.4002	-	-	-	-	-	-	-	-	1	0.69543	0.499293
136	TC	3	-	-	-	-	-	28	0.0609139	7:100311666:G:A	9.24684	-	-	-	-	-	-	-	-	-	-	-
137	TC	1	7	0.487122	7:129710488:C:T	7.1895	7.36892	7	0.484962	7:129710488:C:T	7.36892	-	-	-	-	-	-	-	-	0.993668	0.498814	0.499325
138	TC	1	19	0.15809	7:137567086:C:T	10.8156	7.23397	-	-	-	-	-	-	-	-	19	0.0693977	7:137552904:C:T	7.48801	0.500014	0.626886	0.999703
139	TC	1	7	0.391763	7:155026807:T:C	7.63714	5.00412	-	-	-	-	-	-	-	-	-	-	-	-	0.981169	0.290298	0.993447
140	TC	1	52	0.322529	8:6563868:G:T	9.81163	9.27199	52	0.274846	8:6563868:G:T	9.27199	-	-	-	-	-	-	-	-	0.999913	0.270392	0.590775
141	TC	1	1	1	8:9183358:A:G	110.349	101.403	3	0.892935	8:9183358:A:G	101.403	-	-	-	-	5	0.468161	8:9183358:A:G	7.26221	1	0.983552	0.999997
141	TC	2	13	0.461423	8:9183339:C:T	13.4224	13.5241	15	0.405194	8:9183339:C:T	13.5241	-	-	-	-	-	-	-	-	1	0.200823	0.498166
141	TC	3	102	0.0397459	8:8559898:G:A	7.42794	5.52748	-	-	-	-	-	-	-	-	-	-	-	-	0.999996	0.528659	0.989039
142	TC	1	6	0.430004	8:18272881:G:A	31.1935	19.524	6	0.287009	8:18272881:G:A	19.524	-	-	-	-	7	0.210017	8:18272438:C:T	13.0267	1	0.310368	1
144	TC	1	1	0.996123	8:29024943:G:A	9.3709	9.367	1	0.99619	8:29024943:G:A	9.367	-	-	-	-	-	-	-	-	0.999958	0.499994	0.499996
145	TC	1	8	0.20611	8:41542093:G:A	9.89347	9.62387	8	0.295545	8:41540622:A:G	9.96124	-	-	-	-	-	-	-	-	0.999989	0.315207	0.511087
146	TC	1	11	0.243929	8:55437524:A:G	26.4444	20.5055	10	0.20826	8:55437524:A:G	20.5055	-	-	-	-	20	0.109043	8:55433151:T:G	7.0192	1	0.363019	0.999979
147	TC	1	8	0.318385	8:59393273:A:G	48.4959	41.4168	9	0.272179	8:59393273:A:G	41.4168	-	-	-	-	-	-	-	-	1	0.223465	0.991369
147	TC	2	1	0.996936	8:59406490:C:T	44.2052	25.9043	-	-	-	-	-	-	-	-	2	0.9894	8:59406490:C:T	19.8471	1	0.347212	1
147	TC	3	-	-	-	-	-	6	0.553325	8:59406545:C:T	27.6494	-	-	-	-	-	-	-	-	-	-	-
148	TC	1	123	0.0384616	8:61531713:A:T	13.1227	12.3928	125	0.0320269	8:61306938:G:A	12.8723	-	-	-	-	-	-	-	-	1	0.296148	0.865372
149	TC	1	30	0.0933695	8:74907558:C:T	7.3068	6.9529	40	0.0819318	8:74907558:C:T	6.9529	-	-	-	-	-	-	-	-	0.999223	0.344317	0.410891
150	TC	1	-	-	-	-	-	11	0.945721	8:81083860:T:C	7.35839	-	-	-	-	-	-	-	-	-	-	-
151	TC	1	7	0.217307	8:116663898:G:A	33.4223	24.1	8	0.23745	8:116659578:G:C	24.4137	-	-	-	-	31	0.168752	8:116667634:A:G	11.1237	1	0.333247	1
152	TC	1	1	1	8:126500031:C:G	178.629	185.671	1	1	8:126500031:C:G	185.671	-	-	-	-	-	-	-	-	1	0.241468	1
152	TC	2	4	0.607963	8:126494317:A:G	27.3781	21.6526	5	0.723142	8:126494317:A:G	7.32606	-	-	-	-	-	-	-	-	1	0.254464	1
152	TC	3	-	-	-	-	-	-	-	-	-	-	-	-	-	18	0.154251	8:126490972:A:T	35.1462	-	-	-
152	TC	4	-	-	-	-	-	-	-	-	-	-	-	-	-	9	0.327801	8:126504371:C:T	16.886	-	-	-
153	TC	1	265	0.0334566	8:141740266:G:A	8.39718	5.67448	241	0.0234157	8:141988685:G:A	6.20577	-	-	-	-	-	-	-	-	0.999772	0.241998	0.922051
154	TC	1	9	0.333636	8:145051484:C:T	15.6247	12.2465	33	0.281297	8:145051484:C:T	12.2465	-	-	-	-	-	-	-	-	1	0.375148	0.997569
155	TC	1	1	0.99955	9:2640759:A:G	13.6284	11.9489	1	0.992272	9:2640759:A:G	11.9489	-	-	-	-	-	-	-	-	1	0.942159	0.706062
156	TC	1	4	0.411744	9:15302613:A:G	22.0249	23.4411	3	0.60971	9:15303583:G:A	23.8081	-	-	-	-	-	-	-	-	1	0.734075	0.496848
157	TC	1	27	0.0926729	9:16882916:C:G	7.83773	4.87839	-	-	-	-	-	-	-	-	-	-	-	-	0.998154	0.259825	0.991895
158	TC	1	49	0.176504	9:19267440:C:T	15.9702	13.1625	61	0.0799491	9:19313913:A:G	13.2314	-	-	-	-	-	-	-	-	1	0.603838	0.984464
159	TC	1	22	0.268412	9:22081850:C:T	23.111	26.4446	22	0.343153	9:22081850:C:T	26.4446	-	-	-	-	-	-	-	-	1	0.447153	0.350723
160	TC	1	10	0.442643	9:78212566:G:A	9.51272	6.64442	-	-	-	-	-	-	-	-	-	-	-	-	0.999731	0.284803	0.986163
163	TC	1	1	0.995543	9:107661742:A:C	134.524	85.9123	1	0.999984	9:107661742:A:C	85.9123	-	-	-	-	-	-	-	-	1	0.207478	1
163	TC	2	1	1	9:107647019:C:T	73.8617	62.3943	1	1	9:107647019:C:T	62.3943	-	-	-	-	-	-	-	-	1	0.21305	0.999963
163	TC	3	1	0.993478	9:107589744:C:T	75.394	45.7369	2	0.985991	9:107589744:C:T	45.7369	-	-	-	-	2	0.517977	9:107589744:C:T	29.128	1	0.954772	1
163	TC	4	7	0.419013	9:107564077:G:A	26.9083	16.3017	7	0.488335	9:107569337:T:C	15.3055	-	-	-	-	10	0.214347	9:107576246:G:A	11.2692	1	0.279017	1
163	TC	5	1	1	9:107579632:C:G	10.7881	10.112	1	1	9:107579632:C:G	10.112	-	-	-	-	-	-	-	-	1	0.414522	0.5
163	TC	6	-	-	-	-	-	-	-	-	-	-	-	-	-	2	0.726014	9:107665739:G:A	58.8321	-	-	-
163	TC	7	-	-	-	-	-	-	-	-	-	-	-	-	-	6	0.761789	9:107670674:A:G	16.6679	-	-	-
164	TC	1	87	0.0295488	9:123771493:T:C	6.744	7.62038	80	0.023896	9:123774889:T:C	7.64609	-	-	-	-	-	-	-	-	0.99986	0.330442	0.212989
165	TC	1	44	0.0504517	9:130752739:T:C	16.5318	16.6344	-	-	-	-	-	-	-	-	44	0.0636208	9:130775390:G:A	16.7777	0.485443	0.470301	1
166	TC	1	2	0.978155	9:131575063:G:A	14.5586	8.71928	-	-	-	-	-	-	-	-	-	-	-	-	1	0.72017	0.999911
166	TC	2	-	-	-	-	-	11	0.233866	9:131466489:G:T	9.24361	-	-	-	-	-	-	-	-	-	-	-
167	TC	1	4	0.765651	9:136141870:C:T	159.623	100.67	-	-	-	-	-	-	-	-	10	0.339583	9:136141870:C:T	63.2979	1	0.686577	1
167	TC	2	-	-	-	-	-	4	0.900767	9:136149711:A:T	102.118	-	-	-	-	-	-	-	-	-	-	-
168	TC	1	10	0.449392	9:139094171:G:C	10.2581	6.22679	-	-	-	-	-	-	-	-	11	0.277426	9:139095271:C:G	7.16866	0.998454	0.379866	0.999951
169	TC	1	82	0.0462294	10:5261829:C:T	12.2344	9.55646	83	0.0353131	10:5261829:C:T	9.55646	-	-	-	-	-	-	-	-	1	0.334289	0.981617
170	TC	1	16	0.312451	10:17255095:G:A	16.9412	16.7252	16	0.258107	10:17278171:C:G	16.5143	-	-	-	-	-	-	-	-	1	0.202984	0.772309
172	TC	1	26	0.114244	10:46076235:G:A	14.341	12.6779	27	0.108984	10:46024534:C:T	12.7246	-	-	-	-	-	-	-	-	1	0.25745	0.876579
173	TC	1	2	0.925721	10:52573772:C:T	12.9551	12.9553	2	0.93025	10:52573772:C:T	12.9553	-	-	-	-	-	-	-	-	0.999999	0.5	0.5
173	TC	2	-	-	-	-	-	65	0.0631404	10:52359629:T:A	9.57258	-	-	-	-	-	-	-	-	-	-	-
174	TC	1	120	0.0627504	10:65172328:C:T	8.68256	6.41814	126	0.0248524	10:65318766:G:T	6.82705	-	-	-	-	-	-	-	-	0.999998	0.247772	0.89669
175	TC	1	3	0.628634	10:71093392:C:T	17.2838	17.001	3	0.837187	10:71093392:C:T	17.001	-	-	-	-	-	-	-	-	1	0.387894	0.5
176	TC	1	68	0.0501828	10:88516342:C:T	6.39297	6.62523	56	0.0496877	10:88552723:C:G	7.66887	-	-	-	-	-	-	-	-	0.999788	0.33507	0.455634
177	TC	1	14	0.242985	10:91002927:C:T	7.75007	5.96462	15	0.270504	10:91005854:C:T	6.05882	-	-	-	-	-	-	-	-	0.999732	0.312771	0.894888
178	TC	1	7	0.475199	10:94839724:G:T	17.3256	14.4674	7	0.511004	10:94839642:G:A	14.5212	-	-	-	-	-	-	-	-	0.997769	0.192986	0.988374
178	TC	2	89	0.0911787	10:94936623:T:G	7.03301	7.50478	99	0.0619197	10:94936644:T:A	7.51473	-	-	-	-	-	-	-	-	0.999552	0.254312	0.49306
178	TC	3	-	-	-	-	-	76	0.0983964	10:94813177:G:A	12.2604	-	-	-	-	-	-	-	-	-	-	-
179	TC	1	19	0.105221	10:102024258:C:T	17.0414	16.9883	20	0.079598	10:101996360:C:T	17.0611	-	-	-	-	-	-	-	-	1	0.507128	0.448964
180	TC	1	1	0.998688	10:107370555:C:T	7.56783	7.56786	1	0.99907	10:107370555:C:T	7.56786	-	-	-	-	-	-	-	-	0.996131	0.498947	0.499917
181	TC	1	25	0.413097	10:113949664:T:C	37.4537	24.9965	31	0.0841993	10:113921354:G:A	25.0223	-	-	-	-	28	0.166387	10:113933009:T:A	13.8527	1	0.350355	1
181	TC	2	9	0.376456	10:113985429:T:A	23.1132	14.4058	46	0.256903	10:114014745:C:T	10.9942	-	-	-	-	53	0.27656	10:113988995:T:C	14.845	1	0.702562	1
182	TC	1	8	0.61699	10:114756041:A:T	9.201	8.81942	8	0.692077	10:114756041:A:T	8.81942	-	-	-	-	-	-	-	-	0.99999	0.236802	0.45538
183	TC	1	39	0.555268	10:124686656:T:C	16.4204	16.5972	40	0.412229	10:124686656:T:C	16.5972	-	-	-	-	-	-	-	-	0.999999	0.330632	0.720837
183	TC	2	5	0.739164	10:124705307:A:G	16.2524	15.9095	5	0.646558	10:124705307:A:G	15.9095	-	-	-	-	-	-	-	-	0.999995	0.445553	0.499998
184	TC	1	26	0.260694	10:130366214:C:T	7.45506	8.06401	26	0.26357	10:130366720:G:A	8.07103	-	-	-	-	-	-	-	-	0.999523	0.20403	0.273611
185	TC	1	4	0.625848	11:2942593:G:A	9.14418	8.83162	4	0.574664	11:2942593:G:A	8.83162	-	-	-	-	-	-	-	-	1	0.328654	0.499999
186	TC	1	5	0.813234	11:5691528:C:T	16.2384	9.76778	7	0.670149	11:5691528:C:T	9.76778	-	-	-	-	-	-	-	-	0.999988	0.526591	0.984539
186	TC	2	1	0.999912	11:5701074:C:A	13.2132	10.4791	-	-	-	-	-	-	-	-	2	0.989741	11:5701074:C:A	10.4791	0.998509	0.245785	0.999977
187	TC	1	38	0.197833	11:16248275:A:G	7.04426	7.37215	40	0.227718	11:16248275:A:G	7.37215	-	-	-	-	-	-	-	-	0.995981	0.27419	0.499416
188	TC	1	12	0.240504	11:18664241:T:G	13.7625	11.1961	13	0.197002	11:18664241:T:G	11.1961	-	-	-	-	-	-	-	-	1	0.3955	0.954628
189	TC	1	-	-	-	-	-	123	0.097637	11:46349103:G:A	8.29733	-	-	-	-	-	-	-	-	-	-	-
190	TC	1	5	0.358284	11:48011180:A:G	18.1672	13.8056	-	-	-	-	-	-	-	-	-	-	-	-	1	0.217425	0.997901
190	TC	2	-	-	-	-	-	75	0.0441983	11:47902883:G:A	14.395	-	-	-	-	-	-	-	-	-	-	-
191	TC	1	180	0.0295352	11:54956685:A:C	7.99568	8.03022	177	0.0292609	11:54956685:A:C	8.03022	-	-	-	-	-	-	-	-	0.999898	0.287035	0.448113
192	TC	1	22	0.247587	11:61557803:T:C	99.2924	66.9866	23	0.364957	11:61588305:A:G	68.2774	-	-	-	-	48	0.0995401	11:61560081:G:A	33.8556	1	0.308386	1
194	TC	1	79	0.0330333	11:66269714:A:G	12.4376	9.28098	99	0.0269658	11:66242210:A:T	9.36238	-	-	-	-	-	-	-	-	1	0.650666	0.979434
195	TC	1	53	0.675667	11:75474195:C:A	18.4066	13.1026	88	0.672097	11:75474195:C:A	13.1026	-	-	-	-	-	-	-	-	1	0.609662	0.999783
196	TC	1	15	0.307994	11:103870755:G:C	12.0295	10.56	16	0.284972	11:103870755:G:C	10.56	-	-	-	-	-	-	-	-	1	0.412818	0.760529
197	TC	1	1	0.998421	11:113653252:A:G	8.29947	6.18241	-	-	-	-	-	-	-	-	-	-	-	-	0.999997	0.459506	0.996424
198	TC	1	1	1	11:116648917:G:C	171.836	118.572	1	1	11:116648917:G:C	118.572	-	-	-	-	-	-	-	-	1	0.213775	1
198	TC	2	2	0.760664	11:116679155:G:A	34.7781	24.4348	2	0.623594	11:116679155:G:A	24.4348	-	-	-	-	-	-	-	-	1	0.297715	0.997693
198	TC	3	4	0.772963	11:116661392:C:A	13.2196	13.4111	-	-	-	-	-	-	-	-	-	-	-	-	0.5	0.430311	1
198	TC	4	2	0.879645	11:116663128:C:T	13.6071	13.6072	2	0.881134	11:116663128:C:T	13.6072	-	-	-	-	-	-	-	-	1	0.5	0.5
198	TC	5	1	0.999865	11:116705516:G:A	109.169	92.1059	1	0.999655	11:116705516:G:A	92.1059	-	-	-	-	-	-	-	-	1	0.604904	0.755915
198	TC	6	-	-	-	-	-	-	-	-	-	-	-	-	-	2	0.525012	11:116663707:G:A	77.621	-	-	-
198	TC	7	-	-	-	-	-	-	-	-	-	-	-	-	-	29	0.854672	11:116689132:T:A	28.4788	-	-	-
199	TC	1	91	0.0744147	11:118439048:A:T	10.1138	6.13561	-	-	-	-	-	-	-	-	104	0.0781761	11:118439048:A:T	6.13561	0.999459	0.262907	0.99919
200	TC	1	38	0.174596	11:122521021:T:C	26.4712	20.2156	44	0.0945033	11:122518525:A:G	20.5057	-	-	-	-	-	-	-	-	1	0.273035	0.999995
201	TC	1	7	0.358188	11:126233669:G:C	34.8359	28.5923	17	0.230782	11:126232337:C:T	28.6611	-	-	-	-	10	0.231376	11:126234820:G:C	9.10846	1	0.259334	1
201	TC	2	2	0.980964	11:126219188:C:T	21.16	21.0562	3	0.975254	11:126219188:C:T	21.0562	-	-	-	-	-	-	-	-	0.999969	0.498956	0.499015
202	TC	1	11	0.259199	11:128435103:A:G	7.96417	4.98255	-	-	-	-	-	-	-	-	-	-	-	-	0.997914	0.268918	0.976563
203	TC	1	2	0.668169	12:4384844:T:G	7.45173	7.39874	2	0.676798	12:4384844:T:G	7.39874	-	-	-	-	-	-	-	-	0.997793	0.499547	0.499754
205	TC	1	2	0.960782	12:9082581:A:G	18.8976	14.1186	-	-	-	-	-	-	-	-	-	-	-	-	1	0.382211	0.999717
205	TC	2	13	0.194552	12:9074706:G:A	16.9642	15.056	-	-	-	-	-	-	-	-	-	-	-	-	1	0.242691	0.788291
205	TC	3	-	-	-	-	-	8	0.159416	12:9079625:G:A	10.6625	-	-	-	-	-	-	-	-	-	-	-
205	TC	4	-	-	-	-	-	18	0.197729	12:9105835:T:C	14.1319	-	-	-	-	-	-	-	-	-	-	-
206	TC	1	3	0.918774	12:20591332:G:A	7.8986	7.59717	3	0.924133	12:20591332:G:A	7.59717	-	-	-	-	-	-	-	-	0.997977	0.281274	0.644076
207	TC	1	3	0.388787	12:26803949:T:C	10.1535	8.81259	4	0.356062	12:26802549:A:G	8.84932	-	-	-	-	-	-	-	-	0.999967	0.25679	0.808785
208	TC	1	55	0.423172	12:50715252:G:T	20.8626	20.2083	62	0.372634	12:50715252:G:T	20.2083	-	-	-	-	-	-	-	-	1	0.304691	0.535434
210	TC	1	49	0.125238	12:58256010:T:C	7.34621	4.51114	-	-	-	-	-	-	-	-	-	-	-	-	0.995084	0.469544	0.97956
211	TC	1	4	0.435939	12:72179446:C:T	8.59125	8.64244	4	0.432496	12:72179446:C:T	8.64244	-	-	-	-	-	-	-	-	0.999859	0.49997	0.499991
212	TC	1	24	0.132358	12:100890318:G:A	8.86075	8.83889	-	-	-	-	-	-	-	-	26	0.105375	12:100907660:A:G	9.08185	0.499245	0.328583	0.99987
213	TC	1	9	0.26119	12:109875981:A:G	12.9562	9.02015	-	-	-	-	11	0.253859	12:109875981:A:G	8.15646	-	-	-	-	0.997213	0.999997	0.258387
214	TC	1	5	0.512111	12:111884608:T:C	45.1154	45.4941	5	0.502901	12:111884608:T:C	45.4941	-	-	-	-	-	-	-	-	1	0.309043	0.5
216	TC	1	1	0.999296	12:121416650:A:C	52.7964	35.2927	-	-	-	-	-	-	-	-	1	0.995889	12:121416650:A:C	19.5518	1	0.268705	1
216	TC	2	-	-	-	-	-	8	0.20717	12:121423285:T:C	35.844	-	-	-	-	-	-	-	-	-	-	-
217	TC	1	47	0.048627	12:123814466:T:C	25.5264	14.4892	51	0.025654	12:123831976:T:A	14.524	-	-	-	-	149	0.0250511	12:123891209:C:T	11.5813	1	0.59576	1
218	TC	1	8	0.247749	12:125283196:A:G	14.4752	18.614	8	0.256558	12:125283196:A:G	18.614	-	-	-	-	-	-	-	-	1	0.300436	0.279729
218	TC	2	1	0.999989	12:125338529:C:T	18.0611	13.6789	2	0.974396	12:125338529:C:T	13.6789	-	-	-	-	-	-	-	-	1	0.850862	0.998734
218	TC	3	1	0.99977	12:125077567:C:T	10.8693	11.1942	1	0.999834	12:125077567:C:T	11.1942	-	-	-	-	-	-	-	-	1	0.379799	0.251441
218	TC	4	3	0.90253	12:125265201:G:A	19.5629	14.4995	-	-	-	-	-	-	-	-	-	-	-	-	0.999982	0.609509	0.998422
219	TC	1	-	-	-	-	-	46	0.0500463	12:133265742:G:A	7.63803	-	-	-	-	-	-	-	-	-	-	-
220	TC	1	1	0.999995	13:28604007:T:C	12.1366	12.0116	1	0.999995	13:28604007:T:C	12.0116	-	-	-	-	-	-	-	-	1	0.5	0.5
221	TC	1	15	0.119185	13:32959199:C:T	16.5334	9.27587	25	0.0683375	13:32959199:C:T	9.27587	-	-	-	-	-	-	-	-	1	0.992527	0.999985
221	TC	2	-	-	-	-	-	-	-	-	-	-	-	-	-	47	0.299957	13:32976358:G:A	9.4666	-	-	-
222	TC	1	7	0.441926	13:41673457:C:G	9.9333	10.3369	7	0.402854	13:41673457:C:G	10.3369	-	-	-	-	-	-	-	-	0.999995	0.24748	0.499969
223	TC	1	13	0.157082	13:51082804:G:A	8.3256	7.57544	-	-	-	-	-	-	-	-	-	-	-	-	0.999215	0.552735	0.771233
225	TC	1	1	0.999658	13:114547372:C:T	33.4347	29.3614	4	0.909278	13:114547372:C:T	29.3614	-	-	-	-	5	0.450516	13:114547372:C:T	6.51184	1	0.733486	0.999982
225	TC	2	5	0.331547	13:114531014:C:T	10.7838	11.7262	5	0.334393	13:114531014:C:T	11.7262	-	-	-	-	-	-	-	-	0.999347	0.364529	0.499923
226	TC	1	6	0.77133	14:20936077:A:G	8.30312	5.76045	-	-	-	-	-	-	-	-	-	-	-	-	0.996319	0.293912	0.911206
227	TC	1	9	0.229913	14:24871926:C:T	20.2095	17.9476	9	0.269432	14:24876237:C:T	16.8216	-	-	-	-	-	-	-	-	1	0.267403	0.971928
228	TC	1	28	0.33692	14:31724624:T:C	7.38489	4.24796	-	-	-	-	-	-	-	-	-	-	-	-	0.952247	0.349622	0.986898
230	TC	1	1	0.999873	14:70245193:G:A	19.0835	19.0035	-	-	-	-	-	-	-	-	1	0.999855	14:70245193:G:A	19.0035	0.5	0.5	1
231	TC	1	43	0.107252	14:75232306:G:A	14.5284	11.0628	59	0.148165	14:75232306:G:A	11.0628	-	-	-	-	-	-	-	-	1	0.248205	0.99837
232	TC	1	5	0.623138	14:94768196:T:C	7.76271	7.82283	5	0.594131	14:94768196:T:C	7.82283	-	-	-	-	-	-	-	-	0.99871	0.488093	0.499862
234	TC	1	9	0.779046	14:105268228:G:A	13.6834	7.46448	-	-	-	-	-	-	-	-	20	0.0847262	14:105268228:G:A	7.46448	0.999894	0.590053	0.999996
235	TC	1	20	0.103809	15:53081221:C:A	8.06143	7.59002	-	-	-	-	-	-	-	-	20	0.101525	15:53081221:C:A	7.59002	0.500042	0.488355	0.999634
236	TC	1	3	0.907249	15:57567650:G:T	11.1742	10.9514	6	0.697177	15:57567650:G:T	10.9514	-	-	-	-	-	-	-	-	1	0.94095	0.356596
237	TC	1	4	0.458639	15:58723479:T:C	177.785	139.826	-	-	-	-	-	-	-	-	3	0.456785	15:58723479:T:C	37.5597	1	0.998783	1
237	TC	2	1	0.993269	15:58683366:A:G	122.102	83.4527	-	-	-	-	-	-	-	-	2	0.755622	15:58683366:A:G	39.6806	1	0.676088	1
237	TC	3	7	0.671911	15:58574324:A:G	41.3213	29.4155	10	0.743262	15:58573833:T:G	30.5331	-	-	-	-	-	-	-	-	1	0.834352	1
237	TC	4	-	-	-	-	-	6	0.925518	15:58726744:G:C	140.749	-	-	-	-	-	-	-	-	-	-	-
237	TC	5	-	-	-	-	-	5	0.886034	15:58678720:T:C	83.8982	-	-	-	-	-	-	-	-	-	-	-
237	TC	6	-	-	-	-	-	-	-	-	-	-	-	-	-	4	0.349988	15:58571910:C:T	14.4267	-	-	-
238	TC	1	13	0.112441	15:63789186:A:C	9.9393	10.0441	13	0.111409	15:63789186:A:C	10.0441	-	-	-	-	-	-	-	-	1	0.252943	0.5
239	TC	1	-	-	-	-	-	25	0.166301	15:75072558:G:C	14.0962	-	-	-	-	-	-	-	-	-	-	-
241	TC	1	-	-	-	-	-	-	-	-	-	-	-	-	-	8	0.144069	16:194900:C:T	12.6077	-	-	-
242	TC	1	37	0.307683	16:11633767:C:G	14.4944	9.83781	49	0.590376	16:11633767:C:G	9.83781	-	-	-	-	50	0.129708	16:11621370:G:A	6.60675	1	0.291007	0.999999
242	TC	2	1	0.999925	16:11706100:G:A	13.8024	8.59648	1	0.998242	16:11706100:G:A	8.59648	-	-	-	-	-	-	-	-	0.999995	0.312068	0.999999
242	TC	3	-	-	-	-	-	-	-	-	-	-	-	-	-	18	0.171221	16:11705529:T:C	7.36945	-	-	-
243	TC	1	81	0.0254363	16:53821615:A:G	9.82565	13.6511	86	0.0341774	16:53827962:A:G	13.8883	-	-	-	-	-	-	-	-	1	0.28937	0.491284
244	TC	1	8	0.371603	16:56991363:C:T	88.8794	59.9858	9	0.217903	16:56994528:C:T	60.1155	-	-	-	-	10	0.184521	16:56993886:A:G	34.8317	1	0.398862	1
244	TC	2	3	0.700235	16:57000885:G:A	68.0722	57.1855	-	-	-	-	-	-	-	-	8	0.400877	16:57000885:G:A	14.0664	1	0.296252	0.999966
244	TC	3	2	0.978968	16:57007353:C:T	16.252	15.9607	2	0.961134	16:57007353:C:T	15.9607	-	-	-	-	-	-	-	-	1	0.492857	0.5
244	TC	4	1	0.999959	16:57017292:A:G	20.5167	20.5058	-	-	-	-	-	-	-	-	1	0.999949	16:57017292:A:G	20.5058	0.500005	0.499999	0.999994
244	TC	5	-	-	-	-	-	7	0.66636	16:57007446:T:G	50.144	-	-	-	-	-	-	-	-	-	-	-
245	TC	1	1	0.998715	16:67976320:A:T	14.3295	14.3911	1	0.998807	16:67976320:A:T	14.3911	-	-	-	-	-	-	-	-	1	0.5	0.5
245	TC	2	210	0.0230566	16:68177036:G:C	9.96457	7.86598	259	0.0421745	16:67947158:T:C	8.25244	-	-	-	-	-	-	-	-	0.99931	0.282281	0.938877
246	TC	1	7	0.568386	16:69385641:A:G	10.3987	10.3166	7	0.553394	16:69385641:A:G	10.3166	-	-	-	-	-	-	-	-	0.99998	0.496632	0.499929
247	TC	1	1	0.998827	16:72079657:C:T	101.447	64.9033	3	0.914965	16:72079657:C:T	64.9033	-	-	-	-	4	0.857754	16:72079657:C:T	48.4196	1	0.999999	1
247	TC	2	1	1	16:72144174:T:C	48.5033	44.6292	1	1	16:72144174:T:C	44.6292	-	-	-	-	-	-	-	-	1	0.427431	0.5
247	TC	3	10	0.574457	16:72097230:C:G	16.5938	20.2651	-	-	-	-	-	-	-	-	62	0.13351	16:72074340:A:C	16.2147	1	0.175654	0.999801
247	TC	4	1	0.99974	16:72147416:C:T	29.1325	29.1325	-	-	-	-	-	-	-	-	1	0.99993	16:72147416:C:T	29.1325	0.5	0.5	1
247	TC	5	-	-	-	-	-	5	0.854859	16:72101525:C:G	65.0634	-	-	-	-	-	-	-	-	-	-	-
247	TC	6	-	-	-	-	-	-	-	-	-	8	0.72306	16:72088461:A:C	12.0459	-	-	-	-	-	-	-
248	TC	1	1	0.994623	16:79504057:A:G	9.52201	6.67851	-	-	-	-	-	-	-	-	-	-	-	-	0.995583	0.217569	0.987292
250	TC	1	3	0.593598	16:83980529:C:G	15.9792	15.2395	3	0.720493	16:83980529:C:G	15.2395	-	-	-	-	-	-	-	-	1	0.185089	0.710657
252	TC	1	23	0.120419	16:88563924:G:T	11.4284	11.6426	23	0.167956	16:88563924:G:T	11.6426	-	-	-	-	-	-	-	-	1	0.271427	0.5
253	TC	1	36	0.0431122	17:1649365:A:G	9.62782	7.07989	38	0.193915	17:1618363:T:C	8.2109	-	-	-	-	-	-	-	-	0.999975	0.288891	0.980578
254	TC	1	2	0.931177	17:4888307:A:C	10.484	10.4839	2	0.95982	17:4888307:A:C	10.4839	-	-	-	-	-	-	-	-	0.999997	0.5	0.5
255	TC	1	2	0.949359	17:7003929:G:A	46.9618	47.3024	2	0.953606	17:7003929:G:A	47.3024	-	-	-	-	-	-	-	-	1	0.5	0.5
255	TC	2	6	0.408555	17:7080069:A:G	28.2335	20.1626	12	0.18034	17:7080069:A:G	20.1626	-	-	-	-	10	0.227803	17:7080069:A:G	8.45179	1	0.467363	1
255	TC	3	5	0.441481	17:7479892:C:T	12.2683	9.88249	6	0.764058	17:7480325:A:C	11.1118	-	-	-	-	-	-	-	-	1	0.478931	0.999868
255	TC	4	1	0.997793	17:7563827:C:A	10.5979	13.9874	1	0.998166	17:7563827:C:A	13.9874	-	-	-	-	-	-	-	-	1	0.287264	0.235672
257	TC	1	33	0.485326	17:16839782:A:T	9.48413	6.88253	-	-	-	-	-	-	-	-	41	0.30419	17:16839782:A:T	6.88253	0.965103	0.372532	0.999578
259	TC	1	2	0.987861	17:27653016:C:T	12.6953	12.8378	2	0.979226	17:27653016:C:T	12.8378	-	-	-	-	-	-	-	-	1	0.198382	0.829162
260	TC	1	3	0.908861	17:28492033:C:T	7.61332	7.61828	3	0.92559	17:28492033:C:T	7.61828	-	-	-	-	-	-	-	-	0.998804	0.49963	0.499923
261	TC	1	233	0.0281139	17:29613600:G:C	15.9083	13.2044	261	0.0126437	17:29546175:T:C	13.5159	-	-	-	-	-	-	-	-	1	0.24683	0.973604
262	TC	1	235	0.348531	17:37746847:A:G	13.249	8.02063	-	-	-	-	-	-	-	-	-	-	-	-	0.999987	0.270149	0.998025
262	TC	2	-	-	-	-	-	286	0.0125075	17:37625912:C:T	8.50302	-	-	-	-	-	-	-	-	-	-	-
264	TC	1	1	0.998925	17:41926126:C:T	12.4462	12.5554	1	0.999145	17:41926126:C:T	12.5554	-	-	-	-	-	-	-	-	1	0.5	0.5
265	TC	1	38	0.29717	17:45737275:A:T	36.9245	22.7094	90	0.289523	17:45766771:G:A	23.7206	-	-	-	-	55	0.0654857	17:45732605:G:A	15.5872	1	0.821986	1
266	TC	1	2	0.875603	17:46753543:T:C	14.4307	12.0267	-	-	-	-	-	-	-	-	-	-	-	-	1	0.263376	0.984485
267	TC	1	3	0.365829	17:64228995:G:C	14.1482	14.0208	3	0.366731	17:64228995:G:C	14.0208	-	-	-	-	-	-	-	-	1	0.5	0.5
268	TC	1	206	0.0318116	17:65970837:G:T	8.64685	5.41625	-	-	-	-	-	-	-	-	-	-	-	-	0.989017	0.31619	0.999736
269	TC	1	1	1	17:67081278:A:G	63.3901	63.125	1	1	17:67081278:A:G	63.125	-	-	-	-	-	-	-	-	1	0.5	0.5
269	TC	2	1	1	17:67082962:C:G	43.0465	27.6518	1	0.999999	17:67082962:C:G	27.6518	-	-	-	-	1	0.999678	17:67082962:C:G	16.7551	1	0.36622	1
270	TC	1	15	0.227687	17:76403984:G:A	27.0996	25.4477	16	0.175735	17:76403984:G:A	25.4477	-	-	-	-	-	-	-	-	1	0.221732	0.994916
271	TC	1	4	0.974199	18:12775821:A:C	6.66999	7.6987	-	-	-	-	-	-	-	-	-	-	-	-	0.999195	0.773779	0.404237
272	TC	1	3	0.975085	18:19640350:A:G	10.3116	10.3073	3	0.971676	18:19640350:A:G	10.3073	-	-	-	-	-	-	-	-	0.999998	0.499738	0.499996
274	TC	1	1	1	18:47109955:A:G	92.0894	91.5821	1	1	18:47109955:A:G	91.5821	-	-	-	-	-	-	-	-	1	0.5	0.5
274	TC	2	2	0.910495	18:47181668:A:T	80.263	53.5214	-	-	-	-	-	-	-	-	3	0.436712	18:47176261:A:C	28.5303	1	0.220509	1
274	TC	3	3	0.933288	18:47118398:T:C	56.7165	43.8041	14	0.1473	18:47118398:T:C	14.6574	-	-	-	-	4	0.883368	18:47118398:T:C	43.8041	1	0.289963	1
274	TC	4	16	0.214097	18:47210074:A:C	23.4631	21.5679	17	0.208788	18:47210074:A:C	21.5679	-	-	-	-	-	-	-	-	1	0.242149	0.999198
274	TC	5	5	0.341698	18:47094442:C:T	12.2827	12.5387	5	0.316368	18:47094442:C:T	12.5387	-	-	-	-	-	-	-	-	1	0.224477	0.5
274	TC	6	-	-	-	-	-	13	0.350551	18:47158234:C:T	56.4194	-	-	-	-	-	-	-	-	-	-	-
275	TC	1	6	0.20835	18:55322502:C:T	10.4274	10.2979	9	0.200015	18:55319032:T:C	10.314	-	-	-	-	-	-	-	-	0.999996	0.311453	0.49752
276	TC	1	3	0.978091	18:61034420:T:G	8.69315	6.89804	-	-	-	-	-	-	-	-	-	-	-	-	0.997581	0.370345	0.880578
277	TC	1	36	0.107282	19:2802092:T:C	12.5133	12.2003	37	0.0477462	19:2802092:T:C	12.2003	-	-	-	-	-	-	-	-	1	0.351953	0.749616
278	TC	1	35	0.110216	19:8451937:G:A	7.54394	7.62257	35	0.11614	19:8451937:G:A	7.62257	-	-	-	-	-	-	-	-	0.99834	0.303844	0.466382
279	TC	1	2	0.672318	19:11197598:G:T	37.1568	inf	3	0.649611	19:11202306:G:T	inf	-	-	-	-	-	-	-	-	1	1	1
279	TC	2	1	1	19:11231203:G:A	168.724	168.824	1	1	19:11231203:G:A	168.824	-	-	-	-	-	-	-	-	1	0.5	0.5
279	TC	3	1	1	19:11242307:G:C	50.5442	76.5563	3	0.595859	19:11243254:T:C	4.89842	-	-	-	-	1	1	19:11242307:G:C	76.5563	1	0.845871	1
279	TC	4	1	1	19:11216617:G:A	64.343	47.1288	1	1	19:11216617:G:A	47.1288	-	-	-	-	-	-	-	-	1	0.129833	1
279	TC	5	2	0.985124	19:11350488:C:T	108.67	76.168	-	-	-	-	-	-	-	-	5	0.899499	19:11350488:C:T	76.168	1	0.999999	1
279	TC	6	6	0.397979	19:11177408:T:C	18.3538	31.376	-	-	-	-	-	-	-	-	-	-	-	-	1	0.532024	1
279	TC	7	-	-	-	-	-	2	0.519329	19:11192226:T:C	42.7641	-	-	-	-	-	-	-	-	-	-	-
279	TC	8	-	-	-	-	-	6	0.286708	19:11336444:C:T	27.8819	-	-	-	-	-	-	-	-	-	-	-
279	TC	9	-	-	-	-	-	1	0.999902	19:11174441:C:T	10.5245	-	-	-	-	-	-	-	-	-	-	-
279	TC	10	-	-	-	-	-	10	0.161189	19:11246180:T:C	19.5591	-	-	-	-	-	-	-	-	-	-	-
279	TC	11	-	-	-	-	-	32	0.143043	19:11080921:C:T	40.7747	-	-	-	-	-	-	-	-	-	-	-
279	TC	12	-	-	-	-	-	-	-	-	-	7	0.357732	19:11191729:C:T	17.1181	24	0.146938	19:11191197:G:A	22.3723	-	-	-
279	TC	13	-	-	-	-	-	-	-	-	-	2	0.988349	19:11210157:C:T	13.2883	-	-	-	-	-	-	-
279	TC	14	-	-	-	-	-	-	-	-	-	-	-	-	-	2	0.987013	19:11232919:G:A	28.49	-	-	-
279	TC	15	-	-	-	-	-	-	-	-	-	-	-	-	-	4	0.435222	19:11174625:A:G	7.51042	-	-	-
279	TC	16	-	-	-	-	-	-	-	-	-	-	-	-	-	2	0.907547	19:11207982:T:C	12.9015	-	-	-
280	TC	1	21	0.236264	19:15804750:C:T	11.5847	9.98928	22	0.205811	19:15798015:T:A	10.6582	-	-	-	-	-	-	-	-	1	0.686881	0.594814
281	TC	1	-	-	-	-	-	52	0.123127	19:17320884:A:T	9.07975	-	-	-	-	-	-	-	-	-	-	-
282	TC	1	19	0.136069	19:18338709:G:A	11.5991	10.9294	20	0.271026	19:18338709:G:A	10.9294	-	-	-	-	-	-	-	-	1	0.330858	0.643997
283	TC	1	1	0.998391	19:19379549:C:T	199.987	217.346	2	0.967829	19:19379549:C:T	217.346	-	-	-	-	-	-	-	-	1	0.264826	0.999962
283	TC	2	2	0.833847	19:19396616:C:T	48.334	48.6967	2	0.83553	19:19396616:C:T	48.6967	-	-	-	-	-	-	-	-	1	0.5	0.5
284	TC	1	24	0.0929557	19:33789252:C:T	8.28375	7.451	24	0.0785849	19:33798469:T:C	7.66275	-	-	-	-	-	-	-	-	0.999785	0.617538	0.499999
286	TC	1	1	0.995157	19:45412079:C:T	inf	inf	2	0.605818	19:45413233:G:T	inf	1	0.990604	19:45412079:C:T	54.738	2	0.536957	19:45412079:C:T	inf	1	1	1
286	TC	2	1	1	19:45411941:T:C	101.39	inf	1	1	19:45411941:T:C	inf	1	0.999998	19:45411941:T:C	22.293	-	-	-	-	1	1	1
286	TC	3	1	1	19:45430280:C:G	65.3972	70.8366	1	1	19:45430280:C:G	70.8366	-	-	-	-	1	1	19:45430280:C:G	1.94416	1	0.887901	1
286	TC	4	10	0.443123	19:46394322:G:A	33.2507	34.579	10	0.444397	19:46394322:G:A	34.579	-	-	-	-	-	-	-	-	1	0.0965187	0.499898
286	TC	5	1	1	19:45439163:C:G	8.63789	8.33952	1	1	19:45439163:C:G	8.33952	-	-	-	-	-	-	-	-	1	0.200669	0.5
286	TC	6	4	0.646906	19:45255679:G:C	252.481	259.442	4	0.330537	19:45255679:G:C	259.442	-	-	-	-	-	-	-	-	1	0.204521	0.367247
286	TC	7	1	0.999998	19:45372849:C:A	18.2702	84.6996	1	0.999937	19:45372849:C:A	1.56559	-	-	-	-	-	-	-	-	1	0.0617259	0.639086
286	TC	8	1	1	19:45302504:G:A	0.808829	inf	1	1	19:45302504:G:A	inf	-	-	-	-	-	-	-	-	1	0.5	0.5
286	TC	9	1	0.998925	19:45425022:G:A	142.987	142.988	-	-	-	-	-	-	-	-	1	0.99986	19:45425022:G:A	142.988	0.502895	0.498315	0.993615
286	TC	10	1	0.999998	19:45423944:C:T	0.195792	inf	1	0.999999	19:45423944:C:T	inf	-	-	-	-	-	-	-	-	1	0.499999	0.5
286	TC	11	-	-	-	-	-	-	-	-	-	-	-	-	-	1	0.999973	19:45410002:G:A	80.9578	-	-	-
287	TC	1	-	-	-	-	-	1	0.997535	19:46896217:A:G	8.99849	-	-	-	-	-	-	-	-	-	-	-
288	TC	1	19	0.85817	19:49211969:T:C	44.2734	44.2527	25	0.827324	19:49211969:T:C	44.2527	-	-	-	-	-	-	-	-	1	0.348996	0.500018
288	TC	2	13	0.267687	19:49127490:C:T	19.0058	18.9812	16	0.199047	19:49127490:C:T	18.9812	-	-	-	-	-	-	-	-	0.99937	0.367768	0.751215
289	TC	1	2	0.955818	19:50016759:C:T	20.6615	12.7796	2	0.977988	19:50016759:C:T	12.7796	-	-	-	-	-	-	-	-	1	0.21694	0.999755
289	TC	2	41	0.0803713	19:49950298:C:T	0.846185	10.0297	-	-	-	-	-	-	-	-	46	0.0794567	19:49969310:A:G	10.5676	1	0.241894	0.999119
291	TC	1	8	0.391184	19:54799083:A:G	31.263	20.0349	10	0.383832	19:54796630:G:A	20.5135	-	-	-	-	13	0.349818	19:54800500:A:G	12.4935	1	0.243389	1
291	TC	2	2	0.9847	19:54754103:C:A	14.0436	13.9125	2	0.911492	19:54754103:C:A	13.9125	-	-	-	-	-	-	-	-	0.999557	0.281263	0.483992
292	TC	1	4	0.503795	19:58662235:C:T	26.7352	27.0458	4	0.50515	19:58662235:C:T	27.0458	-	-	-	-	-	-	-	-	1	0.234684	0.5
294	TC	1	7	0.60753	20:5580789:C:T	7.61762	7.4784	11	0.44991	20:5580789:C:T	7.4784	-	-	-	-	-	-	-	-	0.994743	0.462171	0.462923
295	TC	1	-	-	-	-	-	118	0.107067	20:6376017:G:A	8.0182	-	-	-	-	-	-	-	-	-	-	-
296	TC	1	8	0.265157	20:12958687:A:G	14.4432	10.1485	8	0.266375	20:12958687:A:G	10.1485	-	-	-	-	-	-	-	-	1	0.255824	0.999673
297	TC	1	2	0.635456	20:17844684:G:T	23.4364	14.123	3	0.752876	20:17843968:C:A	14.328	-	-	-	-	7	0.593632	20:17844684:G:T	11.3326	1	0.41193	1
298	TC	1	355	0.0517384	20:25209299:C:A	8.76246	7.95945	385	0.0336414	20:25241295:A:G	8.26317	-	-	-	-	-	-	-	-	0.999858	0.545575	0.408359
299	TC	1	34	0.244659	20:34142527:T:C	26.6619	20.6702	-	-	-	-	-	-	-	-	-	-	-	-	1	0.239553	0.999995
299	TC	2	-	-	-	-	-	28	0.089782	20:34147630:G:A	21.1607	-	-	-	-	-	-	-	-	-	-	-
300	TC	1	55	0.177416	20:39885259:A:G	42.4866	28.8903	64	0.119634	20:39885259:A:G	28.8903	-	-	-	-	-	-	-	-	1	0.386744	1
300	TC	2	1	0.998145	20:39179822:G:C	39.1733	39.1679	1	0.99474	20:39179822:G:C	39.1679	-	-	-	-	-	-	-	-	1	0.499128	0.5
300	TC	3	19	0.157299	20:39192317:C:T	31.6874	24.0146	29	0.144956	20:39192176:C:G	24.0682	-	-	-	-	40	0.0789546	20:39177184:T:C	8.79319	1	0.246502	1
300	TC	4	1	0.994191	20:39311250:G:C	14.001	14.9051	1	0.998079	20:39311250:G:C	14.9051	-	-	-	-	-	-	-	-	0.999348	0.271	0.137527
300	TC	5	-	-	-	-	-	-	-	-	-	-	-	-	-	29	0.0704978	20:39932356:T:G	19.9874	-	-	-
301	TC	1	1	1	20:43042364:C:T	71.1848	63.7202	1	1	20:43042364:C:T	63.7202	-	-	-	-	1	0.999692	20:43042364:C:T	8.25195	1	0.5	1
302	TC	1	29	0.347986	20:44746982:T:C	8.69037	6.50573	-	-	-	-	-	-	-	-	33	0.0810804	20:44763284:C:T	7.00713	0.95222	0.412015	0.999631
305	TC	1	42	0.0460103	20:62372041:G:T	16.8598	12.4005	67	0.0472308	20:62362850:A:T	12.6324	-	-	-	-	-	-	-	-	1	0.194372	0.999312
305	TC	2	17	0.181829	20:62896110:C:T	12.0495	12.5855	17	0.136402	20:62896110:C:T	12.5855	-	-	-	-	-	-	-	-	0.999999	0.207163	0.226365
306	TC	1	11	0.2682	21:37553209:T:C	8.71354	9.16915	11	0.217954	21:37553209:T:C	9.16915	-	-	-	-	-	-	-	-	0.999976	0.328968	0.310691
307	TC	1	62	0.0532436	21:40554355:C:A	12.1	7.8647	64	0.0513099	21:40709171:A:G	8.33813	-	-	-	-	-	-	-	-	1	0.372975	0.998092
307	TC	2	20	0.263081	21:40429260:T:C	6.38352	7.36701	19	0.201837	21:40434499:T:C	7.65777	-	-	-	-	-	-	-	-	0.993467	0.518161	0.185028
308	TC	1	62	0.0732207	22:21976934:T:C	24.189	19.7084	84	0.276355	22:21916272:C:A	21.5426	-	-	-	-	-	-	-	-	1	0.315527	0.996298
309	TC	1	69	0.0383695	22:30569891:A:G	14.9003	10.3428	-	-	-	-	-	-	-	-	73	0.0412086	22:30443297:G:A	10.7659	0.996436	0.229491	1
309	TC	2	84	0.0307499	22:30741924:G:C	9.51613	9.93813	90	0.0284925	22:30733296:G:A	10.0188	-	-	-	-	-	-	-	-	1	0.34739	0.239693
309	TC	3	6	0.383348	22:30793967:G:A	8.00555	8.0055	-	-	-	-	-	-	-	-	6	0.417094	22:30793967:G:A	8.0055	0.499809	0.499843	0.999066
310	TC	1	114	0.0341953	22:35707236:G:A	9.20733	6.08	126	0.0234208	22:35648169:G:C	6.06276	-	-	-	-	-	-	-	-	0.999791	0.430303	0.984411
311	TC	1	40	0.491884	22:41268925:T:G	7.24276	8.27423	88	0.198469	22:41268925:T:G	8.27423	-	-	-	-	-	-	-	-	0.999992	0.41887	0.35006
312	TC	1	52	0.0951615	22:50873761:A:G	8.59568	6.48133	-	-	-	-	-	-	-	-	-	-	-	-	0.999733	0.415548	0.986579
2	TG	1	9	0.482998	1:10796866:T:C	7.70487	7.24742	9	0.360397	1:10799577:T:C	7.43073	-	-	-	-	-	-	-	-	0.99928	0.339548	0.408428
3	TG	1	27	0.185896	1:23784965:A:G	9.66776	9.55812	31	0.125052	1:23787021:C:A	9.71429	-	-	-	-	-	-	-	-	0.999999	0.267113	0.657841
3	TG	2	10	0.172496	1:23969336:C:T	7.68952	7.04388	10	0.147926	1:23965115:A:G	7.59592	-	-	-	-	-	-	-	-	0.999972	0.325474	0.692596
4	TG	1	3	0.88176	1:27021913:G:C	42.6996	42.8433	3	0.859407	1:27021913:G:C	42.8433	-	-	-	-	-	-	-	-	1	0.5	0.5
5	TG	1	1	0.993454	1:29576784:A:C	10.4211	8.59806	-	-	-	-	-	-	-	-	-	-	-	-	0.999989	0.299489	0.988526
8	TG	1	24	0.202695	1:40002356:A:C	31.5699	25.049	28	0.131428	1:40048009:G:A	25.4241	-	-	-	-	-	-	-	-	1	0.217669	0.999989
9	TG	1	85	0.0349826	1:50836955:A:G	19.2278	15.1701	96	0.0304504	1:50849156:G:A	15.2011	-	-	-	-	-	-	-	-	0.999957	0.567541	0.925392
9	TG	2	253	0.0372476	1:51506886:A:G	17.0841	13.4001	253	0.0158792	1:51351846:G:A	14.6469	-	-	-	-	-	-	-	-	0.999999	0.356838	0.392792
9	TG	3	11	0.377516	1:51502083:C:T	8.02388	7.94477	10	0.385305	1:51502083:C:T	7.94477	-	-	-	-	-	-	-	-	0.986147	0.497873	0.498911
10	TG	1	7	0.345669	1:54861827:G:T	13.8216	12.7249	5	0.339889	1:54858872:G:C	12.7771	-	-	-	-	-	-	-	-	1	0.232493	0.876822
11	TG	1	43	0.117093	1:61683556:A:G	10.0662	9.88232	43	0.107769	1:61684288:A:G	9.9443	-	-	-	-	-	-	-	-	0.999999	0.284588	0.498081
12	TG	1	14	0.40805	1:62920008:A:G	inf	311.746	-	-	-	-	-	-	-	-	-	-	-	-	1	0.997493	1
12	TG	2	-	-	-	-	-	44	0.153202	1:62901807:C:A	312.96	-	-	-	-	-	-	-	-	-	-	-
12	TG	3	-	-	-	-	-	-	-	-	-	-	-	-	-	54	0.0427461	1:63047987:C:T	33.901	-	-	-
13	TG	1	56	0.229574	1:68232305:C:T	8.84315	6.28876	-	-	-	-	-	-	-	-	-	-	-	-	0.998795	0.240178	0.926523
14	TG	1	17	0.31801	1:71440217:C:T	10.0291	6.94507	-	-	-	-	-	-	-	-	-	-	-	-	0.999917	0.274068	0.990023
15	TG	1	-	-	-	-	-	31	0.197918	1:91530305:C:T	7.52573	-	-	-	-	-	-	-	-	-	-	-
16	TG	1	12	0.0987559	1:93846653:T:A	14.8489	12.8528	12	0.100297	1:93858292:A:G	12.9182	-	-	-	-	-	-	-	-	1	0.232664	0.975655
17	TG	1	65	0.0707055	1:95055132:C:T	7.41319	7.11305	65	0.0405107	1:95055132:C:T	7.11305	-	-	-	-	-	-	-	-	0.999742	0.30368	0.403268
18	TG	1	69	0.0414929	1:98502410:A:C	13.6702	15.7823	78	0.0280485	1:98502410:A:C	15.7823	-	-	-	-	-	-	-	-	1	0.266487	0.438656
20	TG	1	-	-	-	-	-	11	0.315123	1:110499669:A:G	8.05395	-	-	-	-	-	-	-	-	-	-	-
21	TG	1	15	0.168689	1:112283655:A:G	8.92592	6.75024	-	-	-	-	-	-	-	-	-	-	-	-	0.999863	0.354834	0.987127
22	TG	1	6	0.388473	1:113044328:G:T	8.56209	5.92139	-	-	-	-	-	-	-	-	-	-	-	-	0.998352	0.292904	0.985514
23	TG	1	13	0.300864	1:118143517:A:G	9.31885	9.1602	14	0.291882	1:118143517:A:G	9.1602	-	-	-	-	-	-	-	-	0.999982	0.324402	0.550768
24	TG	1	105	0.141239	1:149844305:T:A	15.9337	16.5502	109	0.246519	1:149844305:T:A	16.5502	-	-	-	-	-	-	-	-	1	0.393124	0.5
25	TG	1	9	0.494104	1:154251259:A:T	24.282	22.0019	10	0.782754	1:154251259:A:T	22.0019	-	-	-	-	-	-	-	-	1	0.246089	0.988808
26	TG	1	23	0.142302	1:156208230:A:G	12.2827	6.93217	-	-	-	-	-	-	-	-	-	-	-	-	0.999732	0.351299	0.999935
28	TG	1	28	0.237	1:178509462:C:T	12.0158	10.6269	43	0.063018	1:178508930:G:A	10.6605	-	-	-	-	-	-	-	-	1	0.633807	0.723815
29	TG	1	2	0.950916	1:184672098:G:A	8.3244	8.2455	2	0.952433	1:184672098:G:A	8.2455	-	-	-	-	-	-	-	-	0.999349	0.49988	0.499913
31	TG	1	2	0.985838	1:203055101:A:G	5.20211	7.54404	2	0.97305	1:203055101:A:G	7.54404	-	-	-	-	-	-	-	-	0.999611	0.584975	0.429449
32	TG	1	14	0.690185	1:203510048:G:C	12.1042	8.20474	19	0.16431	1:203511492:G:A	8.23137	-	-	-	-	-	-	-	-	0.999999	0.251835	0.997837
33	TG	1	9	0.260512	1:205241659:T:C	10.4098	10.3694	9	0.311586	1:205241659:T:C	10.3694	-	-	-	-	-	-	-	-	0.999943	0.242851	0.500016
35	TG	1	-	-	-	-	-	12	0.661802	1:214147889:T:C	8.18085	-	-	-	-	-	-	-	-	-	-	-
36	TG	1	16	0.164135	1:219759733:A:G	19.9582	18.1157	19	0.159899	1:219759733:A:G	18.1157	-	-	-	-	-	-	-	-	1	0.385241	0.736888
36	TG	2	94	0.0511518	1:219660535:A:G	17.3331	16.2305	96	0.0316584	1:219637671:A:T	16.4869	-	-	-	-	-	-	-	-	0.999995	0.245176	0.498083
37	TG	1	1	0.994262	1:220970028:A:G	9.13638	9.02114	1	0.991775	1:220970028:A:G	9.02114	-	-	-	-	-	-	-	-	1	0.4485	0.383291
37	TG	2	1	0.993682	1:221001142:A:C	13.2219	13.3354	2	0.983269	1:221001142:A:C	13.3354	-	-	-	-	-	-	-	-	1	0.274461	0.497871
38	TG	1	10	0.127322	1:228059956:C:T	11.0088	12.195	10	0.130014	1:228059956:C:T	12.195	-	-	-	-	-	-	-	-	1	0.47254	0.293912
39	TG	1	11	0.305047	1:230301811:T:G	130.719	138.163	11	0.237818	1:230295789:A:T	136.391	-	-	-	-	-	-	-	-	1	0.474919	0.997477
39	TG	2	5	0.408178	1:230416832:T:A	20.6603	18.8933	5	0.344759	1:230415293:C:T	16.365	-	-	-	-	-	-	-	-	1	0.313703	0.993779
39	TG	3	11	0.153898	1:230296492:G:A	87.7328	88.2591	16	0.165227	1:230303150:C:T	107.08	-	-	-	-	-	-	-	-	1	0.272692	0.867495
40	TG	1	5	0.58465	2:3642361:T:C	14.1627	14.7093	5	0.466638	2:3642361:T:C	14.7093	-	-	-	-	-	-	-	-	1	0.298564	0.576998
41	TG	1	45	0.473631	2:5908151:G:A	7.74449	5.37484	46	0.0501912	2:5912702:C:A	4.94017	-	-	-	-	-	-	-	-	0.990935	0.315125	0.815816
42	TG	1	2	0.874968	2:21231524:G:A	121.542	148.465	3	0.713283	2:21231524:G:A	148.465	-	-	-	-	-	-	-	-	1	0.988262	1
42	TG	2	15	0.231849	2:20374286:G:A	28.7889	22.2804	-	-	-	-	-	-	-	-	31	0.200916	2:20402380:C:G	9.14825	1	0.193119	0.999999
42	TG	3	2	0.941414	2:21252534:G:A	19.7411	19.3636	-	-	-	-	-	-	-	-	2	0.896439	2:21252534:G:A	19.3636	0.5	0.5	1
42	TG	4	2	0.694464	2:21233972:T:C	78.3229	78.3492	2	0.913143	2:21233972:T:C	78.3492	-	-	-	-	-	-	-	-	1	0.220781	0.5
42	TG	5	1	0.999043	2:21233999:T:C	7.64264	7.78484	1	0.998981	2:21233999:T:C	7.78484	-	-	-	-	-	-	-	-	1	0.5	0.5
42	TG	6	-	-	-	-	-	15	0.404574	2:20367135:C:T	23.4305	-	-	-	-	-	-	-	-	-	-	-
42	TG	7	-	-	-	-	-	-	-	-	-	-	-	-	-	30	0.110859	2:21180942:G:A	24.2466	-	-	-
43	TG	1	1	1	2:27730940:T:C	192.144	inf	1	1	2:27730940:T:C	inf	-	-	-	-	1	0.998474	2:27730940:T:C	190.11	1	0.996387	1
43	TG	2	1	1	2:27605983:G:A	31.7053	29.8803	-	-	-	-	-	-	-	-	1	1	2:27605983:G:A	3.11521	1	0.396305	1
43	TG	3	-	-	-	-	-	6	0.957114	2:27558252:A:G	95.7294	-	-	-	-	-	-	-	-	-	-	-
43	TG	4	-	-	-	-	-	2	0.520243	2:27741237:T:C	inf	-	-	-	-	-	-	-	-	-	-	-
43	TG	5	-	-	-	-	-	8	0.560405	2:27594397:C:T	17.007	-	-	-	-	-	-	-	-	-	-	-
43	TG	6	-	-	-	-	-	19	0.332791	2:26914787:G:A	9.37119	-	-	-	-	-	-	-	-	-	-	-
44	TG	1	9	0.566229	2:37075013:T:A	12.8066	10.2976	23	0.52336	2:37075013:T:A	10.2976	-	-	-	-	-	-	-	-	0.999999	0.311738	0.994624
47	TG	1	17	0.527931	2:43490619:A:T	9.22643	9.25016	17	0.609835	2:43490619:A:T	9.25016	-	-	-	-	-	-	-	-	0.999791	0.726124	0.488755
48	TG	1	5	0.746479	2:48962291:G:T	9.17289	9.95567	4	0.655148	2:48962291:G:T	9.95567	-	-	-	-	-	-	-	-	0.999997	0.464138	0.435204
50	TG	1	9	0.259762	2:58959112:G:A	7.41488	5.42249	-	-	-	-	-	-	-	-	-	-	-	-	0.999411	0.199908	0.977936
51	TG	1	15	0.190218	2:59330227:A:G	8.28845	10.4905	15	0.202238	2:59330227:A:G	10.4905	-	-	-	-	-	-	-	-	0.999995	0.230626	0.231854
52	TG	1	-	-	-	-	-	84	0.235272	2:61361634:G:A	7.85012	-	-	-	-	-	-	-	-	-	-	-
54	TG	1	15	0.39796	2:65276049:T:C	15.6191	13.7399	19	0.192206	2:65276049:T:C	13.7399	-	-	-	-	-	-	-	-	1	0.457319	0.888042
54	TG	2	-	-	-	-	-	40	0.143027	2:65689800:T:C	9.06882	-	-	-	-	-	-	-	-	-	-	-
55	TG	1	9	0.20174	2:66954363:A:G	8.2745	8.98798	9	0.258609	2:66954363:A:G	8.98798	-	-	-	-	-	-	-	-	0.999939	0.245339	0.333072
56	TG	1	138	0.0334637	2:70201497:T:C	8.21896	7.22456	193	0.0189002	2:70190872:A:G	7.3335	-	-	-	-	-	-	-	-	0.999964	0.40201	0.878461
57	TG	1	13	0.128933	2:71216246:A:C	8.13247	5.44145	-	-	-	-	-	-	-	-	-	-	-	-	0.992661	0.669496	0.951094
60	TG	1	13	0.137437	2:111916868:A:C	11.2668	11.2492	14	0.134955	2:111916868:A:C	11.2492	-	-	-	-	-	-	-	-	0.999997	0.242852	0.499968
62	TG	1	41	0.0978306	2:119755849:A:G	11.2937	10.4502	41	0.1497	2:119752450:A:C	10.8564	-	-	-	-	-	-	-	-	1	0.483492	0.499875
63	TG	1	2	0.556114	2:121309231:C:G	17.5053	11.5211	3	0.535255	2:121308660:G:T	11.6058	-	-	-	-	-	-	-	-	1	0.227819	0.999976
63	TG	2	1	1	2:121347612:G:C	11.2664	11.6576	1	1	2:121347612:G:C	11.6576	-	-	-	-	-	-	-	-	1	0.355725	0.5
63	TG	3	16	0.448846	2:121440218:G:T	11.055	7.55676	20	0.360111	2:121440218:G:T	7.55676	-	-	-	-	-	-	-	-	1	0.361937	0.989987
65	TG	1	72	0.0619541	2:147926214:C:T	8.48346	7.35437	74	0.0446838	2:147847890:T:C	7.63489	-	-	-	-	-	-	-	-	0.999932	0.317999	0.584431
66	TG	1	1	0.995354	2:158525226:C:T	12.1598	8.62375	7	0.797405	2:158525226:C:T	8.62375	-	-	-	-	-	-	-	-	0.999992	0.266639	0.997623
67	TG	1	-	-	-	-	-	12	0.257556	2:161340112:T:A	8.03077	-	-	-	-	-	-	-	-	-	-	-
69	TG	1	2	0.593318	2:165528624:G:T	87.605	87.2796	2	0.569683	2:165528624:G:T	87.2796	-	-	-	-	-	-	-	-	1	0.617749	0.97422
69	TG	2	10	0.332339	2:165555539:A:G	59.7464	58.4568	10	0.394569	2:165555539:A:G	58.4568	-	-	-	-	-	-	-	-	1	0.65193	0.5
72	TG	1	93	0.128473	2:171629063:C:G	9.3098	8.75814	94	0.108313	2:171629063:C:G	8.75814	-	-	-	-	-	-	-	-	0.999913	0.254102	0.640406
73	TG	1	4	0.384517	2:175238924:T:C	10.5599	10.5457	4	0.377663	2:175238924:T:C	10.5457	-	-	-	-	-	-	-	-	1	0.214374	0.499995
74	TG	1	-	-	-	-	-	8	0.486979	2:181725206:A:G	7.42335	-	-	-	-	-	-	-	-	-	-	-
75	TG	1	-	-	-	-	-	6	0.855756	2:202525551:C:T	9.02803	-	-	-	-	-	-	-	-	-	-	-
76	TG	1	153	0.0654882	2:203334573:A:G	11.0386	10.4977	144	0.0568217	2:203431804:A:G	9.52914	-	-	-	-	-	-	-	-	0.999986	0.295198	0.691292
78	TG	1	9	0.418318	2:217682247:C:T	8.75995	8.07332	9	0.424309	2:217682247:C:T	8.07332	-	-	-	-	-	-	-	-	0.999835	0.279904	0.53831
79	TG	1	257	0.0995285	2:219555573:C:A	21.6291	23.1304	227	0.111073	2:219555573:C:A	23.1304	-	-	-	-	-	-	-	-	1	0.245257	0.290691
79	TG	2	1	0.999999	2:219419690:A:G	15.4985	15.6477	1	1	2:219419690:A:G	15.6477	-	-	-	-	-	-	-	-	1	0.5	0.5
79	TG	3	136	0.0671638	2:219138170:T:G	8.15095	8.0683	140	0.0860655	2:219138170:T:G	8.0683	-	-	-	-	-	-	-	-	1	0.30832	0.440179
79	TG	4	1	0.99129	2:219334981:G:A	14.5151	14.5152	1	0.991344	2:219334981:G:A	14.5152	-	-	-	-	-	-	-	-	1	0.5	0.5
80	TG	1	1	0.996731	2:223696013:T:C	8.46055	8.44663	1	0.996836	2:223696013:T:C	8.44663	-	-	-	-	-	-	-	-	0.999322	0.499871	0.499918
81	TG	1	17	0.156075	2:227100698:G:T	84.2806	80.0109	23	0.220376	2:227099180:C:T	80.2634	-	-	-	-	-	-	-	-	1	0.444683	0.999456
82	TG	1	18	0.144706	2:230128204:G:T	11.2517	11.9184	18	0.154205	2:230128204:G:T	11.9184	-	-	-	-	-	-	-	-	0.999999	0.422846	0.250346
83	TG	1	52	0.126916	2:234522619:A:C	8.54577	8.34322	53	0.0864729	2:234522619:A:C	8.34322	-	-	-	-	-	-	-	-	0.99996	0.482786	0.500209
84	TG	1	9	0.694494	2:242237902:C:T	7.70377	9.20693	8	0.694848	2:242237902:C:T	9.20693	-	-	-	-	-	-	-	-	0.999917	0.265343	0.289523
85	TG	1	7	0.969401	3:4762734:A:T	11.316	8.78103	28	0.429196	3:4762734:A:T	8.78103	-	-	-	-	-	-	-	-	0.999984	0.720026	0.912721
85	TG	2	4	0.928379	3:4909440:T:C	7.95585	6.26966	-	-	-	-	-	-	-	-	-	-	-	-	0.986033	0.296654	0.880027
87	TG	1	21	0.20542	3:12386337:C:T	27.0184	19.2508	21	0.168482	3:12396955:G:A	20.318	-	-	-	-	27	0.0965186	3:12385357:C:A	10.9778	1	0.401399	1
87	TG	2	8	0.372654	3:12496461:G:A	8.44953	6.48766	-	-	-	-	-	-	-	-	-	-	-	-	1	0.938473	0.70501
87	TG	3	-	-	-	-	-	12	0.97151	3:12494794:C:A	8.98249	-	-	-	-	-	-	-	-	-	-	-
87	TG	4	-	-	-	-	-	2	0.984601	3:12471070:A:G	17.9653	-	-	-	-	-	-	-	-	-	-	-
89	TG	1	1	0.999998	3:24520283:A:G	17.4526	15.4404	1	0.999999	3:24520283:A:G	15.4404	-	-	-	-	-	-	-	-	1	0.213763	0.970474
90	TG	1	4	0.853009	3:25535771:T:C	7.92775	5.37274	-	-	-	-	-	-	-	-	-	-	-	-	0.998869	0.84162	0.999439
97	TG	1	7	0.496039	3:50774235:C:G	7.74065	7.75758	8	0.494059	3:50774235:C:G	7.75758	-	-	-	-	-	-	-	-	0.997726	0.498914	0.499812
98	TG	1	26	0.706307	3:52490391:A:G	25.0426	26.2663	36	0.483732	3:52490391:A:G	26.2663	-	-	-	-	-	-	-	-	1	0.291019	0.449866
98	TG	2	9	0.841402	3:52838654:C:T	21.7347	18.427	-	-	-	-	-	-	-	-	-	-	-	-	0.995367	0.492158	0.960373
99	TG	1	101	0.0766917	3:56724937:T:C	7.88907	6.44139	-	-	-	-	-	-	-	-	-	-	-	-	0.998735	0.271907	0.903112
100	TG	1	32	0.524143	3:66862541:T:C	9.81759	7.18701	-	-	-	-	-	-	-	-	-	-	-	-	1	0.250748	0.997469
101	TG	1	73	0.0268474	3:69879670:G:T	8.74934	8.5787	76	0.0273754	3:69879670:G:T	8.5787	-	-	-	-	-	-	-	-	0.999977	0.348373	0.497609
102	TG	1	1	0.99999	3:87037543:A:G	12.3717	12.0297	1	0.999994	3:87037543:A:G	12.0297	-	-	-	-	-	-	-	-	1	0.440823	0.5
104	TG	1	25	0.300529	3:123229781:T:G	7.76726	7.36594	55	0.0687516	3:123220264:T:C	7.44742	-	-	-	-	-	-	-	-	0.99991	0.728913	0.413434
105	TG	1	26	0.151758	3:127391378:G:A	7.98843	7.85814	26	0.111409	3:127306462:C:T	7.95216	-	-	-	-	-	-	-	-	0.996236	0.282395	0.49844
106	TG	1	13	0.329206	3:135956305:A:C	35.5028	32.7719	15	0.325199	3:135956305:A:C	32.7719	-	-	-	-	-	-	-	-	1	0.478025	0.986169
107	TG	1	25	0.235439	3:142649110:C:G	12.3805	13.4523	25	0.187271	3:142649110:C:G	13.4523	-	-	-	-	-	-	-	-	0.999998	0.214688	0.239327
107	TG	2	-	-	-	-	-	121	0.0999834	3:142019751:A:G	9.266	-	-	-	-	-	-	-	-	-	-	-
108	TG	1	2	0.73579	3:150066540:T:A	28.5525	28.4147	2	0.978365	3:150066540:T:A	28.4147	-	-	-	-	-	-	-	-	1	0.32954	0.5
109	TG	1	8	0.403517	3:156795414:G:T	15.7783	15.2469	13	0.30467	3:156795414:G:T	15.2469	-	-	-	-	-	-	-	-	1	0.27338	0.888125
110	TG	1	53	0.376287	3:170727739:T:A	20.228	19.2633	60	0.191647	3:170727739:T:A	19.2633	-	-	-	-	-	-	-	-	1	0.541172	0.481244
111	TG	1	1	1	3:172294500:G:A	19.797	19.8003	1	0.999999	3:172294500:G:A	19.8003	-	-	-	-	-	-	-	-	1	0.5	0.5
113	TG	1	4	0.746016	3:187628006:T:G	9.424	9.20687	-	-	-	-	-	-	-	-	-	-	-	-	0.999859	0.347693	0.495109
114	TG	1	16	0.163219	3:188439236:T:C	8.271	6.80733	17	0.144749	3:188439236:T:C	6.80733	-	-	-	-	-	-	-	-	0.999481	0.509861	0.806931
117	TG	1	1	1	4:3443931:A:G	88.7932	63.2193	1	1	4:3443931:A:G	63.2193	-	-	-	-	-	-	-	-	1	0.267819	1
117	TG	2	2	0.828963	4:3449652:G:A	21.2305	21.1221	2	0.824559	4:3449652:G:A	21.1221	-	-	-	-	-	-	-	-	1	0.261981	0.5
117	TG	3	-	-	-	-	-	14	0.710676	4:3446091:G:T	33.0908	-	-	-	-	-	-	-	-	-	-	-
117	TG	4	-	-	-	-	-	-	-	-	-	-	-	-	-	6	0.303177	4:3436014:C:A	34.3408	-	-	-
118	TG	1	1	1	4:4990298:A:G	11.5558	13.048	1	1	4:4990298:A:G	13.048	-	-	-	-	-	-	-	-	1	0.313941	0.261613
119	TG	1	36	0.111057	4:15096680:C:T	8.09658	9.02675	54	0.0691435	4:15099148:T:C	9.04951	-	-	-	-	-	-	-	-	0.999838	0.497597	0.48572
120	TG	1	21	0.550118	4:17880416:A:C	21.1216	17.4697	-	-	-	-	-	-	-	-	-	-	-	-	1	0.25139	0.860667
120	TG	2	-	-	-	-	-	63	0.0731262	4:18029165:A:G	18.295	-	-	-	-	-	-	-	-	-	-	-
120	TG	3	-	-	-	-	-	-	-	-	-	-	-	-	-	31	0.101418	4:17815889:C:G	7.45684	-	-	-
121	TG	1	5	0.588035	4:26047616:A:G	23.004	23.1049	4	0.615002	4:26047616:A:G	23.1049	-	-	-	-	-	-	-	-	1	0.254757	0.49641
122	TG	1	33	0.10987	4:39696766:C:T	8.06646	9.15231	37	0.142432	4:39696766:C:T	9.15231	-	-	-	-	-	-	-	-	0.999142	0.27762	0.377963
123	TG	1	80	0.220988	4:55521017:G:A	9.12523	8.62202	82	0.09105	4:55521017:G:A	8.62202	-	-	-	-	-	-	-	-	0.999912	0.265927	0.471328
124	TG	1	42	0.161107	4:69552495:A:C	14.0135	9.31635	-	-	-	-	-	-	-	-	-	-	-	-	0.999581	0.703098	0.990511
124	TG	2	-	-	-	-	-	-	-	-	-	-	-	-	-	80	0.0578255	4:69592803:G:T	7.79905	-	-	-
125	TG	1	-	-	-	-	-	12	0.28996	4:71894563:C:T	9.32914	-	-	-	-	-	-	-	-	-	-	-
126	TG	1	-	-	-	-	-	50	0.689163	4:74136110:A:G	7.44461	-	-	-	-	-	-	-	-	-	-	-
128	TG	1	30	0.113776	4:77412140:G:A	13.0413	11.6794	30	0.173248	4:77412140:G:A	11.6794	-	-	-	-	-	-	-	-	1	0.250687	0.849383
129	TG	1	6	0.690798	4:87985166:C:T	71.6983	70.099	6	0.609985	4:87985166:C:T	70.099	-	-	-	-	-	-	-	-	1	0.418521	0.997058
129	TG	2	1	0.999027	4:87836652:G:A	48.4984	45.9658	1	0.999612	4:87836652:G:A	45.9658	-	-	-	-	-	-	-	-	1	0.354557	0.816352
129	TG	3	17	0.279616	4:88239853:G:A	18.4453	16.2307	8	0.364856	4:88239853:G:A	16.2307	-	-	-	-	-	-	-	-	1	0.30327	0.52006
129	TG	4	-	-	-	-	-	15	0.707988	4:88071228:C:T	11.0094	-	-	-	-	-	-	-	-	-	-	-
129	TG	5	-	-	-	-	-	-	-	-	-	-	-	-	-	39	0.120182	4:88053085:C:T	11.3312	-	-	-
130	TG	1	29	0.233736	4:89719368:C:T	17.7807	15.6134	36	0.0854898	4:89741269:G:A	15.8969	-	-	-	-	-	-	-	-	1	0.995753	0.804121
131	TG	1	73	0.0801633	4:95922517:T:G	8.71175	5.9531	-	-	-	-	-	-	-	-	-	-	-	-	0.990076	0.250536	0.982671
132	TG	1	1	0.996685	4:100508556:A:G	16.758	16.9976	29	0.87922	4:100508556:A:G	16.9976	-	-	-	-	-	-	-	-	1	0.224776	0.5
132	TG	2	264	0.0549731	4:100063525:T:C	8.42285	8.03138	268	0.0347905	4:100054827:C:T	8.08514	-	-	-	-	-	-	-	-	0.999901	0.323393	0.499076
133	TG	1	3	0.952888	4:103188709:C:T	16.764	16.968	3	0.947127	4:103188709:C:T	16.968	-	-	-	-	-	-	-	-	1	0.353634	0.5
134	TG	1	3	0.535456	4:110638824:C:T	28.2863	28.2864	3	0.536441	4:110638824:C:T	28.2864	-	-	-	-	-	-	-	-	1	0.5	0.5
137	TG	1	2	0.9282	4:154135692:C:T	7.5394	7.62988	2	0.926751	4:154135692:C:T	7.62988	-	-	-	-	-	-	-	-	0.99598	0.298711	0.497793
138	TG	1	3	0.619407	4:155476627:G:A	7.4159	7.62535	2	0.850881	4:155476627:G:A	7.62535	-	-	-	-	-	-	-	-	0.996384	0.272572	0.499521
139	TG	1	52	0.160178	4:157718848:G:C	13.2989	10.0432	-	-	-	-	-	-	-	-	-	-	-	-	1	0.308804	0.993027
140	TG	1	57	0.0975882	5:40837516:C:G	10.001	9.28501	77	0.0699869	5:40837516:C:G	9.28501	-	-	-	-	-	-	-	-	0.999991	0.304606	0.624832
141	TG	1	5	0.703138	5:53274467:G:A	19.502	13.9234	5	0.633524	5:53274467:G:A	13.9234	-	-	-	-	18	0.138257	5:53276301:G:A	7.29899	1	0.244419	0.999995
141	TG	2	7	0.305918	5:53310139:C:G	18.5194	18.203	7	0.224492	5:53310139:C:G	18.203	-	-	-	-	-	-	-	-	1	0.284427	0.499987
142	TG	1	2	0.95077	5:55861464:C:T	80.1906	76.6318	2	0.57789	5:55861464:C:T	76.6318	-	-	-	-	-	-	-	-	1	0.910389	0.999999
142	TG	2	7	0.216111	5:55808342:C:T	63.3201	54.444	9	0.294983	5:55806751:A:G	54.5387	-	-	-	-	7	0.191593	5:55809465:A:G	10.92	1	0.882637	1
142	TG	3	9	0.362482	5:55849831:A:G	9.06565	8.10663	9	0.722916	5:55838485:A:C	4.51608	-	-	-	-	-	-	-	-	1	0.281505	0.998868
142	TG	4	74	0.501741	5:56186986:C:A	11.3798	10.0942	95	0.285527	5:56186986:C:A	10.0942	-	-	-	-	-	-	-	-	1	0.356249	0.799808
143	TG	1	11	0.391886	5:57614022:T:C	13.4909	11.2747	23	0.132781	5:57610069:G:C	11.4346	-	-	-	-	-	-	-	-	1	0.228618	0.899855
144	TG	1	1	1	5:67714246:A:G	21.2275	17.8269	1	1	5:67714246:A:G	17.8269	-	-	-	-	-	-	-	-	1	0.385797	0.995937
145	TG	1	83	0.0577518	5:71990090:A:C	7.73283	6.81173	88	0.0455495	5:71990090:A:C	6.81173	-	-	-	-	-	-	-	-	1	0.215562	0.837677
146	TG	1	-	-	-	-	-	46	0.200063	5:76593161:A:G	7.49057	-	-	-	-	-	-	-	-	-	-	-
147	TG	1	84	0.119469	5:78433740:C:A	16.4415	11.4626	178	0.0456851	5:78433740:C:A	11.4626	-	-	-	-	146	0.124552	5:78507417:A:G	7.26335	1	0.514903	0.999861
148	TG	1	3	0.45051	5:82810884:T:C	12.9851	12.9666	3	0.442851	5:82810884:T:C	12.9666	-	-	-	-	-	-	-	-	1	0.228613	0.5
149	TG	1	8	0.636762	5:90255685:A:G	11.9622	11.0779	14	0.665678	5:90255685:A:G	11.0779	-	-	-	-	-	-	-	-	0.999999	0.724728	0.550223
150	TG	1	-	-	-	-	-	88	0.318563	5:103995368:A:G	7.8074	-	-	-	-	-	-	-	-	-	-	-
152	TG	1	6	0.343037	5:118729286:C:T	25.3332	18.2876	8	0.317573	5:118729286:C:T	18.2876	-	-	-	-	10	0.141762	5:118728256:G:A	8.45598	1	0.233439	0.999999
153	TG	1	14	0.293636	5:130867733:G:A	10.63	8.0637	31	0.166881	5:131320462:C:T	8.72953	-	-	-	-	-	-	-	-	0.99998	0.445253	0.971503
154	TG	1	99	0.0491755	5:132381340:C:A	10.3356	12.2064	98	0.0468733	5:132381340:C:A	12.2064	-	-	-	-	-	-	-	-	0.997157	0.343513	0.445152
155	TG	1	35	0.0619776	5:140061761:C:T	11.8817	11.2539	42	0.0536034	5:140061761:C:T	11.2539	-	-	-	-	-	-	-	-	1	0.308892	0.829474
156	TG	1	35	0.198729	5:140772427:T:G	8.90868	11.2754	34	0.224451	5:140772427:T:G	11.2754	-	-	-	-	-	-	-	-	0.999998	0.234282	0.258974
159	TG	1	22	0.177129	5:153809575:G:T	8.05869	7.39966	22	0.172035	5:153800513:G:A	8.25646	-	-	-	-	-	-	-	-	0.999783	0.425336	0.271553
160	TG	1	9	0.381024	5:156390297:T:C	86.6105	69.1295	10	0.318907	5:156390297:T:C	69.1295	-	-	-	-	16	0.0904163	5:156390297:T:C	18.9463	1	0.22804	1
160	TG	2	194	0.0671615	5:156372584:A:G	19.963	20.1985	192	0.0858786	5:156372584:A:G	20.1985	-	-	-	-	-	-	-	-	1	0.363521	0.499044
161	TG	1	29	0.120162	5:157994544:A:G	20.2992	20.5585	29	0.118774	5:157994544:A:G	20.5585	-	-	-	-	-	-	-	-	1	0.540247	0.831652
163	TG	1	-	-	-	-	-	19	0.161849	5:167865998:T:C	7.59513	-	-	-	-	-	-	-	-	-	-	-
165	TG	1	60	0.0382616	5:173358337:C:T	8.08619	6.81076	61	0.0291054	5:173324971:G:T	7.02104	-	-	-	-	-	-	-	-	0.999899	0.312072	0.710349
166	TG	1	25	0.398873	5:176750688:C:G	7.21219	7.56523	-	-	-	-	-	-	-	-	-	-	-	-	0.999268	0.373432	0.498985
168	TG	1	-	-	-	-	-	-	-	-	-	-	-	-	-	16	0.411413	6:7227511:C:T	8.36466	-	-	-
169	TG	1	30	0.0562767	6:20662592:G:A	11.4095	11.8666	29	0.0545479	6:20662217:T:C	11.9892	-	-	-	-	-	-	-	-	1	0.235016	0.439808
169	TG	2	12	0.218664	6:20400538:C:T	7.63097	5.52184	-	-	-	-	-	-	-	-	-	-	-	-	0.999644	0.205185	0.942215
170	TG	1	132	0.0584042	6:28368508:G:C	16.4522	16.5867	108	0.0609942	6:28368508:G:C	16.5867	-	-	-	-	-	-	-	-	1	0.262943	0.49999
172	TG	1	29	0.380911	6:34192036:C:A	19.1954	19.2569	37	0.553131	6:34177853:G:A	19.6985	-	-	-	-	-	-	-	-	1	0.499282	0.352333
174	TG	1	2	0.75602	6:43757896:C:A	96.5157	86.1632	2	0.986016	6:43757896:C:A	86.1632	-	-	-	-	4	0.47931	6:43764551:C:T	14.3526	1	0.278021	1
174	TG	2	11	0.32798	6:43804808:G:C	18.2324	12.344	-	-	-	-	-	-	-	-	11	0.218683	6:43804808:G:C	7.6858	1	0.269939	0.9971
174	TG	3	1	1	6:43756169:C:T	51.0664	44.3323	1	1	6:43756169:C:T	44.3323	-	-	-	-	-	-	-	-	1	0.592569	0.978748
174	TG	4	-	-	-	-	-	18	0.157543	6:43793858:C:T	13.7263	-	-	-	-	-	-	-	-	-	-	-
175	TG	1	1	0.993772	6:51622129:G:A	8.24903	8.20561	1	0.994418	6:51622129:G:A	8.20561	-	-	-	-	-	-	-	-	0.999664	0.499939	0.499965
176	TG	1	25	0.0810743	6:52628035:C:T	26.6156	23.4713	27	0.0999018	6:52630269:C:A	23.8128	-	-	-	-	-	-	-	-	1	0.647932	0.99838
177	TG	1	27	0.090152	6:53507813:A:G	10.0748	7.37466	-	-	-	-	-	-	-	-	-	-	-	-	0.99864	0.358549	0.962331
178	TG	1	10	0.445432	6:55440255:G:T	7.68888	7.57854	9	0.348175	6:55440255:G:T	7.57854	-	-	-	-	-	-	-	-	0.998205	0.293003	0.499879
179	TG	1	5	0.734011	6:72522321:G:A	8.33348	8.42924	5	0.730644	6:72522321:G:A	8.42924	-	-	-	-	-	-	-	-	0.999446	0.499867	0.499898
180	TG	1	59	0.0800058	6:84252617:G:A	9.84375	7.40972	-	-	-	-	-	-	-	-	-	-	-	-	0.999906	0.335182	0.975926
180	TG	2	-	-	-	-	-	52	0.111311	6:84277157:T:C	8.46516	-	-	-	-	-	-	-	-	-	-	-
181	TG	1	168	0.0246653	6:96848669:G:A	7.74982	7.79627	176	0.0181503	6:96848669:G:A	7.79627	-	-	-	-	-	-	-	-	0.99992	0.252469	0.417008
183	TG	1	11	0.297276	6:106378009:G:T	7.35223	9.51921	10	0.36032	6:106378009:G:T	9.51921	-	-	-	-	-	-	-	-	0.999985	0.286306	0.232788
184	TG	1	16	0.128957	6:107442277:A:G	7.72932	7.47186	16	0.139745	6:107437166:C:T	7.83401	-	-	-	-	-	-	-	-	0.999894	0.23783	0.333827
185	TG	1	68	0.152587	6:109189021:C:G	11.1009	13.0596	67	0.185836	6:109189021:C:G	13.0596	-	-	-	-	-	-	-	-	1	0.244205	0.329183
186	TG	1	59	0.0563791	6:111159495:A:G	9.97469	6.84978	-	-	-	-	-	-	-	-	-	-	-	-	1	0.258134	0.977539
187	TG	1	46	0.220924	6:112187308:C:T	7.63116	8.03601	38	0.205679	6:112193298:G:C	8.10496	-	-	-	-	-	-	-	-	0.999983	0.266963	0.666237
188	TG	1	2	0.526875	6:127440047:T:C	43.3624	43.2961	2	0.554033	6:127440047:T:C	43.2961	-	-	-	-	-	-	-	-	1	0.241623	0.5
188	TG	2	231	0.0634538	6:127120710:C:T	23.0558	18.1667	230	0.0299178	6:127120709:T:C	18.2542	-	-	-	-	238	0.0119651	6:127164442:T:C	5.42129	0.999995	0.272978	0.999682
188	TG	3	70	0.0850566	6:127439297:T:G	22.3874	27.9212	71	0.072739	6:127435106:A:T	28.2413	-	-	-	-	-	-	-	-	0.999986	0.803611	0.228548
189	TG	1	33	0.279826	6:130354855:T:C	17.1204	18.0194	41	0.148452	6:130358944:G:T	18.0303	-	-	-	-	-	-	-	-	1	0.36545	0.357008
190	TG	1	20	0.14134	6:133803011:C:G	9.33273	9.60579	19	0.169973	6:133827354:A:G	9.92563	-	-	-	-	-	-	-	-	0.999986	0.304553	0.371161
191	TG	1	15	0.376366	6:139834012:T:G	46.321	48.2517	11	0.409884	6:139834012:T:G	48.2517	-	-	-	-	-	-	-	-	1	0.284176	0.98077
191	TG	2	236	0.0265397	6:140685295:G:A	5.385	6.86231	241	0.015806	6:140604913:T:G	9.40343	-	-	-	-	-	-	-	-	0.999998	0.316364	0.233515
193	TG	1	1	1	6:161013013:T:C	33.9638	55.0417	1	1	6:161013013:T:C	55.0417	-	-	-	-	-	-	-	-	1	0.5	0.184722
193	TG	2	3	0.521226	6:161010118:A:G	40.7975	40.6905	3	0.379225	6:161010118:A:G	40.6905	-	-	-	-	-	-	-	-	1	0.221931	0.5
193	TG	3	2	0.9706	6:160963230:T:C	7.53865	7.68839	-	-	-	-	-	-	-	-	-	-	-	-	1	0.361605	0.47342
193	TG	4	3	0.529164	6:160543148:C:T	30.6992	30.8378	3	0.535606	6:160543148:C:T	30.8378	-	-	-	-	-	-	-	-	1	0.222219	0.5
193	TG	5	42	0.630195	6:160768860:T:C	7.91045	8.28534	-	-	-	-	-	-	-	-	-	-	-	-	1	0.247249	0.420716
193	TG	6	2	0.985474	6:160986915:A:C	15.8761	15.7864	-	-	-	-	-	-	-	-	-	-	-	-	1	0.252579	0.5
193	TG	7	-	-	-	-	-	2	0.869619	6:160845035:G:A	8.9818	-	-	-	-	-	-	-	-	-	-	-
193	TG	8	-	-	-	-	-	14	0.335959	6:161097871:A:G	33.5564	-	-	-	-	-	-	-	-	-	-	-
193	TG	9	-	-	-	-	-	1	1	6:161089307:C:T	28.1262	-	-	-	-	-	-	-	-	-	-	-
195	TG	1	7	0.376529	6:164133001:C:T	10.0534	10.8119	7	0.366686	6:164133001:C:T	10.8119	-	-	-	-	-	-	-	-	1	0.246948	0.322
197	TG	1	4	0.897228	7:5574239:G:C	9.04407	8.93559	4	0.913025	7:5574239:G:C	8.93559	-	-	-	-	-	-	-	-	0.999945	0.250972	0.495052
198	TG	1	30	0.321612	7:7276954:G:A	7.70487	7.79636	31	0.365729	7:7276954:G:A	7.79636	-	-	-	-	-	-	-	-	0.998567	0.2137	0.498201
199	TG	1	17	0.914366	7:15905325:T:C	12.5561	12.6685	20	0.918778	7:15905325:T:C	12.6685	-	-	-	-	-	-	-	-	1	0.225784	0.70628
200	TG	1	3	0.779838	7:17287269:A:T	19.4738	16.6309	4	0.773695	7:17287269:A:T	16.6309	-	-	-	-	-	-	-	-	1	0.529685	0.996038
201	TG	1	8	0.29616	7:17920613:C:T	12.6698	14.624	21	0.249659	7:17920613:C:T	14.624	-	-	-	-	-	-	-	-	1	0.487967	0.403682
202	TG	1	2	0.69687	7:25992510:T:C	47.5763	37.7522	-	-	-	-	-	-	-	-	11	0.559827	7:25992510:T:C	12.3649	1	0.328572	1
202	TG	2	1	1	7:25991826:T:C	43.3569	41.0067	1	1	7:25991826:T:C	41.0067	-	-	-	-	-	-	-	-	1	0.340286	0.599046
202	TG	3	7	0.188281	7:26405353:A:G	21.4264	15.5665	8	0.752742	7:26397239:C:A	13.5493	-	-	-	-	-	-	-	-	1	0.369602	0.996534
202	TG	4	25	0.512833	7:26024488:G:A	9.63564	9.76769	21	0.532174	7:26024488:G:A	9.76769	-	-	-	-	-	-	-	-	1	0.239327	0.485507
202	TG	5	-	-	-	-	-	3	0.860159	7:25965759:G:A	38.2797	-	-	-	-	-	-	-	-	-	-	-
204	TG	1	5	0.970978	7:29296437:C:G	10.8465	7.63943	-	-	-	-	-	-	-	-	-	-	-	-	0.999994	0.248836	0.986733
205	TG	1	9	0.609611	7:30728452:C:T	8.85232	8.02108	-	-	-	-	-	-	-	-	-	-	-	-	0.999053	0.442843	0.591152
207	TG	1	6	0.402358	7:44197583:G:T	20.4122	20.3848	6	0.897251	7:44197583:G:T	20.3848	-	-	-	-	-	-	-	-	1	0.405861	0.995737
207	TG	2	50	0.22752	7:44267538:C:T	19.3479	15.2502	52	0.0939496	7:44267538:C:T	15.2502	-	-	-	-	-	-	-	-	1	0.317525	0.93505
207	TG	3	17	0.0998501	7:44240407:C:T	7.74232	5.74273	-	-	-	-	-	-	-	-	-	-	-	-	0.99871	0.257409	0.999945
207	TG	4	-	-	-	-	-	19	0.459717	7:44231778:C:T	9.3685	-	-	-	-	-	-	-	-	-	-	-
207	TG	5	-	-	-	-	-	-	-	-	-	-	-	-	-	22	0.0957351	7:44200099:G:T	9.64984	-	-	-
209	TG	1	2	0.908115	7:73020337:C:G	76.1426	inf	-	-	-	-	-	-	-	-	7	0.449689	7:73023881:G:A	76.9937	1	0.37646	1
209	TG	2	2	0.894156	7:73020301:T:C	74.5168	75.8246	2	0.89228	7:73020301:T:C	75.8246	-	-	-	-	-	-	-	-	1	0.224153	0.5
209	TG	3	7	0.221124	7:73034559:C:A	32.0119	31.917	-	-	-	-	-	-	-	-	-	-	-	-	1	0.255214	0.5
209	TG	4	-	-	-	-	-	1	1	7:73026378:C:T	inf	-	-	-	-	-	-	-	-	-	-	-
209	TG	5	-	-	-	-	-	1	1	7:72922210:T:C	16.393	-	-	-	-	-	-	-	-	-	-	-
209	TG	6	-	-	-	-	-	6	0.315565	7:73032265:G:C	inf	-	-	-	-	-	-	-	-	-	-	-
209	TG	7	-	-	-	-	-	1	1	7:71997829:T:A	28.4818	-	-	-	-	-	-	-	-	-	-	-
209	TG	8	-	-	-	-	-	1	1	7:72340785:G:T	56.5923	-	-	-	-	-	-	-	-	-	-	-
209	TG	9	-	-	-	-	-	1	0.993383	7:72657007:C:T	64.7536	-	-	-	-	-	-	-	-	-	-	-
210	TG	1	9	0.803475	7:75615006:C:T	11.8827	7.55894	-	-	-	-	-	-	-	-	-	-	-	-	0.999999	0.975989	0.990656
210	TG	2	65	0.438361	7:76036364:A:G	8.58269	12.8284	47	0.85074	7:76106983:C:A	9.40424	-	-	-	-	-	-	-	-	0.999713	0.215303	0.241415
210	TG	3	-	-	-	-	-	148	0.21943	7:75611149:G:A	8.72686	-	-	-	-	-	-	-	-	-	-	-
211	TG	1	5	0.812849	7:80281179:C:A	10.6245	10.6244	-	-	-	-	-	-	-	-	5	0.833404	7:80281179:C:A	10.6244	0.499999	0.499999	0.999996
216	TG	1	22	0.148648	7:130432469:G:A	78.2994	72.3293	25	0.146153	7:130430930:C:T	72.322	-	-	-	-	50	0.0668793	7:130445128:C:A	10.2684	1	0.233737	0.999899
216	TG	2	5	0.285823	7:130585553:T:G	16.3016	11.8521	-	-	-	-	-	-	-	-	9	0.333516	7:130581358:T:C	5.6339	0.999949	0.278932	0.999814
216	TG	3	9	0.222942	7:130430969:C:T	59.8681	55.827	6	0.216075	7:130430969:C:T	55.827	-	-	-	-	-	-	-	-	1	0.231214	0.934801
217	TG	1	1	0.997442	7:140206555:A:T	7.53626	7.90401	1	0.998563	7:140206555:A:T	7.90401	-	-	-	-	-	-	-	-	0.999333	0.242118	0.49994
219	TG	1	226	0.141222	7:150209240:A:G	18.4693	17.1585	215	0.0793718	7:150209636:G:T	17.3805	-	-	-	-	-	-	-	-	1	0.361481	0.627624
219	TG	2	-	-	-	-	-	23	0.275942	7:150542048:G:A	7.6932	-	-	-	-	-	-	-	-	-	-	-
220	TG	1	5	0.617602	8:10644101:G:C	52.7457	51.5984	5	0.291665	8:10644101:G:C	51.5984	-	-	-	-	-	-	-	-	1	0.336072	0.694319
220	TG	2	3	0.696607	8:11522353:G:A	44.9435	44.6514	3	0.559929	8:11522353:G:A	44.6514	-	-	-	-	-	-	-	-	1	0.261287	0.5
221	TG	1	13	0.275517	8:12627367:A:G	5.29234	7.59085	14	0.317912	8:12627367:A:G	7.59085	-	-	-	-	-	-	-	-	0.999173	0.629234	0.234946
223	TG	1	6	0.369793	8:18272881:G:A	76.4149	64.088	6	0.362737	8:18272377:C:T	64.1614	-	-	-	-	-	-	-	-	1	0.218379	1
223	TG	2	-	-	-	-	-	-	-	-	-	-	-	-	-	34	0.840872	8:18257795:C:T	19.2688	-	-	-
224	TG	1	4	0.370645	8:19820916:C:T	117.839	inf	5	0.557713	8:19819724:C:G	inf	-	-	-	-	-	-	-	-	1	0.997712	1
224	TG	2	1	1	8:19813529:A:G	264.224	263.683	1	1	8:19813529:A:G	263.683	-	-	-	-	-	-	-	-	1	0.5	0.5
224	TG	3	1	1	8:19835050:A:T	69.9838	66.1634	1	1	8:19835050:A:T	66.1634	-	-	-	-	-	-	-	-	1	0.176377	1
224	TG	4	3	0.926916	8:19823192:T:C	148.321	141.741	-	-	-	-	-	-	-	-	-	-	-	-	1	0.999755	0.5
224	TG	5	11	0.202126	8:19942951:T:A	194.249	188.6	10	0.471501	8:19942951:T:A	188.6	-	-	-	-	14	0.099691	8:19940796:T:C	12.2518	1	0.153407	1
224	TG	6	1	1	8:19977311:C:G	24.2055	19.5082	1	1	8:19977311:C:G	19.5082	-	-	-	-	-	-	-	-	1	0.999923	0.5
224	TG	7	2	0.676534	8:19931855:C:T	61.7399	45.0626	-	-	-	-	-	-	-	-	-	-	-	-	1	0.222342	0.998551
224	TG	8	1	1	8:19938922:T:C	98.2924	97.6556	1	1	8:19938922:T:C	97.6556	-	-	-	-	-	-	-	-	1	0.166472	0.0587812
224	TG	9	1	0.991602	8:19931087:C:T	0.546835	inf	-	-	-	-	-	-	-	-	-	-	-	-	0.999999	0.49988	0.500159
224	TG	10	1	0.999627	8:19941656:G:C	24.5733	24.8888	-	-	-	-	-	-	-	-	-	-	-	-	0.999999	0.496683	0.495623
224	TG	11	-	-	-	-	-	8	0.562669	8:19833966:T:C	142.999	-	-	-	-	-	-	-	-	-	-	-
224	TG	12	-	-	-	-	-	4	0.402294	8:19942203:C:G	25.1658	-	-	-	-	-	-	-	-	-	-	-
224	TG	13	-	-	-	-	-	1	1	8:19922610:G:A	179.712	-	-	-	-	-	-	-	-	-	-	-
224	TG	14	-	-	-	-	-	-	-	-	-	-	-	-	-	49	0.106931	8:19863358:T:C	115.374	-	-	-
224	TG	15	-	-	-	-	-	-	-	-	-	-	-	-	-	73	0.128036	8:19819439:A:G	98.9407	-	-	-
225	TG	1	29	0.145026	8:23603324:A:G	7.85886	6.8107	28	0.0825173	8:23590900:A:G	6.87854	-	-	-	-	-	-	-	-	0.99896	0.280901	0.459814
226	TG	1	2	0.978789	8:25464670:G:T	17.3107	18.1553	1	0.997954	8:25464670:G:T	18.1553	-	-	-	-	-	-	-	-	1	0.204343	0.446789
227	TG	1	1	0.996111	8:27167942:T:C	8.07785	7.76811	1	0.996436	8:27167942:T:C	7.76811	-	-	-	-	-	-	-	-	0.998629	0.3535	0.606016
229	TG	1	14	0.166944	8:36849946:C:G	10.3919	5.97876	-	-	-	-	-	-	-	-	-	-	-	-	0.999823	0.296331	0.999131
230	TG	1	6	0.812224	8:37397803:T:C	14.4184	9.70546	12	0.500044	8:37397803:T:C	9.70546	-	-	-	-	-	-	-	-	1	0.431377	0.999717
231	TG	1	16	0.155361	8:38329650:C:T	11.4021	9.18721	16	0.142401	8:38329650:C:T	9.18721	-	-	-	-	-	-	-	-	0.999999	0.334971	0.95459
233	TG	1	19	0.461083	8:55436637:C:A	8.26154	7.19016	19	0.329306	8:55436637:C:A	7.19016	-	-	-	-	-	-	-	-	0.998087	0.38264	0.681689
235	TG	1	9	0.493837	8:59388565:T:C	32.8713	29.8447	10	0.448532	8:59388565:T:C	29.8447	-	-	-	-	-	-	-	-	1	0.507823	0.841489
235	TG	2	3	0.818479	8:59406490:C:T	18.6343	11.7907	27	0.145868	8:59406490:C:T	11.7907	-	-	-	-	-	-	-	-	0.999996	0.286976	0.99992
236	TG	1	77	0.0678066	8:64608119:T:A	10.1581	10.9865	101	0.0344546	8:64608119:T:A	10.9865	-	-	-	-	-	-	-	-	0.999999	0.29767	0.441366
237	TG	1	310	0.0782641	8:71557287:A:T	7.82218	10.0803	332	0.0826086	8:71557287:A:T	10.0803	-	-	-	-	-	-	-	-	0.999971	0.249947	0.351022
238	TG	1	34	0.129537	8:72459889:A:G	15.9702	12.0109	41	0.0968527	8:72459889:A:G	12.0109	-	-	-	-	-	-	-	-	1	0.224944	0.998507
239	TG	1	2	0.907433	8:82525006:A:T	7.73542	7.87212	2	0.895852	8:82525006:A:T	7.87212	-	-	-	-	-	-	-	-	0.995871	0.498487	0.499487
242	TG	1	131	0.0770796	8:116825690:C:T	12.5084	7.20191	-	-	-	-	-	-	-	-	154	0.0230105	8:116830422:G:C	7.27697	0.999448	0.255722	0.999996
242	TG	2	-	-	-	-	-	142	0.193297	8:116671848:A:G	8.138	-	-	-	-	-	-	-	-	-	-	-
243	TG	1	7	0.320949	8:118191475:C:T	14.8617	13.7096	7	0.398658	8:118191475:C:T	13.7096	-	-	-	-	-	-	-	-	1	0.394147	0.956763
244	TG	1	1	1	8:126500031:C:G	16.6189	inf	1	1	8:126500031:C:G	inf	-	-	-	-	-	-	-	-	1	0.506722	1
244	TG	2	2	0.56403	8:126507389:C:A	42.147	inf	2	0.510203	8:126507308:T:C	inf	-	-	-	-	-	-	-	-	1	0.858789	0.885002
244	TG	3	3	0.830398	8:126505705:T:C	31.28	27.3903	5	0.428698	8:126490730:C:T	5.87302	-	-	-	-	-	-	-	-	0.999915	0.282649	1
244	TG	4	2	0.540981	8:126447844:C:G	19.3538	19.0795	2	0.582078	8:126447844:C:G	19.0795	-	-	-	-	-	-	-	-	1	0.236307	0.5
244	TG	5	11	0.492526	8:126635162:A:G	29.7852	20.8136	13	0.219237	8:126635162:A:G	20.8136	-	-	-	-	15	0.0994076	8:126630962:T:G	9.06335	1	0.674561	0.999997
244	TG	6	1	1	8:126445055:G:A	67.0387	66.8879	1	1	8:126445055:G:A	66.8879	-	-	-	-	-	-	-	-	1	0.5	0.5
244	TG	7	-	-	-	-	-	-	-	-	-	-	-	-	-	14	0.251289	8:126490972:A:T	54.6431	-	-	-
245	TG	1	8	0.520921	8:129568061:A:G	10.3591	11.2411	8	0.483742	8:129568061:A:G	11.2411	-	-	-	-	-	-	-	-	0.999994	0.325468	0.499697
246	TG	1	24	0.725968	8:144286716:T:C	10.1199	10.4177	1	0.995384	8:144286716:T:C	10.4177	-	-	-	-	-	-	-	-	0.99998	0.297104	0.421773
247	TG	1	11	0.148387	9:1033773:C:G	13.7557	11.4403	12	0.185818	9:1033773:C:G	11.4403	-	-	-	-	-	-	-	-	0.999996	0.216655	0.985975
247	TG	2	7	0.385797	9:1053910:G:T	9.61997	10.0028	7	0.202084	9:1054991:G:A	10.1235	-	-	-	-	-	-	-	-	0.993485	0.464713	0.24126
248	TG	1	23	0.168129	9:1642998:C:G	6.61744	7.95383	22	0.191252	9:1643007:G:C	7.95383	-	-	-	-	-	-	-	-	0.999368	0.290177	0.239248
249	TG	1	-	-	-	-	-	82	0.0745722	9:13562874:C:T	9.63028	-	-	-	-	-	-	-	-	-	-	-
250	TG	1	6	0.958896	9:14790363:C:T	8.09528	8.22093	15	0.531327	9:14790363:C:T	8.22093	-	-	-	-	-	-	-	-	0.999165	0.81943	0.282724
251	TG	1	1	0.99777	9:15305378:G:C	12.3057	11.6992	3	0.965208	9:15305378:G:C	11.6992	-	-	-	-	-	-	-	-	1	0.38211	0.788448
253	TG	1	12	0.819886	9:36992547:G:T	6.95979	8.64914	10	0.826879	9:36992547:G:T	8.64914	-	-	-	-	-	-	-	-	0.999695	0.308308	0.213362
255	TG	1	49	0.27231	9:86583076:C:T	19.2761	17.9259	52	0.16739	9:86583076:C:T	17.9259	-	-	-	-	-	-	-	-	1	0.330413	0.920654
256	TG	1	27	0.109513	9:92212674:T:C	15.7349	13.5424	29	0.0969661	9:92226172:C:G	11.1807	-	-	-	-	-	-	-	-	0.999988	0.547415	0.982061
256	TG	2	13	0.374092	9:92175340:A:G	15.4658	14.3993	16	0.36913	9:92169473:C:T	14.7649	-	-	-	-	-	-	-	-	0.999936	0.366803	0.234876
257	TG	1	75	0.141337	9:95382297:C:T	7.74594	8.38845	74	0.0771163	9:95382297:C:T	8.38845	-	-	-	-	-	-	-	-	0.999909	0.716315	0.498539
258	TG	1	1	0.998539	9:102162570:C:T	10.9825	10.9239	1	0.999	9:102162570:C:T	10.9239	-	-	-	-	-	-	-	-	0.999996	0.236074	0.500001
259	TG	1	2	0.749832	9:107665978:C:G	23.5527	20.4806	2	0.612985	9:107665978:C:G	20.4806	-	-	-	-	-	-	-	-	1	0.344145	0.99583
259	TG	2	14	0.15819	9:107556417:C:A	7.61511	5.1347	-	-	-	-	-	-	-	-	-	-	-	-	0.986225	0.271332	0.953198
259	TG	3	-	-	-	-	-	-	-	-	-	-	-	-	-	5	0.456601	9:107665739:G:A	7.5173	-	-	-
260	TG	1	8	0.196127	9:112245773:G:C	18.5408	11.4037	8	0.156585	9:112241136:T:C	7.93303	-	-	-	-	38	0.128043	9:112244375:G:A	11.4049	0.999999	0.474237	1
260	TG	2	14	0.123557	9:112577478:G:A	9.36432	9.6565	51	0.102729	9:112575625:T:C	9.69015	-	-	-	-	-	-	-	-	0.99992	0.382664	0.240616
261	TG	1	2	0.973114	9:116401975:G:T	7.65345	7.87388	2	0.945738	9:116401975:G:T	7.87388	-	-	-	-	-	-	-	-	0.99915	0.214076	0.489716
262	TG	1	100	0.0732756	9:123354222:C:G	9.02155	8.81685	106	0.0641575	9:123354222:C:G	8.81685	-	-	-	-	-	-	-	-	0.999953	0.293943	0.576017
264	TG	1	59	0.121876	9:134946805:A:G	8.7967	7.44221	-	-	-	-	-	-	-	-	-	-	-	-	0.99972	0.317169	0.758942
265	TG	1	4	0.892475	9:136146597:C:T	16.7238	15.3656	38	0.575634	9:136146597:C:T	15.3656	-	-	-	-	-	-	-	-	1	0.765639	0.382699
266	TG	1	33	0.333771	9:139385099:C:T	9.47301	10.3629	48	0.0914464	9:139386138:G:A	10.5787	-	-	-	-	-	-	-	-	1	0.843243	0.441003
267	TG	1	66	0.0535589	10:5267191:A:G	20.7115	15.8516	76	0.0394889	10:5267191:A:G	15.8516	-	-	-	-	133	0.0211095	10:5245196:G:A	5.69651	1	0.341715	0.999851
268	TG	1	17	0.414308	10:17268839:T:C	9.43016	9.26877	17	0.114499	10:17260743:G:C	9.63394	-	-	-	-	-	-	-	-	0.999987	0.465775	0.311284
269	TG	1	39	0.0923486	10:33628513:A:G	8.19091	6.19751	45	0.0559267	10:33607321:T:C	6.17921	-	-	-	-	-	-	-	-	0.999992	0.245965	0.946569
270	TG	1	1	0.999999	10:52573772:C:T	31.9416	31.9418	1	0.999999	10:52573772:C:T	31.9418	-	-	-	-	-	-	-	-	1	0.5	0.5
271	TG	1	4	0.363443	10:61467182:G:T	12.856	12.8274	4	0.371472	10:61467182:G:T	12.8274	-	-	-	-	-	-	-	-	1	0.224846	0.5
271	TG	2	6	0.261571	10:61493142:C:T	7.56575	7.5658	6	0.262034	10:61493142:C:T	7.5658	-	-	-	-	-	-	-	-	0.995414	0.498922	0.499829
272	TG	1	20	0.152527	10:63840687:T:G	13.5063	10.3482	20	0.0871953	10:63830286:T:C	10.6286	-	-	-	-	-	-	-	-	0.999955	0.614016	0.954492
272	TG	2	6	0.469973	10:63702572:A:C	11.6678	11.4913	6	0.407417	10:63686383:T:A	11.4042	-	-	-	-	-	-	-	-	0.999947	0.266467	0.499906
273	TG	1	2	0.827986	10:65191645:G:T	63.9034	51.4441	-	-	-	-	-	-	-	-	-	-	-	-	1	0.424716	1
273	TG	2	-	-	-	-	-	76	0.0488926	10:65124098:C:G	51.6001	-	-	-	-	-	-	-	-	-	-	-
273	TG	3	-	-	-	-	-	-	-	-	-	-	-	-	-	208	0.0214728	10:65180776:C:A	13.0168	-	-	-
274	TG	1	39	0.244633	10:74714177:G:T	15.1627	12.2129	-	-	-	-	-	-	-	-	-	-	-	-	0.999994	0.269184	0.987677
275	TG	1	6	0.247289	10:77213644:G:A	6.3174	9.74901	43	0.248704	10:77217080:A:G	10.996	-	-	-	-	-	-	-	-	1	0.924813	0.29621
276	TG	1	12	0.218365	10:81096071:T:C	8.29303	6.91834	17	0.185682	10:81096071:T:C	6.91834	-	-	-	-	-	-	-	-	0.999636	0.2719	0.926866
278	TG	1	2	0.687446	10:94839642:G:A	62.5358	53.9914	2	0.703804	10:94839642:G:A	53.9914	-	-	-	-	10	0.440472	10:94839642:G:A	9.28794	1	0.409618	1
278	TG	2	1	0.996728	10:95342772:A:T	28.6718	24.7695	8	0.846891	10:95342772:A:T	24.7695	-	-	-	-	-	-	-	-	1	0.333198	0.998158
278	TG	3	39	0.0603056	10:94941927:C:T	14.961	14.9549	37	0.0606561	10:94942676:G:T	15.3003	-	-	-	-	-	-	-	-	1	0.264574	0.499972
280	TG	1	6	0.359218	10:99772404:G:A	13.4567	14.3071	6	0.325245	10:99772404:G:A	14.3071	-	-	-	-	-	-	-	-	1	0.284519	0.346991
281	TG	1	84	0.104045	10:101912194:C:T	9.44612	9.18697	100	0.131994	10:101924418:T:C	9.21309	-	-	-	-	-	-	-	-	0.999954	0.408736	0.412754
282	TG	1	23	0.15101	10:103946480:C:G	7.84832	7.88416	26	0.158198	10:103946480:C:G	7.88416	-	-	-	-	-	-	-	-	0.999993	0.260932	0.497838
284	TG	1	2	0.589561	10:114124977:C:A	17.6733	17.7545	2	0.587021	10:114124977:C:A	17.7545	-	-	-	-	-	-	-	-	1	0.220399	0.500007
284	TG	2	22	0.223537	10:113988995:T:C	15.2028	14.7869	26	0.201382	10:113987548:A:G	14.8471	-	-	-	-	-	-	-	-	1	0.252845	0.879505
284	TG	3	24	0.135928	10:113936855:C:T	16.3456	14.5291	29	0.0953644	10:113937941:G:T	14.7277	-	-	-	-	-	-	-	-	1	0.331546	0.973351
285	TG	1	4	0.982105	10:115814806:T:A	15.4713	16.5735	-	-	-	-	-	-	-	-	-	-	-	-	1	0.502726	0.491469
285	TG	2	-	-	-	-	-	5	0.230665	10:115798895:A:G	15.1681	-	-	-	-	-	-	-	-	-	-	-
286	TG	1	28	0.235555	10:122992475:C:T	12.6155	7.80843	31	0.112667	10:122999550:G:A	8.02735	-	-	-	-	-	-	-	-	1	0.615056	0.856343
286	TG	2	68	0.04463	10:122929493:T:C	12.7479	8.4231	-	-	-	-	-	-	-	-	67	0.0350414	10:122932004:T:C	8.82027	0.984587	0.50091	0.999777
287	TG	1	11	0.209141	11:10675738:A:G	7.89928	7.96334	11	0.294936	11:10673739:T:C	8.24818	-	-	-	-	-	-	-	-	0.999343	0.22704	0.38398
288	TG	1	7	0.456457	11:13355770:C:T	18.1868	14.1917	8	0.447806	11:13355770:C:T	14.1917	-	-	-	-	-	-	-	-	1	0.290784	0.998854
288	TG	2	2	0.890558	11:14561945:G:C	16.4127	16.5456	2	0.891609	11:14561945:G:C	16.5456	-	-	-	-	-	-	-	-	1	0.5	0.5
288	TG	3	11	0.341228	11:14409448:G:A	8.11075	8.11076	-	-	-	-	-	-	-	-	-	-	-	-	0.996402	0.498809	0.500162
288	TG	4	3	0.573543	11:14797227:G:A	8.96859	9.01799	-	-	-	-	-	-	-	-	-	-	-	-	0.999984	0.49911	0.499966
289	TG	1	2	0.692177	11:19857484:C:T	8.62452	8.79488	2	0.659283	11:19857484:C:T	8.79488	-	-	-	-	-	-	-	-	0.999903	0.367196	0.499974
291	TG	1	11	0.182589	11:27694835:A:G	13.9344	13.8035	12	0.200085	11:27694835:A:G	13.8035	-	-	-	-	-	-	-	-	1	0.264599	0.496587
293	TG	1	12	0.10248	11:36305224:G:T	11.1985	10.1614	-	-	-	-	-	-	-	-	12	0.0974855	11:36309463:T:C	10.1552	0.500023	0.302741	1
294	TG	1	89	0.079916	11:43690717:C:T	7.93892	6.0068	-	-	-	-	-	-	-	-	-	-	-	-	0.999033	0.263197	0.948231
295	TG	1	41	0.0843473	11:47272579:A:G	37.5916	35.3524	27	0.265575	11:47275064:G:A	36.0343	-	-	-	-	-	-	-	-	1	0.280988	0.445973
295	TG	2	2	0.989242	11:46349696:G:T	14.6641	14.4796	2	0.989475	11:46349696:G:T	14.4796	-	-	-	-	-	-	-	-	1	0.5	0.5
295	TG	3	28	0.209087	11:46741495:C:T	31.3907	28.1607	-	-	-	-	-	-	-	-	-	-	-	-	1	0.252575	0.993481
295	TG	4	137	0.0515021	11:47828404:C:T	8.33386	7.61991	146	0.0128286	11:47723938:A:G	10.1795	-	-	-	-	-	-	-	-	0.999995	0.55879	0.929906
297	TG	1	19	0.453201	11:55579924:C:T	9.10023	9.04761	19	0.45585	11:55579924:C:T	9.04761	-	-	-	-	-	-	-	-	0.999492	0.499903	0.499966
300	TG	1	2	0.764448	11:61581764:T:C	115.079	85.8932	-	-	-	-	-	-	-	-	-	-	-	-	1	0.75908	1
300	TG	2	40	0.257748	11:62380119:C:G	11.5768	12.5249	45	0.142634	11:62378221:A:G	13.2621	-	-	-	-	-	-	-	-	1	0.299054	0.115
300	TG	3	3	0.519052	11:61595564:C:T	18.9161	18.6563	-	-	-	-	-	-	-	-	-	-	-	-	1	0.820356	0.5
300	TG	4	-	-	-	-	-	11	0.398835	11:61557803:T:C	87.2686	-	-	-	-	-	-	-	-	-	-	-
300	TG	5	-	-	-	-	-	4	0.771455	11:61604782:A:T	52.7174	-	-	-	-	-	-	-	-	-	-	-
300	TG	6	-	-	-	-	-	-	-	-	-	-	-	-	-	46	0.0836755	11:61581764:T:C	33.1564	-	-	-
301	TG	1	1	0.995189	11:64004723:G:C	32.3443	32.2239	1	0.992646	11:64004723:G:C	32.2239	-	-	-	-	-	-	-	-	1	0.271381	0.5
301	TG	2	5	0.682612	11:65421117:G:C	9.42899	9.33763	5	0.650409	11:65421117:G:C	9.33763	-	-	-	-	-	-	-	-	0.999976	0.291903	0.499986
304	TG	1	2	0.989688	11:68562328:C:T	15.1382	15.3312	1	0.999779	11:68562328:C:T	15.3312	-	-	-	-	-	-	-	-	1	0.432261	0.5
305	TG	1	30	0.0853807	11:76465362:C:T	6.31229	8.41103	30	0.0835475	11:76465272:C:T	8.45187	-	-	-	-	-	-	-	-	0.999955	0.306044	0.298888
306	TG	1	309	0.032206	11:78128775:C:T	6.75007	7.59354	339	0.021334	11:78105879:C:T	8.24038	-	-	-	-	-	-	-	-	0.999994	0.282399	0.299905
309	TG	1	13	0.302135	11:111521003:C:T	14.8857	15.1365	13	0.305098	11:111521003:C:T	15.1365	-	-	-	-	-	-	-	-	1	0.499987	0.5
309	TG	2	42	0.053832	11:111649421:G:A	13.9031	14.9974	42	0.0492485	11:111768113:A:G	15.0601	-	-	-	-	-	-	-	-	1	0.247268	0.287555
311	TG	1	-	-	-	-	-	1	1	11:116648917:G:C	inf	-	-	-	-	-	-	-	-	-	-	-
311	TG	2	-	-	-	-	-	1	1	11:116663128:C:T	inf	-	-	-	-	-	-	-	-	-	-	-
311	TG	3	-	-	-	-	-	1	1	11:117177383:C:T	95.2479	-	-	-	-	-	-	-	-	-	-	-
311	TG	4	-	-	-	-	-	1	0.9999	11:116703146:C:T	inf	-	-	-	-	-	-	-	-	-	-	-
311	TG	5	-	-	-	-	-	1	0.999872	11:116586423:C:T	78.2493	-	-	-	-	-	-	-	-	-	-	-
311	TG	6	-	-	-	-	-	5	0.437721	11:116654959:G:A	29.0802	-	-	-	-	2	0.974588	11:116658122:G:T	4.88788	-	-	-
311	TG	7	-	-	-	-	-	15	0.84479	11:116722551:G:T	49.7417	-	-	-	-	-	-	-	-	-	-	-
311	TG	8	-	-	-	-	-	5	0.3203	11:116684560:C:T	46.7927	-	-	-	-	-	-	-	-	-	-	-
311	TG	9	-	-	-	-	-	1	0.999998	11:116837608:C:G	149.693	-	-	-	-	-	-	-	-	-	-	-
311	TG	10	-	-	-	-	-	-	-	-	-	1	1	11:116662407:G:C	12.51	-	-	-	-	-	-	-
311	TG	11	-	-	-	-	-	-	-	-	-	2	0.713223	11:116662579:C:T	4.40276	2	0.768221	11:116662579:C:T	inf	-	-	-
311	TG	12	-	-	-	-	-	-	-	-	-	-	-	-	-	1	1	11:116622299:G:A	inf	-	-	-
311	TG	13	-	-	-	-	-	-	-	-	-	-	-	-	-	1	1	11:116772441:C:T	55.7705	-	-	-
311	TG	14	-	-	-	-	-	-	-	-	-	-	-	-	-	1	0.999923	11:116638323:A:G	19.9709	-	-	-
311	TG	15	-	-	-	-	-	-	-	-	-	-	-	-	-	3	0.828423	11:116564562:T:C	80.5168	-	-	-
311	TG	16	-	-	-	-	-	-	-	-	-	-	-	-	-	1	1	11:116578361:G:T	63.6639	-	-	-
311	TG	17	-	-	-	-	-	-	-	-	-	-	-	-	-	1	0.999986	11:116630518:A:T	69.5146	-	-	-
311	TG	18	-	-	-	-	-	-	-	-	-	-	-	-	-	1	1	11:116583864:G:T	142.66	-	-	-
311	TG	19	-	-	-	-	-	-	-	-	-	-	-	-	-	1	1	11:116666341:G:A	21.0821	-	-	-
312	TG	1	5	0.628478	11:118396331:A:T	9.62178	9.51264	5	0.650971	11:118396331:A:T	9.51264	-	-	-	-	-	-	-	-	0.999018	0.499607	0.499931
314	TG	1	1	1	12:4384844:T:G	34.8941	35.0145	1	1	12:4384844:T:G	35.0145	-	-	-	-	-	-	-	-	1	0.5	0.5
315	TG	1	57	0.101377	12:6728165:G:A	11.0805	11.3856	58	0.128821	12:6728165:G:A	11.3856	-	-	-	-	-	-	-	-	0.999999	0.305565	0.508882
316	TG	1	8	0.317543	12:11787922:C:T	12.8496	10.0687	8	0.233593	12:11791029:C:T	10.3718	-	-	-	-	-	-	-	-	1	0.329039	0.993761
317	TG	1	4	0.941466	12:16743434:T:G	6.3713	7.82091	2	0.954484	12:16743434:T:G	7.82091	-	-	-	-	-	-	-	-	0.999648	0.576077	0.330304
318	TG	1	3	0.578857	12:21331549:T:C	29.9485	22.9797	-	-	-	-	-	-	-	-	-	-	-	-	1	0.339706	0.999938
318	TG	2	3	0.65737	12:20470199:A:G	23.4873	26.9913	2	0.708318	12:20470199:A:G	26.9913	-	-	-	-	-	-	-	-	1	0.297307	0.188705
318	TG	3	-	-	-	-	-	3	0.972318	12:21343886:A:G	24.9195	-	-	-	-	-	-	-	-	-	-	-
318	TG	4	-	-	-	-	-	-	-	-	-	-	-	-	-	7	0.499258	12:21315444:G:C	8.9185	-	-	-
319	TG	1	17	0.210721	12:22765864:A:G	8.71647	9.14832	17	0.10815	12:22765864:A:G	9.14832	-	-	-	-	-	-	-	-	0.999967	0.444787	0.499999
320	TG	1	11	0.93083	12:24383065:C:G	7.42274	6.3738	12	0.844304	12:24383065:C:G	6.3738	-	-	-	-	-	-	-	-	0.991287	0.30677	0.752872
321	TG	1	25	0.0954114	12:26465585:C:T	6.82449	9.3666	23	0.0683179	12:26459420:C:T	9.42591	-	-	-	-	-	-	-	-	0.999797	0.368123	0.265853
323	TG	1	14	0.222931	12:29437861:A:G	9.10768	7.99553	-	-	-	-	-	-	-	-	-	-	-	-	0.999383	0.322549	0.725182
326	TG	1	2	0.98384	12:54030162:A:G	8.4807	8.48068	2	0.984706	12:54030162:A:G	8.48068	-	-	-	-	-	-	-	-	0.996791	0.499376	0.499698
326	TG	2	7	0.346463	12:53796744:T:C	7.88306	7.77891	-	-	-	-	-	-	-	-	-	-	-	-	0.999289	0.297678	0.493625
327	TG	1	21	0.184064	12:57781893:G:A	31.633	31.2608	21	0.195286	12:57766392:G:C	31.267	-	-	-	-	-	-	-	-	1	0.213894	0.812303
327	TG	2	-	-	-	-	-	39	0.0681978	12:56930992:G:A	9.44133	-	-	-	-	-	-	-	-	-	-	-
328	TG	1	108	0.0527701	12:62838230:C:T	10.5952	10.1853	103	0.0315534	12:62667727:T:C	9.50491	-	-	-	-	-	-	-	-	0.999996	0.297561	0.425806
329	TG	1	37	0.264035	12:63466131:C:T	8.62015	7.24835	32	0.222749	12:63473125:A:G	7.4902	-	-	-	-	-	-	-	-	0.999907	0.255176	0.767641
330	TG	1	1	0.994576	12:65902265:C:T	9.18316	9.07813	1	0.995066	12:65902265:C:T	9.07813	-	-	-	-	-	-	-	-	0.999928	0.499988	0.499997
331	TG	1	122	0.0949071	12:67645247:T:A	10.7172	8.03782	160	0.0849626	12:67645247:T:A	8.03782	-	-	-	-	-	-	-	-	0.999998	0.237097	0.991096
332	TG	1	39	0.146011	12:69732105:T:C	11.6799	13.6491	38	0.159869	12:69732105:T:C	13.6491	-	-	-	-	-	-	-	-	1	0.254872	0.303373
333	TG	1	18	0.533588	12:71113087:T:C	7.93405	7.39519	16	0.373652	12:71113087:T:C	7.39519	-	-	-	-	-	-	-	-	0.994137	0.269035	0.599479
334	TG	1	14	0.254072	12:107334262:C:T	19.2435	16.563	14	0.307201	12:107334262:C:T	16.563	-	-	-	-	-	-	-	-	1	0.243218	0.995445
335	TG	1	2	0.663858	12:108629780:G:A	8.25782	7.20793	3	0.558139	12:108629780:G:A	7.20793	-	-	-	-	-	-	-	-	0.998058	0.484536	0.757291
336	TG	1	16	0.16501	12:109692806:A:G	15.1602	9.50875	17	0.110417	12:109712222:T:A	7.81781	-	-	-	-	16	0.151434	12:109686721:T:C	9.50991	0.999999	0.281701	1
336	TG	2	32	0.197212	12:109631285:G:A	9.12419	8.00095	43	0.134374	12:109631285:G:A	8.00095	-	-	-	-	-	-	-	-	0.99998	0.559985	0.498438
337	TG	1	215	0.0189668	12:112436195:C:T	8.11176	7.37408	219	0.0173084	12:112890776:A:G	7.90396	-	-	-	-	-	-	-	-	0.999915	0.330682	0.496655
338	TG	1	9	0.315909	12:115556307:T:G	7.67531	7.0557	7	0.293187	12:115556307:T:G	7.0557	-	-	-	-	-	-	-	-	0.999396	0.277077	0.632165
339	TG	1	4	0.5179	12:124505444:C:T	49.1134	49.0099	4	0.529679	12:124505444:C:T	49.0099	-	-	-	-	-	-	-	-	1	0.367704	0.999571
339	TG	2	63	0.0659972	12:124440743:G:T	40.5498	42.7289	69	0.054439	12:124430612:G:A	43.1931	-	-	-	-	-	-	-	-	1	0.336864	0.923847
339	TG	3	153	0.0182388	12:123701010:G:T	8.88074	8.72218	156	0.0168822	12:123701010:G:T	8.72218	-	-	-	-	-	-	-	-	1	0.279639	0.496986
339	TG	4	55	0.076972	12:123185538:G:T	17.4481	18.5406	57	0.0599185	12:123185538:G:T	18.5406	-	-	-	-	-	-	-	-	1	0.32233	0.796777
340	TG	1	3	0.375887	12:125312425:G:C	12.3885	9.45152	10	0.210739	12:125312425:G:C	9.45152	-	-	-	-	-	-	-	-	0.999999	0.286298	0.99238
341	TG	1	21	0.196036	13:23891813:T:C	8.09876	6.37601	-	-	-	-	-	-	-	-	-	-	-	-	0.999597	0.827731	0.794416
343	TG	1	2	0.729904	13:29145323:A:C	10.6319	10.9968	2	0.697889	13:29145323:A:C	10.9968	-	-	-	-	-	-	-	-	1	0.237388	0.483374
344	TG	1	34	0.634558	13:31007805:A:C	11.9296	15.7537	29	0.837225	13:31007805:A:C	15.7537	-	-	-	-	-	-	-	-	1	0.296553	0.281487
345	TG	1	1	0.999969	13:45970147:A:G	9.2693	9.26927	1	0.999967	13:45970147:A:G	9.26927	-	-	-	-	-	-	-	-	0.999968	0.499992	0.499997
346	TG	1	4	0.760876	13:50655989:G:T	15.0686	15.0324	5	0.790489	13:50655989:G:T	15.0324	-	-	-	-	-	-	-	-	0.999999	0.500018	0.5
346	TG	2	73	0.0875707	13:50970886:G:A	8.60678	7.94408	80	0.0606417	13:51047337:T:A	8.69838	-	-	-	-	-	-	-	-	0.999266	0.321789	0.703126
348	TG	1	42	0.391474	13:74188014:A:T	7.9165	9.08345	44	0.440431	13:74188014:A:T	9.08345	-	-	-	-	-	-	-	-	0.99975	0.281083	0.283232
349	TG	1	5	0.80251	13:95253131:A:C	15.1461	12.9214	5	0.404077	13:95253131:A:C	12.9214	-	-	-	-	-	-	-	-	1	0.410301	0.955701
351	TG	1	2	0.979311	13:110991189:G:A	6.88074	8.1584	5	0.878031	13:110991189:G:A	8.1584	-	-	-	-	-	-	-	-	0.99959	0.794174	0.499788
353	TG	1	1	0.999211	13:114547372:C:T	41.2993	37.5905	-	-	-	-	-	-	-	-	-	-	-	-	1	0.29911	0.999417
353	TG	2	16	0.392394	13:114631940:A:G	12.8969	12.3784	17	0.231382	13:114631940:A:G	12.3784	-	-	-	-	-	-	-	-	1	0.271127	0.499989
353	TG	3	5	0.445965	13:114513969:T:C	12.2784	17.8639	-	-	-	-	-	-	-	-	-	-	-	-	0.999959	0.222576	0.278996
353	TG	4	-	-	-	-	-	2	0.989216	13:114544024:T:C	43.8561	-	-	-	-	-	-	-	-	-	-	-
354	TG	1	44	0.115661	14:23750078:G:A	10.0072	9.08212	-	-	-	-	-	-	-	-	-	-	-	-	0.999889	0.37644	0.444076
356	TG	1	1	0.992301	14:49019992:C:T	7.55502	7.57545	1	0.99189	14:49019992:C:T	7.57545	-	-	-	-	-	-	-	-	0.996899	0.499418	0.499633
357	TG	1	22	0.207579	14:52497383:A:G	1.1747	9.08665	-	-	-	-	-	-	-	-	-	-	-	-	0.998594	0.228113	1
357	TG	2	-	-	-	-	-	-	-	-	-	-	-	-	-	38	0.645595	14:52511969:G:T	11.4841	-	-	-
358	TG	1	13	0.319602	14:64236191:T:C	14.1846	13.1281	13	0.396379	14:64236191:T:C	13.1281	-	-	-	-	-	-	-	-	1	0.340129	0.81755
359	TG	1	52	0.83977	14:69746345:A:G	8.66898	8.47644	-	-	-	-	-	-	-	-	-	-	-	-	0.999814	0.347937	0.494816
362	TG	1	10	0.540196	14:77499279:G:A	8.16768	6.24545	-	-	-	-	-	-	-	-	-	-	-	-	0.99825	0.43692	0.929154
363	TG	1	18	0.0924961	14:89796311:G:A	7.9974	6.78077	18	0.123616	14:89793486:C:T	7.01581	-	-	-	-	-	-	-	-	0.999185	0.248844	0.866475
364	TG	1	6	0.466387	14:95061036:A:G	9.81051	6.39459	-	-	-	-	-	-	-	-	-	-	-	-	0.999835	0.262673	0.998196
365	TG	1	5	0.423675	14:100765823:T:C	12.6847	12.7504	4	0.456305	14:100765823:T:C	12.7504	-	-	-	-	-	-	-	-	1	0.234269	0.5
366	TG	1	22	0.690378	15:35943377:A:G	8.6119	9.79869	61	0.270703	15:35943377:A:G	9.79869	-	-	-	-	-	-	-	-	0.999993	0.709805	0.440633
367	TG	1	10	0.381094	15:39447529:A:G	8.73993	7.53151	12	0.312967	15:39444679:T:G	7.60401	-	-	-	-	-	-	-	-	0.999251	0.294333	0.809956
368	TG	1	75	0.175051	15:41042660:C:A	8.79237	6.7211	-	-	-	-	-	-	-	-	-	-	-	-	0.997296	0.279449	0.831463
368	TG	2	3	0.651266	15:40397191:C:G	7.93667	7.90781	4	0.460311	15:40397191:C:G	7.90781	-	-	-	-	-	-	-	-	0.999997	0.313322	0.223368
369	TG	1	2	0.952518	15:44027885:T:C	118.921	118.558	2	0.826221	15:44027885:T:C	118.558	-	-	-	-	-	-	-	-	1	0.5	0.5
369	TG	2	54	0.0843064	15:41896257:C:T	7.5373	7.8961	55	0.0650676	15:41972392:C:G	8.15015	-	-	-	-	-	-	-	-	0.998764	0.249614	0.403114
369	TG	3	-	-	-	-	-	7	0.381808	15:42683787:G:A	18.9539	-	-	-	-	-	-	-	-	-	-	-
370	TG	1	8	0.387446	15:57154952:A:T	8.49839	14.3853	9	0.44616	15:57154952:A:T	14.3853	-	-	-	-	-	-	-	-	1	0.438392	0.50022
371	TG	1	3	0.633687	15:58723426:A:G	134.308	93.6955	-	-	-	-	4	0.369248	15:58723675:C:T	7.32129	4	0.426147	15:58723939:G:A	36.8565	1	0.999995	1
371	TG	2	2	0.962066	15:58683366:A:G	62.4187	34.4687	2	0.864669	15:58683366:A:G	34.4687	-	-	-	-	4	0.69033	15:58683366:A:G	33.1459	1	0.158394	1
371	TG	3	11	0.50531	15:58582148:T:A	18.2321	10.5536	22	0.119037	15:58579956:A:G	10.5228	-	-	-	-	-	-	-	-	0.999852	0.158967	1
371	TG	4	16	0.31785	15:58691208:C:T	35.6354	26.0157	-	-	-	-	-	-	-	-	20	0.332491	15:58705124:A:T	25.7029	0.717534	0.258638	0.999107
371	TG	5	-	-	-	-	-	6	0.507921	15:58726744:G:C	94.1173	-	-	-	-	-	-	-	-	-	-	-
372	TG	1	1	0.998266	15:60902512:C:T	11.7462	9.10265	-	-	-	-	-	-	-	-	-	-	-	-	0.999997	0.325037	0.984299
373	TG	1	15	0.324541	15:61960302:A:T	11.7053	10.7874	19	0.239118	15:61958660:C:T	10.5784	-	-	-	-	-	-	-	-	1	0.328589	0.89787
374	TG	1	13	0.171805	15:63793238:T:G	28.4052	28.4356	13	0.158897	15:63793238:T:G	28.4356	-	-	-	-	-	-	-	-	1	0.225592	0.5
374	TG	2	60	0.139007	15:63374677:G:C	10.4163	9.60951	66	0.193743	15:63379643:T:G	14.2779	-	-	-	-	-	-	-	-	0.999995	0.496544	0.495782
375	TG	1	25	0.513339	15:66872325:T:C	6.04639	8.7191	26	0.18002	15:66872325:T:C	8.7191	-	-	-	-	-	-	-	-	0.99991	0.481271	0.242236
376	TG	1	-	-	-	-	-	6	0.326425	15:67317067:T:C	7.43726	-	-	-	-	-	-	-	-	-	-	-
377	TG	1	14	0.16527	15:70181451:G:T	10.7314	9.32974	-	-	-	-	-	-	-	-	14	0.25505	15:70185139:A:C	9.89735	0.404247	0.326038	0.999992
382	TG	1	2	0.747364	15:102068904:C:T	24.5324	18.1225	2	0.602675	15:102067841:C:T	19.4932	-	-	-	-	-	-	-	-	1	0.99639	0.999996
382	TG	2	8	0.193283	15:101890811:G:T	10.5852	10.2234	8	0.176931	15:101890913:G:A	10.2571	-	-	-	-	-	-	-	-	0.999997	0.447336	0.741749
383	TG	1	88	0.188812	16:962154:T:C	16.5753	15.377	97	0.128593	16:950007:T:C	15.069	-	-	-	-	-	-	-	-	1	0.243251	0.932227
384	TG	1	112	0.162585	16:2469759:T:C	8.94462	7.22192	125	0.0713228	16:2462739:C:T	7.75617	-	-	-	-	-	-	-	-	0.99988	0.364422	0.661366
385	TG	1	39	0.234317	16:4676852:C:A	12.9606	13.8303	30	0.191607	16:4676852:C:A	13.8303	-	-	-	-	-	-	-	-	0.999985	0.350619	0.500001
386	TG	1	5	0.271533	16:7666200:A:G	8.21488	7.81071	5	0.409044	16:7666971:C:A	7.9557	-	-	-	-	-	-	-	-	0.999708	0.332691	0.359693
388	TG	1	4	0.504275	16:15172118:T:C	42.5092	42.3803	4	0.496978	16:15172118:T:C	42.3803	-	-	-	-	-	-	-	-	1	0.269455	0.5
388	TG	2	21	0.179506	16:15130594:A:G	27.0485	31.4614	21	0.115722	16:15130594:A:G	31.4614	-	-	-	-	-	-	-	-	1	0.242132	0.511848
390	TG	1	48	0.0447324	16:30014564:C:T	13.0593	8.17654	79	0.408028	16:29994922:C:T	9.88682	-	-	-	-	119	0.0179731	16:30000901:G:A	6.19598	0.999994	0.227765	0.99991
391	TG	1	41	0.110378	16:31115259:T:A	15.4589	12.6787	47	0.091296	16:31062701:C:A	12.5596	-	-	-	-	-	-	-	-	1	0.276926	0.970984
392	TG	1	9	0.323853	16:56993886:A:G	47.2964	38.7525	11	0.187409	16:56987015:C:T	39.1056	-	-	-	-	10	0.128891	16:56993324:C:A	7.68059	1	0.925356	0.999949
392	TG	2	2	0.71148	16:57015091:G:C	19.6861	19.5136	2	0.728798	16:57015091:G:C	19.5136	-	-	-	-	-	-	-	-	0.999995	0.339774	0.5
392	TG	3	11	0.369731	16:57006590:C:T	29.2307	26.2803	-	-	-	-	-	-	-	-	-	-	-	-	0.981421	0.257799	0.948698
393	TG	1	15	0.162788	16:69750849:C:T	22.0322	20.3041	22	0.12508	16:69651866:C:T	20.402	-	-	-	-	-	-	-	-	1	0.40242	0.497149
393	TG	2	14	0.230111	16:69701691:T:A	9.36937	9.4253	15	0.270454	16:69701691:T:A	9.4253	-	-	-	-	-	-	-	-	0.99617	0.532738	0.498981
394	TG	1	6	0.37875	16:72097827:C:T	21.7685	22.8307	6	0.31016	16:72097827:C:T	22.8307	-	-	-	-	-	-	-	-	1	0.288209	0.51044
395	TG	1	258	0.0349761	16:75314838:G:T	9.76904	5.95784	280	0.0404892	16:75485303:G:C	6.65827	-	-	-	-	-	-	-	-	0.999615	0.51441	0.991638
396	TG	1	1	1	16:81534790:T:C	56.5977	55.6425	1	0.999999	16:81534790:T:C	55.6425	-	-	-	-	-	-	-	-	1	0.235808	0.998614
396	TG	2	20	0.574546	16:81604251:T:C	8.1125	8.73409	-	-	-	-	-	-	-	-	-	-	-	-	0.999333	0.784511	0.17252
398	TG	1	1	0.9998	16:85150163:A:G	11.327	11.2277	1	0.999872	16:85150163:A:G	11.2277	-	-	-	-	-	-	-	-	0.999997	0.262565	0.5
398	TG	2	-	-	-	-	-	20	0.520992	16:85240598:G:A	7.7405	-	-	-	-	-	-	-	-	-	-	-
399	TG	1	78	0.0270224	16:88015663:C:T	11.1515	10.5705	76	0.0219142	16:88003327:A:G	10.9732	-	-	-	-	-	-	-	-	1	0.21419	0.290281
400	TG	1	-	-	-	-	-	41	0.0707096	17:500870:C:T	7.84305	-	-	-	-	-	-	-	-	-	-	-
401	TG	1	27	0.562564	17:1618363:T:C	18.763	17.7441	25	0.626665	17:1618363:T:C	17.7441	-	-	-	-	-	-	-	-	1	0.563944	0.840012
403	TG	1	2	0.804391	17:4672983:C:A	13.7149	13.7149	2	0.796324	17:4672983:C:A	13.7149	-	-	-	-	-	-	-	-	1	0.5	0.5
404	TG	1	4	0.777506	17:7020297:T:C	15.8377	15.8738	4	0.780624	17:7020297:T:C	15.8738	-	-	-	-	-	-	-	-	1	0.5	0.5
404	TG	2	5	0.552114	17:7491331:C:T	10.3408	10.3409	5	0.575928	17:7491331:C:T	10.3409	-	-	-	-	-	-	-	-	0.999997	0.499977	0.500006
405	TG	1	24	0.619268	17:17481317:T:C	25.5675	25.6747	26	0.0962397	17:17476791:A:G	26.2827	-	-	-	-	-	-	-	-	1	0.277427	0.80258
405	TG	2	15	0.762362	17:17378887:G:T	8.00731	7.31489	32	0.0686741	17:17378887:G:T	7.31489	-	-	-	-	-	-	-	-	1	0.953103	0.277915
407	TG	1	1	0.991454	17:27889643:C:T	8.3807	8.04152	3	0.986927	17:27889643:C:T	8.04152	-	-	-	-	-	-	-	-	0.99925	0.534891	0.499957
408	TG	1	1	1	17:41926126:C:T	107.353	107.286	1	1	17:41926126:C:T	107.286	-	-	-	-	-	-	-	-	1	0.5	0.5
408	TG	2	19	0.343468	17:41940512:G:A	27.8925	27.4545	20	0.234432	17:41940512:G:A	27.4545	-	-	-	-	-	-	-	-	1	0.494	0.5
408	TG	3	15	0.477129	17:40701073:C:T	19.0117	15.0833	18	0.1108	17:40701073:C:T	15.0833	-	-	-	-	-	-	-	-	1	0.199775	1
408	TG	4	7	0.172089	17:42094638:G:A	13.2801	19.3259	-	-	-	-	-	-	-	-	-	-	-	-	1	0.235488	0.846634
408	TG	5	1	0.998509	17:42191796:G:A	7.66194	15.4576	-	-	-	-	-	-	-	-	-	-	-	-	0.998639	0.226031	0.468575
409	TG	1	20	0.258168	17:47379486:T:C	15.0738	15.2878	-	-	-	-	-	-	-	-	-	-	-	-	1	0.882242	0.433159
409	TG	2	83	0.0846275	17:46143515:T:C	15.7708	14.8304	83	0.164955	17:46143515:T:C	14.8304	-	-	-	-	-	-	-	-	1	0.27303	0.909909
409	TG	3	121	0.0186893	17:47019049:A:T	10.2081	8.16522	130	0.0131836	17:46999673:T:C	8.28307	-	-	-	-	-	-	-	-	0.999999	0.387091	0.951051
409	TG	4	-	-	-	-	-	60	0.145594	17:47364107:C:T	17.4532	-	-	-	-	-	-	-	-	-	-	-
410	TG	1	7	0.258493	17:48637385:G:A	9.71399	10.2923	5	0.276442	17:48637385:G:A	10.2923	-	-	-	-	-	-	-	-	0.999977	0.218881	0.214418
412	TG	1	56	0.291248	17:57906288:C:G	14.7908	10.079	92	0.0705608	17:57906288:C:G	10.079	-	-	-	-	-	-	-	-	0.999987	0.473817	0.999983
412	TG	2	128	0.109293	17:57866422:A:C	6.573	7.90296	-	-	-	-	-	-	-	-	-	-	-	-	0.987179	0.877451	0.468991
413	TG	1	3	0.764773	17:64210580:A:C	24.4861	24.5859	3	0.763069	17:64210580:A:C	24.5859	-	-	-	-	-	-	-	-	1	0.5	0.5
413	TG	2	29	0.193635	17:64223859:C:T	11.9248	11.5527	29	0.118321	17:64223859:C:T	11.5527	-	-	-	-	-	-	-	-	1	0.393705	0.652015
414	TG	1	124	0.0549404	17:65854807:G:A	34.0349	24.045	136	0.0192824	17:65874861:T:G	24.1355	-	-	-	-	199	0.0240063	17:65961233:G:A	10.6108	1	0.260049	1
416	TG	1	28	0.174834	17:68453345:A:G	13.4733	9.90711	40	0.0545693	17:68467129:T:C	9.95193	-	-	-	-	-	-	-	-	1	0.823458	0.980274
417	TG	1	6	0.506822	17:71512799:G:A	8.49689	7.13695	9	0.308379	17:71512799:G:A	7.13695	-	-	-	-	-	-	-	-	0.99988	0.315283	0.849601
418	TG	1	54	0.0661222	17:74236794:C:T	10.4312	10.0841	54	0.0519846	17:74253261:G:A	9.97269	-	-	-	-	-	-	-	-	1	0.474877	0.499812
419	TG	1	41	0.0703526	17:76391454:T:G	22.4528	19.4097	43	0.0564297	17:76391454:T:G	19.4097	-	-	-	-	-	-	-	-	1	0.378541	0.991925
420	TG	1	179	0.0771511	17:80100195:T:G	11.7807	8.26153	-	-	-	-	-	-	-	-	-	-	-	-	0.999948	0.292558	0.99932
421	TG	1	36	0.37096	18:179766:A:T	13.0739	9.35488	-	-	-	-	-	-	-	-	58	0.0421998	18:242494:A:G	4.62782	0.999545	0.250034	0.998399
421	TG	2	6	0.511646	18:289209:C:T	12.2354	12.6102	6	0.518494	18:289209:C:T	12.6102	-	-	-	-	-	-	-	-	0.999936	0.236874	0.19118
422	TG	1	1	0.998811	18:2846812:A:T	9.0271	9.32285	1	0.999388	18:2846812:A:T	9.32285	-	-	-	-	-	-	-	-	0.999966	0.236681	0.288018
423	TG	1	14	0.326473	18:19911690:G:A	13.9038	13.732	15	0.337194	18:19911690:G:A	13.732	-	-	-	-	-	-	-	-	1	0.336832	0.802602
424	TG	1	34	0.123067	18:21090023:A:G	16.1995	15.1924	35	0.0655014	18:21113285:T:C	15.3289	-	-	-	-	-	-	-	-	1	0.836242	0.302873
426	TG	1	2	0.836869	18:56118358:C:T	13.2265	13.1351	2	0.840351	18:56118358:C:T	13.1351	-	-	-	-	-	-	-	-	1	0.5	0.5
428	TG	1	1	1	18:60845884:T:C	12.4791	7.15792	-	-	-	-	-	-	-	-	-	-	-	-	0.999987	0.260095	0.999994
429	TG	1	35	0.116644	19:4139440:C:T	10.777	10.2287	35	0.165111	19:4139440:C:T	10.2287	-	-	-	-	-	-	-	-	1	0.289184	0.455043
429	TG	2	1	0.999953	19:4157371:G:C	8.52768	8.458	1	0.999945	19:4157371:G:C	8.458	-	-	-	-	-	-	-	-	0.999933	0.499981	0.499999
430	TG	1	7	0.285862	19:4969199:A:C	13.4168	13.4626	6	0.326509	19:4969199:A:C	13.4626	-	-	-	-	-	-	-	-	1	0.250044	0.499958
431	TG	1	5	0.33241	19:7223785:C:T	20.0314	20.496	3	0.351151	19:7222655:C:T	20.546	-	-	-	-	-	-	-	-	1	0.254343	0.71334
431	TG	2	3	0.854779	19:7293119:T:C	12.183	11.1669	3	0.871828	19:7293119:T:C	11.1669	-	-	-	-	-	-	-	-	1	0.239418	0.999511
431	TG	3	8	0.909843	19:7149947:A:G	9.11487	9.11487	-	-	-	-	-	-	-	-	12	0.567606	19:7149947:A:G	9.11487	0.407263	0.477457	0.99998
431	TG	4	23	0.334588	19:7199978:C:G	17.6558	17.9795	23	0.130776	19:7197880:T:C	17.6847	-	-	-	-	-	-	-	-	1	0.202235	0.184166
431	TG	5	1	0.999997	19:7125518:C:T	12.6605	12.8245	1	0.99999	19:7125518:C:T	12.8245	-	-	-	-	-	-	-	-	0.999999	0.499999	0.5
432	TG	1	1	1	19:8429323:G:A	254.345	253.879	1	1	19:8429323:G:A	253.879	-	-	-	-	-	-	-	-	1	0.5	0.5
432	TG	2	5	0.757172	19:8442202:C:A	22.6447	22.2422	5	0.587721	19:8442202:C:A	22.2422	-	-	-	-	-	-	-	-	1	0.458934	0.5
432	TG	3	3	0.510905	19:7970635:A:G	15.4133	16.3353	3	0.520658	19:7970635:A:G	16.3353	-	-	-	-	-	-	-	-	0.999999	0.263975	0.381857
433	TG	1	41	0.0456418	19:11291782:A:C	11.7397	11.8436	40	0.0491036	19:11291782:A:C	11.8436	-	-	-	-	-	-	-	-	1	0.20363	0.5
433	TG	2	7	0.355879	19:11350488:C:T	4.22403	9.54668	6	0.365482	19:11350488:C:T	9.54668	-	-	-	-	-	-	-	-	1	0.222391	0.247141
436	TG	1	1	1	19:19379549:C:T	210.66	188.448	1	0.999999	19:19379549:C:T	188.448	-	-	-	-	1	1	19:19379549:C:T	27.6809	1	0.357445	1
436	TG	2	2	0.773098	19:19396616:C:T	54.3835	54.5844	2	0.774224	19:19396616:C:T	54.5844	-	-	-	-	-	-	-	-	1	0.5	0.5
436	TG	3	27	0.0986335	19:18383728:T:C	9.18515	7.84187	-	-	-	-	-	-	-	-	-	-	-	-	0.999151	0.216004	0.636566
438	TG	1	5	0.496783	19:33896432:A:C	26.2177	23.9825	8	0.329759	19:33896432:A:C	23.9825	-	-	-	-	-	-	-	-	1	0.40185	0.883772
438	TG	2	17	0.329488	19:33728001:T:C	12.1172	11.7929	18	0.300498	19:33728001:T:C	11.7929	-	-	-	-	-	-	-	-	0.999998	0.395867	0.501881
438	TG	3	29	0.131788	19:33818132:G:C	6.70819	8.00676	-	-	-	-	-	-	-	-	35	0.106091	19:33856980:T:C	8.94065	0.652424	0.323418	0.999644
438	TG	4	3	0.580915	19:33784657:T:C	16.6641	16.5896	3	0.634613	19:33784657:T:C	16.5896	-	-	-	-	-	-	-	-	0.999601	0.232179	0.499829
439	TG	1	6	0.290915	19:35551428:C:A	29.2149	29.1292	6	0.359407	19:35551428:C:A	29.1292	-	-	-	-	-	-	-	-	1	0.325904	0.202567
439	TG	2	16	0.337412	19:35556729:C:T	27.1558	18.9978	19	0.449912	19:35556640:T:C	18.9689	-	-	-	-	-	-	-	-	1	0.878829	0.999999
439	TG	3	13	0.25742	19:36038390:A:G	9.24649	8.99476	13	0.238774	19:36038390:A:G	8.99476	-	-	-	-	-	-	-	-	0.999843	0.258527	0.346984
439	TG	4	-	-	-	-	-	-	-	-	-	-	-	-	-	18	0.0873388	19:35555190:T:C	8.04823	-	-	-
441	TG	1	2	0.673782	19:40753001:C:T	7.54272	7.56576	2	0.662409	19:40753001:C:T	7.56576	-	-	-	-	-	-	-	-	0.999084	0.499827	0.499898
442	TG	1	2	0.801369	19:41754430:G:A	12.5909	12.591	2	0.805805	19:41754430:G:A	12.591	-	-	-	-	-	-	-	-	0.999999	0.5	0.5
442	TG	2	25	0.181726	19:41740895:T:C	6.61744	8.11143	22	0.196535	19:41740895:T:C	8.11143	-	-	-	-	-	-	-	-	0.998998	0.228256	0.258486
444	TG	1	2	0.911042	19:45416178:G:T	inf	307.449	2	0.952365	19:45416178:G:T	307.449	-	-	-	-	2	0.55633	19:45416178:G:T	97.6495	1	0.936675	1
444	TG	2	1	1	19:45430280:C:G	inf	265.314	1	1	19:45430280:C:G	265.314	-	-	-	-	1	1	19:45430280:C:G	64.3135	1	0.470782	1
444	TG	3	2	0.764147	19:45426792:G:A	255.268	225.383	2	0.788424	19:45426792:G:A	225.383	-	-	-	-	-	-	-	-	1	0.146778	0.0666947
444	TG	4	1	1	19:45422587:A:G	13.0868	12.9062	-	-	-	-	1	0.999994	19:45422587:A:G	12.9062	-	-	-	-	0.5	1	0.5
444	TG	5	2	0.964688	19:45422561:T:G	21.3044	21.4696	-	-	-	-	-	-	-	-	-	-	-	-	0.99955	0.499857	0.500026
444	TG	6	-	-	-	-	-	-	-	-	-	-	-	-	-	6	0.494592	19:45425460:A:G	86.8717	-	-	-
445	TG	1	17	0.180372	19:46878989:G:A	17.7567	15.8066	17	0.15163	19:46878989:G:A	15.8066	-	-	-	-	-	-	-	-	1	0.23243	0.978476
448	TG	1	1	0.99998	19:49259529:A:G	22.3588	23.1894	1	0.999579	19:49259529:A:G	23.1894	-	-	-	-	-	-	-	-	1	0.327661	0.5
448	TG	2	1	0.999689	19:49092627:A:T	12.9796	13.7131	1	0.999952	19:49092627:A:T	13.7131	-	-	-	-	-	-	-	-	0.999705	0.320534	0.5
449	TG	1	4	0.66211	19:50016759:C:T	20.0996	16.4075	4	0.734684	19:50016759:C:T	16.4075	-	-	-	-	-	-	-	-	1	0.23824	0.999667
449	TG	2	5	0.408467	19:50016300:T:A	11.6821	13.2626	5	0.684172	19:50016300:T:A	13.2626	-	-	-	-	-	-	-	-	0.99871	0.43152	0.491585
449	TG	3	29	0.78659	19:50082160:A:G	15.7899	14.2837	28	0.0704312	19:50082160:A:G	14.2837	-	-	-	-	-	-	-	-	0.998269	0.48027	0.462009
450	TG	1	14	0.179794	19:56087586:C:T	19.2029	17.8072	12	0.176174	19:56087586:C:T	17.8072	-	-	-	-	-	-	-	-	0.999987	0.253823	0.206109
450	TG	2	2	0.58208	19:56086584:T:C	20.2903	17.3858	2	0.5825	19:56086584:T:C	17.3858	-	-	-	-	-	-	-	-	0.999995	0.264467	0.981453
451	TG	1	8	0.306483	19:57487813:T:C	12.9539	7.7441	-	-	-	-	-	-	-	-	7	0.187403	19:57487497:T:C	7.1762	0.999996	0.26818	0.999898
451	TG	2	-	-	-	-	-	6	0.937633	19:57488423:C:T	9.68227	-	-	-	-	-	-	-	-	-	-	-
452	TG	1	2	0.633056	20:571467:A:C	11.6912	11.4676	2	0.631298	20:571467:A:C	11.4676	-	-	-	-	-	-	-	-	1	0.5	0.5
454	TG	1	199	0.0321164	20:30201441:C:T	8.92812	9.02698	200	0.0550191	20:30201441:C:T	9.02698	-	-	-	-	-	-	-	-	0.999999	0.344223	0.5
455	TG	1	5	0.317926	20:32300671:G:A	12.1021	12.13	5	0.324195	20:32300671:G:A	12.13	-	-	-	-	-	-	-	-	1	0.203191	0.49985
456	TG	1	58	0.0613787	20:34126827:T:C	8.47095	7.66618	-	-	-	-	-	-	-	-	-	-	-	-	0.999835	0.674999	0.378227
457	TG	1	11	0.334334	20:38569980:C:A	7.48572	8.90634	11	0.394879	20:38569980:C:A	8.90634	-	-	-	-	-	-	-	-	0.999892	0.234084	0.267864
458	TG	1	3	0.40975	20:39179822:G:C	13.712	13.7101	3	0.377892	20:39179822:G:C	13.7101	-	-	-	-	-	-	-	-	0.999998	0.480873	0.5
458	TG	2	7	0.243333	20:39098621:C:T	6.57219	7.81798	7	0.160324	20:39119602:T:A	7.79679	-	-	-	-	-	-	-	-	0.999156	0.41072	0.500268
459	TG	1	66	0.226619	20:39856080:A:C	11.5746	10.4955	65	0.197174	20:39856080:A:C	10.4955	-	-	-	-	-	-	-	-	0.999998	0.251967	0.834864
460	TG	1	144	0.0420992	20:42302871:A:C	7.51343	5.05197	-	-	-	-	-	-	-	-	-	-	-	-	0.99809	0.318723	0.922456
461	TG	1	1	1	20:44551855:T:C	136.51	117.863	5	0.953681	20:44551855:T:C	117.863	-	-	-	-	-	-	-	-	1	0.481752	1
461	TG	2	18	0.606994	20:43971542:C:T	7.3934	8.90147	15	0.583055	20:43971542:C:T	8.90147	-	-	-	-	-	-	-	-	0.995326	0.374953	0.129951
461	TG	3	-	-	-	-	-	-	-	-	-	-	-	-	-	21	0.0711486	20:44544798:C:T	17.2721	-	-	-
461	TG	4	-	-	-	-	-	-	-	-	-	-	-	-	-	8	0.356167	20:44552895:C:A	15.6757	-	-	-
462	TG	1	11	0.175482	20:45599090:C:G	15.9431	15.8489	9	0.185665	20:45599090:C:G	15.8489	-	-	-	-	-	-	-	-	1	0.229857	0.499883
462	TG	2	20	0.233094	20:45550489:T:G	14.7445	14.2618	24	0.122083	20:45557451:T:C	8.10737	-	-	-	-	-	-	-	-	0.999802	0.219054	0.700443
464	TG	1	9	0.236947	20:51696096:C:T	9.67551	8.74709	9	0.257486	20:51696096:C:T	8.74709	-	-	-	-	-	-	-	-	0.999947	0.257639	0.687436
465	TG	1	21	0.109559	20:56114394:T:C	12.0166	14.3921	16	0.106175	20:56112882:C:T	14.3921	-	-	-	-	-	-	-	-	0.999969	0.229989	0.22147
465	TG	2	1	0.999953	20:55836040:G:A	7.48017	7.91251	1	0.999998	20:55836040:G:A	7.91251	-	-	-	-	-	-	-	-	0.999967	0.232409	0.317432
466	TG	1	2	0.928907	20:62711459:C:T	16.9566	14.4912	2	0.906616	20:62711459:C:T	14.4912	-	-	-	-	-	-	-	-	1	0.968116	0.848336
466	TG	2	24	0.063831	20:62337622:A:G	9.06414	9.20274	23	0.0724402	20:62353933:A:G	9.48545	-	-	-	-	-	-	-	-	1	0.294282	0.5
467	TG	1	11	0.397646	21:16855993:G:T	7.52637	8.01895	16	0.208083	21:16843159:A:G	8.41543	-	-	-	-	-	-	-	-	0.999991	0.901576	0.664993
468	TG	1	3	0.569527	21:27222784:C:T	8.47392	8.47386	3	0.591469	21:27222784:C:T	8.47386	-	-	-	-	-	-	-	-	0.999719	0.498943	0.499969
469	TG	1	92	0.0835359	21:40664188:A:G	10.6089	9.31258	101	0.0293716	21:40715947:A:G	9.58233	-	-	-	-	-	-	-	-	0.999997	0.578416	0.58034
472	TG	1	87	0.0736977	22:24255296:C:T	12.1196	9.70243	52	0.186541	22:24399364:C:G	11.2025	-	-	-	-	-	-	-	-	1	0.285315	0.709349
473	TG	1	17	0.350562	22:29131129:T:C	10.6194	6.51923	-	-	-	-	-	-	-	-	-	-	-	-	0.999933	0.85672	0.990132
473	TG	2	-	-	-	-	-	25	0.29398	22:28807625:C:T	8.56088	-	-	-	-	-	-	-	-	-	-	-
475	TG	1	1	0.998044	22:36042986:C:T	12.7242	8.92535	6	0.921546	22:36042986:C:T	8.92535	-	-	-	-	-	-	-	-	1	0.274423	0.999187
476	TG	1	8	0.37115	22:37462936:A:G	6.92592	7.43452	6	0.278357	22:37469192:A:G	7.44681	-	-	-	-	-	-	-	-	0.999009	0.296075	0.43718
477	TG	1	6	0.210213	22:38599364:G:A	35.9551	31.4086	12	0.14144	22:38600542:C:T	31.4896	-	-	-	-	-	-	-	-	1	0.287085	0.999831
477	TG	2	136	0.180519	22:38879010:T:A	16.9504	15.5164	145	0.179909	22:38879010:T:A	15.5164	-	-	-	-	-	-	-	-	1	0.255	0.849139
1	WBC	1	21	0.201483	1:1599547:C:T	8.90588	6.59007	34	0.0893235	1:1596196:C:T	6.66521	-	-	-	-	-	-	-	-	0.999657	0.312385	0.944399
2	WBC	1	10	0.241028	1:8913656:A:G	15.0851	15.2666	10	0.172052	1:8913656:A:G	15.2666	-	-	-	-	-	-	-	-	0.999727	0.254529	0.354914
2	WBC	2	-	-	-	-	-	60	0.099547	1:8800780:T:C	15.7245	-	-	-	-	-	-	-	-	-	-	-
3	WBC	1	22	0.163631	1:9711737:T:C	9.39534	9.52242	26	0.257324	1:9718087:T:C	11.4127	-	-	-	-	-	-	-	-	0.999883	0.520249	0.401272
3	WBC	2	3	0.95146	1:10357806:G:C	10.3664	10.4296	4	0.943407	1:10357806:G:C	10.4296	-	-	-	-	-	-	-	-	0.999327	0.49974	0.499871
5	WBC	1	14	0.824226	1:22305946:C:T	10.4139	6.64361	-	-	-	-	-	-	-	-	-	-	-	-	0.999924	0.333374	0.999855
6	WBC	1	1	0.999239	1:23850590:C:A	19.1724	16.3346	1	0.998716	1:23850590:C:A	16.3346	-	-	-	-	-	-	-	-	1	0.229355	0.997244
7	WBC	1	46	0.137949	1:25291010:A:T	8.80939	7.17716	48	0.0994388	1:25294206:G:A	7.44144	-	-	-	-	-	-	-	-	0.999859	0.314886	0.774932
8	WBC	1	11	0.245855	1:26803430:T:C	13.4828	11.6269	12	0.145916	1:26859695:T:C	11.7301	-	-	-	-	-	-	-	-	1	0.277161	0.926917
9	WBC	1	51	0.0349933	1:28216623:G:A	10.2646	11.902	49	0.0333693	1:28238880:T:C	12.355	-	-	-	-	-	-	-	-	1	0.252802	0.213271
9	WBC	2	4	0.590038	1:28109632:A:G	8.08709	7.96226	4	0.580406	1:28109632:A:G	7.96226	-	-	-	-	-	-	-	-	0.990237	0.498523	0.499687
10	WBC	1	11	0.562334	1:31231680:C:T	19.7014	17.3517	12	0.509539	1:31231680:C:T	17.3517	-	-	-	-	-	-	-	-	1	0.561375	0.953249
10	WBC	2	6	0.546065	1:31206957:T:C	10.6584	10.512	7	0.248902	1:31207256:G:T	10.5205	-	-	-	-	-	-	-	-	0.999934	0.808802	0.313518
11	WBC	1	1	1	1:36943916:C:G	77.9322	68.3335	1	1	1:36943916:C:G	68.3335	-	-	-	-	-	-	-	-	1	0.610547	1
11	WBC	2	3	0.823639	1:36947936:C:T	29.9666	26.2939	3	0.804718	1:36947936:C:T	26.2939	-	-	-	-	-	-	-	-	1	0.978011	0.5
12	WBC	1	5	0.375024	1:39291708:A:G	9.14807	12.3798	5	0.390567	1:39291708:A:G	12.3798	-	-	-	-	-	-	-	-	1	0.264588	0.291325
13	WBC	1	78	0.437596	1:40435999:A:G	10.2343	9.74379	81	0.251655	1:40435999:A:G	9.74379	-	-	-	-	-	-	-	-	0.99975	0.260893	0.457721
14	WBC	1	8	0.206745	1:41358771:C:T	10.902	7.05108	16	0.158235	1:41356780:A:G	7.13647	-	-	-	-	-	-	-	-	0.999968	0.249595	0.997975
14	WBC	2	145	0.173931	1:41830086:C:T	8.94846	5.46003	-	-	-	-	-	-	-	-	-	-	-	-	0.992173	0.25551	0.982238
15	WBC	1	24	0.124821	1:43424812:C:G	13.9948	9.90146	26	0.0616147	1:43409420:C:T	10.08	-	-	-	-	-	-	-	-	1	0.259302	0.999119
16	WBC	1	2	0.786762	1:43805737:C:T	9.89963	9.89969	-	-	-	-	-	-	-	-	2	0.80758	1:43805737:C:T	9.89969	0.499996	0.499997	0.999983
17	WBC	1	152	0.0212743	1:46354863:T:A	14.0967	13.3882	-	-	-	-	-	-	-	-	-	-	-	-	1	0.590997	0.40211
17	WBC	2	-	-	-	-	-	130	0.179285	1:46359271:T:A	16.9174	-	-	-	-	-	-	-	-	-	-	-
18	WBC	1	54	0.0674388	1:56617911:C:A	10.6668	9.71913	54	0.0540354	1:56577412:A:C	9.74531	-	-	-	-	-	-	-	-	0.999999	0.320577	0.702882
18	WBC	2	12	0.179113	1:56908494:A:G	9.34746	8.58226	12	0.177671	1:56908494:A:G	8.58226	-	-	-	-	-	-	-	-	0.999988	0.2716	0.482994
19	WBC	1	27	0.310917	1:65396354:T:C	8.69875	6.33695	-	-	-	-	-	-	-	-	-	-	-	-	0.9989	0.297644	0.935268
20	WBC	1	5	0.320417	1:66149341:G:A	70.3429	71.0845	19	0.331342	1:66148652:T:C	71.1192	-	-	-	-	-	-	-	-	1	0.986175	0.336392
20	WBC	2	3	0.656584	1:66069781:A:G	45.8265	45.6	3	0.591055	1:66069781:A:G	45.6	-	-	-	-	-	-	-	-	1	0.268433	0.5
20	WBC	3	48	0.153345	1:65920699:A:G	32.4186	30.1505	74	0.118579	1:65920699:A:G	30.1505	-	-	-	-	-	-	-	-	0.999978	0.240544	0.898766
21	WBC	1	32	0.939073	1:67487376:C:A	15.0719	14.947	32	0.955915	1:67487376:C:A	14.947	-	-	-	-	-	-	-	-	1	0.245765	0.96506
22	WBC	1	1	0.995668	1:79411968:C:A	12.7647	12.8021	1	0.997749	1:79411968:C:A	12.8021	-	-	-	-	-	-	-	-	1	0.5	0.5
23	WBC	1	3	0.716704	1:92925654:G:C	12.3372	12.2969	3	0.695035	1:92925654:G:C	12.2969	-	-	-	-	-	-	-	-	0.999809	0.499908	0.499989
24	WBC	1	11	0.614514	1:96819562:A:C	7.6119	8.19661	-	-	-	-	-	-	-	-	-	-	-	-	0.999429	0.468336	0.335842
25	WBC	1	109	0.0439546	1:101225444:G:A	15.7865	17.8405	111	0.0403581	1:101225444:G:A	17.8405	-	-	-	-	-	-	-	-	1	0.241523	0.188422
26	WBC	1	15	0.421653	1:108742123:C:G	13.0432	9.23167	4	0.480678	1:108737586:C:T	9.273	-	-	-	-	-	-	-	-	0.999987	0.244908	0.999005
27	WBC	1	1	0.999999	1:110470764:G:A	21.1487	16.7929	1	0.999612	1:110470764:G:A	16.7929	-	-	-	-	-	-	-	-	1	0.644505	0.998575
27	WBC	2	7	0.198184	1:110377357:A:G	8.98422	6.35135	-	-	-	-	-	-	-	-	-	-	-	-	0.997676	0.853415	0.917342
29	WBC	1	2	0.535325	1:114377568:A:G	37.1926	37.5388	2	0.600909	1:114377568:A:G	37.5388	-	-	-	-	-	-	-	-	1	0.589261	0.5
30	WBC	1	-	-	-	-	-	1	0.991703	1:117544331:A:C	7.32594	-	-	-	-	-	-	-	-	-	-	-
31	WBC	1	4	0.835167	1:150584103:G:T	15.994	13.9663	5	0.449593	1:150595537:G:T	13.9854	-	-	-	-	-	-	-	-	0.99996	0.53117	0.893861
32	WBC	1	9	0.981317	1:152924650:T:C	1.26344	11.6298	-	-	-	-	14	0.969571	1:152924650:T:C	11.6298	-	-	-	-	0.564092	1	0.25456
33	WBC	1	3	0.556026	1:153623136:G:C	0.888066	12.3716	-	-	-	-	3	0.654316	1:153623136:G:C	12.3716	-	-	-	-	0.431296	1	0.348832
34	WBC	1	1	1	1:159174683:T:C	64.8901	73.2392	-	-	-	-	1	1	1:159174683:T:C	73.2392	-	-	-	-	0.5	1	0.5
34	WBC	2	1	1	1:159175494:C:T	51.7464	51.7996	1	1	1:159175494:C:T	51.7996	-	-	-	-	-	-	-	-	1	0.5	0.5
34	WBC	3	48	0.327353	1:156088256:C:G	20.0956	18.0591	52	0.1216	1:156110166:A:G	18.3645	-	-	-	-	-	-	-	-	1	0.125964	0.499925
34	WBC	4	-	-	-	-	-	34	0.35351	1:161620265:G:T	19.4781	-	-	-	-	-	-	-	-	-	-	-
34	WBC	5	-	-	-	-	-	1	1	1:159175354:G:A	10.8189	-	-	-	-	-	-	-	-	-	-	-
34	WBC	6	-	-	-	-	-	18	0.608038	1:158586966:A:T	15.1737	-	-	-	-	-	-	-	-	-	-	-
34	WBC	7	-	-	-	-	-	24	0.093501	1:160798209:T:C	10.7926	-	-	-	-	-	-	-	-	-	-	-
35	WBC	1	1	0.992411	1:164558927:G:A	8.8814	8.11056	1	0.994302	1:164558927:G:A	8.11056	-	-	-	-	-	-	-	-	0.991679	0.361325	0.440202
36	WBC	1	11	0.190911	1:166844024:C:A	11.8066	8.07003	-	-	-	-	-	-	-	-	20	0.125418	1:166828464:C:T	5.90169	0.998127	0.314417	0.999859
37	WBC	1	1	0.996983	1:167600842:C:T	10.7788	10.3545	1	0.990979	1:167600842:C:T	10.3545	-	-	-	-	-	-	-	-	0.999987	0.188065	0.421054
38	WBC	1	3	0.464816	1:174222832:C:T	8.01723	8.01723	3	0.453392	1:174222832:C:T	8.01723	-	-	-	-	-	-	-	-	0.999567	0.499899	0.49995
39	WBC	1	2	0.875448	1:180905694:C:T	12.1725	8.77192	2	0.757681	1:180905694:C:T	8.77192	-	-	-	-	-	-	-	-	1	0.278904	0.999209
40	WBC	1	19	0.527762	1:185067805:T:C	11.5919	9.49981	19	0.448594	1:185067805:T:C	9.49981	-	-	-	-	-	-	-	-	0.999974	0.244295	0.899282
41	WBC	1	66	0.506261	1:198640520:A:G	26.1642	14.1649	-	-	-	-	-	-	-	-	16	0.814143	1:198640520:A:G	13.3836	1	0.256094	0.999997
41	WBC	2	89	0.0482239	1:198742268:G:T	8.24558	8.35744	-	-	-	-	-	-	-	-	-	-	-	-	0.999925	0.487166	0.499489
41	WBC	3	1	0.999515	1:198680015:G:A	8.57905	8.77277	1	0.999882	1:198680015:G:A	8.77277	-	-	-	-	-	-	-	-	0.999552	0.499931	0.49993
41	WBC	4	-	-	-	-	-	1	0.993868	1:198663661:G:A	20.5653	-	-	-	-	-	-	-	-	-	-	-
41	WBC	5	-	-	-	-	-	29	0.114247	1:198623632:G:T	8.08192	-	-	-	-	-	-	-	-	-	-	-
42	WBC	1	97	0.0375067	1:200335575:T:G	8.88706	6.33897	104	0.0390421	1:200335575:T:G	6.33897	-	-	-	-	-	-	-	-	0.999943	0.254861	0.989553
43	WBC	1	53	0.0564833	1:203654024:G:T	12.9263	11.8885	53	0.0366015	1:203667409:T:C	12.1163	-	-	-	-	-	-	-	-	1	0.64042	0.5
45	WBC	1	19	0.292152	1:207250300:G:A	11.3127	9.78132	19	0.220054	1:207250300:G:A	9.78132	-	-	-	-	-	-	-	-	0.999998	0.306505	0.871383
46	WBC	1	26	0.530683	1:207980901:G:A	23.3609	24.0274	30	0.197192	1:207991209:C:G	24.922	-	-	-	-	-	-	-	-	1	0.487339	0.496957
47	WBC	1	8	0.768951	1:213937382:G:A	12.4342	11.6325	8	0.478674	1:213937382:G:A	11.6325	-	-	-	-	-	-	-	-	0.999999	0.304691	0.480736
48	WBC	1	4	0.470112	1:221057173:C:T	8.74449	8.67148	4	0.309938	1:221057662:G:A	8.73242	-	-	-	-	-	-	-	-	0.999313	0.267341	0.368805
49	WBC	1	104	0.0287993	1:224630695:C:T	16.6772	18.0532	108	0.0208074	1:224648894:G:A	17.9417	-	-	-	-	-	-	-	-	1	0.462624	0.475201
50	WBC	1	43	0.107613	1:225895096:G:A	13.0758	12.2843	40	0.218899	1:225895806:G:A	12.4435	-	-	-	-	-	-	-	-	1	0.488707	0.900818
51	WBC	1	79	0.0566323	1:227180947:A:C	13.2558	11.1107	78	0.104892	1:227175367:G:T	11.3219	-	-	-	-	-	-	-	-	1	0.30008	0.961214
52	WBC	1	6	0.493156	1:234923446:G:A	17.0172	14.8044	7	0.358364	1:234909298:C:T	14.1336	-	-	-	-	-	-	-	-	1	0.32823	0.944226
53	WBC	1	6	0.797451	1:236104981:A:T	58.8732	60.2537	5	0.881081	1:236104981:A:T	60.2537	-	-	-	-	-	-	-	-	1	0.216476	0.5
55	WBC	1	6	0.456767	1:247606276:T:C	27.4896	26.0444	6	0.251677	1:247606276:T:C	26.0444	-	-	-	-	-	-	-	-	1	0.589987	0.995877
55	WBC	2	1	0.999985	1:248039451:C:T	21.9805	18.9458	1	0.99993	1:248039451:C:T	18.9458	-	-	-	-	-	-	-	-	1	0.245236	0.991318
55	WBC	3	23	0.290496	1:247551719:A:C	11.4445	8.83728	27	0.324795	1:247551714:A:G	8.83728	-	-	-	-	-	-	-	-	0.999999	0.24087	0.893783
55	WBC	4	-	-	-	-	-	-	-	-	-	-	-	-	-	14	0.21094	1:247612295:C:T	7.4752	-	-	-
56	WBC	1	-	-	-	-	-	2	0.975633	2:5832667:T:C	8.04058	-	-	-	-	-	-	-	-	-	-	-
57	WBC	1	1	0.999961	2:8563029:T:A	10.0482	9.44521	1	0.999965	2:8563029:T:A	9.44521	-	-	-	-	-	-	-	-	0.999986	0.241214	0.60351
58	WBC	1	62	0.0443675	2:12914541:A:G	18.0056	15.3172	76	0.0341695	2:12914541:A:G	15.3172	-	-	-	-	-	-	-	-	1	0.3054	0.97334
59	WBC	1	72	0.104736	2:23903541:C:G	33.2203	30.3487	81	0.0555621	2:23934533:G:A	30.2658	-	-	-	-	-	-	-	-	1	0.290046	0.953363
59	WBC	2	60	0.132484	2:24610501:G:A	25.6347	25.812	55	0.0976668	2:24610501:G:A	25.812	-	-	-	-	-	-	-	-	0.999996	0.243235	0.227677
60	WBC	1	7	0.921161	2:25488819:T:A	13.7742	12.3358	9	0.787851	2:25488819:T:A	12.3358	-	-	-	-	-	-	-	-	0.999989	0.248937	0.846798
61	WBC	1	1	1	2:27730940:T:C	60.433	49.277	1	0.998093	2:27730940:T:C	49.277	-	-	-	-	-	-	-	-	1	0.955701	1
61	WBC	2	-	-	-	-	-	-	-	-	-	-	-	-	-	9	0.335264	2:27731212:T:C	11.8944	-	-	-
62	WBC	1	9	0.448932	2:31457981:T:C	7.82102	9.56253	11	0.371353	2:31457981:T:C	9.56253	-	-	-	-	-	-	-	-	0.999982	0.366234	0.460561
62	WBC	2	1	0.999762	2:31476771:G:C	9.21889	9.25718	1	0.999734	2:31476771:G:C	9.25718	-	-	-	-	-	-	-	-	0.999649	0.499909	0.499977
63	WBC	1	32	0.130382	2:37204168:C:T	10.1196	6.23337	38	0.0727177	2:37197734:G:T	6.74416	-	-	-	-	-	-	-	-	0.999963	0.247808	0.999754
63	WBC	2	-	-	-	-	-	-	-	-	-	-	-	-	-	58	0.152666	2:37075013:T:A	7.50119	-	-	-
66	WBC	1	8	0.285961	2:46067445:T:G	10.857	7.34309	-	-	-	-	-	-	-	-	-	-	-	-	0.997649	0.550596	0.994006
69	WBC	1	1	0.999337	2:54787592:C:G	16.262	13.0971	1	0.999668	2:54787592:C:G	13.0971	-	-	-	-	-	-	-	-	1	0.218514	0.999256
70	WBC	1	23	0.0913601	2:61770126:C:A	23.0794	21.7389	23	0.11699	2:61790289:C:G	21.8367	-	-	-	-	-	-	-	-	1	0.226746	0.772605
71	WBC	1	26	0.105836	2:65642097:A:T	23.7989	20.7901	26	0.0783949	2:65642097:A:T	20.7901	-	-	-	-	-	-	-	-	1	0.232278	0.960559
71	WBC	2	7	0.454599	2:65546395:A:G	19.6191	16.7602	7	0.384995	2:65546395:A:G	16.7602	-	-	-	-	-	-	-	-	0.999318	0.29977	0.731992
72	WBC	1	18	0.272425	2:66657939:T:C	10.3735	8.33457	19	0.200253	2:66660403:G:T	8.4486	-	-	-	-	-	-	-	-	0.999973	0.817425	0.729601
73	WBC	1	2	0.679236	2:68615546:A:C	10.8955	10.9083	2	0.759964	2:68615546:A:C	10.9083	-	-	-	-	-	-	-	-	0.999996	0.498912	0.497138
74	WBC	1	112	0.0315606	2:70385245:T:C	11.6902	11.1192	160	0.0284603	2:70402180:T:A	11.3712	-	-	-	-	-	-	-	-	1	0.254956	0.857137
76	WBC	1	26	0.460409	2:85543222:C:T	12.1125	12.2075	26	0.399949	2:85543222:C:T	12.2075	-	-	-	-	-	-	-	-	1	0.244711	0.438168
77	WBC	1	27	0.100366	2:101778319:T:C	17.5714	16.6484	-	-	-	-	-	-	-	-	-	-	-	-	0.999999	0.228391	0.824638
78	WBC	1	4	0.589488	2:111601478:G:A	6.03981	9.16545	4	0.56158	2:111601478:G:A	9.16545	-	-	-	-	-	-	-	-	0.9996	0.235355	0.338638
80	WBC	1	1	0.994147	2:113841030:A:G	53.5103	49.7917	2	0.976701	2:113841030:A:G	49.7917	-	-	-	-	-	-	-	-	1	0.813947	0.989757
80	WBC	2	30	0.189147	2:113993344:A:C	12.2663	7.99198	33	0.614353	2:113964109:G:A	12.352	-	-	-	-	-	-	-	-	0.99998	0.34455	0.999812
81	WBC	1	29	0.0502749	2:127866535:T:C	8.22199	5.93541	34	0.0650008	2:127886955:C:A	6.16124	-	-	-	-	-	-	-	-	0.999407	0.697294	0.906676
83	WBC	1	5	0.248601	2:136772954:G:T	66.1728	66.0285	-	-	-	-	-	-	-	-	16	0.25684	2:136774627:G:A	66.0482	0.5	0.499975	1
83	WBC	2	-	-	-	-	-	-	-	-	-	-	-	-	-	1	0.996983	2:136287134:G:A	25.026	-	-	-
84	WBC	1	4	0.70229	2:143831599:A:G	10.4884	20.2481	4	0.419676	2:143831599:A:G	20.2481	-	-	-	-	-	-	-	-	1	0.236213	0.788837
84	WBC	2	2	0.934765	2:144374281:G:A	11.1321	11.1103	2	0.936641	2:144374281:G:A	11.1103	-	-	-	-	-	-	-	-	0.999995	0.499999	0.499999
84	WBC	3	11	0.985928	2:144332582:T:C	8.71265	8.28748	25	0.974559	2:144332582:T:C	8.28748	-	-	-	-	-	-	-	-	0.999456	0.2627	0.587171
85	WBC	1	50	0.163469	2:145477217:C:G	10.9834	8.94664	43	0.165284	2:145477217:C:G	8.94664	-	-	-	-	-	-	-	-	0.999668	0.262133	0.866981
86	WBC	1	7	0.178196	2:153282226:C:T	12.8729	12.8493	7	0.216432	2:153288972:T:C	12.9165	-	-	-	-	-	-	-	-	1	0.25496	0.707182
87	WBC	1	54	0.194342	2:160492438:C:A	35.0432	24.0934	-	-	-	-	-	-	-	-	91	0.17473	2:160492438:C:A	15.3111	1	0.479878	1
87	WBC	2	9	0.304778	2:161340963:G:A	18.3897	18.3246	-	-	-	-	-	-	-	-	-	-	-	-	1	0.487768	0.119979
87	WBC	3	140	0.0334383	2:160328806:C:T	14.1045	14.1173	122	0.0167942	2:160388136:A:C	14.3857	-	-	-	-	-	-	-	-	0.999974	0.284835	0.498476
87	WBC	4	4	0.433139	2:160707075:C:T	26.3256	21.0628	-	-	-	-	-	-	-	-	-	-	-	-	1	0.373422	0.999993
87	WBC	5	-	-	-	-	-	21	0.0748818	2:160552168:C:T	10.8849	-	-	-	-	-	-	-	-	-	-	-
87	WBC	6	-	-	-	-	-	-	-	-	-	-	-	-	-	21	0.202415	2:160757465:C:T	15.333	-	-	-
88	WBC	1	2	0.594432	2:163076146:T:C	15.9389	15.6445	2	0.563952	2:163076146:T:C	15.6445	-	-	-	-	-	-	-	-	1	0.251817	0.407514
89	WBC	1	7	0.376827	2:169707552:A:G	30.9094	26.9858	8	0.320508	2:169707552:A:G	26.9858	-	-	-	-	-	-	-	-	1	0.352696	0.998558
90	WBC	1	7	0.387186	2:182323766:G:A	55.8798	46.1454	8	0.336903	2:182323766:G:A	46.1454	-	-	-	-	12	0.190917	2:182312809:T:A	10.0724	1	0.553982	1
90	WBC	2	45	0.269741	2:181907725:A:G	24.5581	22.6723	35	0.190441	2:181907725:A:G	22.6723	-	-	-	-	-	-	-	-	1	0.262343	0.825004
90	WBC	3	-	-	-	-	-	54	0.0493598	2:182189550:G:C	21.5222	-	-	-	-	-	-	-	-	-	-	-
91	WBC	1	211	0.0333334	2:188242369:A:G	10.1826	10.1374	209	0.015579	2:188323311:A:T	9.98408	-	-	-	-	-	-	-	-	0.999998	0.306028	0.292826
92	WBC	1	40	0.205089	2:192516248:G:C	8.26217	11.0147	43	0.134588	2:192514856:G:A	11.424	-	-	-	-	-	-	-	-	0.999999	0.326849	0.315811
93	WBC	1	244	0.0283538	2:198897061:A:T	9.66075	8.14097	242	0.0229643	2:198544183:A:T	8.88854	-	-	-	-	-	-	-	-	0.999963	0.349058	0.794905
94	WBC	1	10	0.398737	2:202112471:G:T	11.0679	10.2736	8	0.382587	2:202112471:G:T	10.2736	-	-	-	-	-	-	-	-	0.999986	0.289144	0.554332
94	WBC	2	81	0.183786	2:202645961:C:T	8.75301	6.39603	-	-	-	-	-	-	-	-	-	-	-	-	0.996851	0.251878	0.969845
95	WBC	1	2	0.869033	2:211540507:C:A	13.2483	11.0863	2	0.836939	2:211540507:C:A	11.0863	-	-	-	-	-	-	-	-	1	0.351835	0.9934
95	WBC	2	65	0.0666671	2:211136678:A:T	7.46055	8.33314	65	0.0356498	2:211136612:G:A	8.34172	-	-	-	-	-	-	-	-	0.999712	0.299088	0.499964
97	WBC	1	16	0.115841	2:216243650:A:G	7.77624	8.88182	16	0.0956883	2:216248606:T:C	8.94548	-	-	-	-	-	-	-	-	0.999991	0.252939	0.302532
98	WBC	1	1	1	2:219020958:C:T	31.7208	31.7612	1	1	2:219020958:C:T	31.7612	-	-	-	-	-	-	-	-	1	0.5	0.5
98	WBC	2	1	1	2:219202614:G:C	25.0698	25.0698	1	1	2:219202614:G:C	25.0698	-	-	-	-	-	-	-	-	1	0.5	0.5
98	WBC	3	64	0.253408	2:219058743:C:T	12.6872	7.31736	-	-	-	-	-	-	-	-	110	0.0352921	2:219142594:C:T	7.89528	0.999676	0.39376	0.999996
99	WBC	1	10	0.315908	2:232579795:T:C	12.856	10.1337	11	0.219396	2:232579379:G:A	10.2677	-	-	-	-	-	-	-	-	1	0.434717	0.96986
100	WBC	1	18	0.133561	2:234272737:A:G	8.11199	5.24508	-	-	-	-	-	-	-	-	-	-	-	-	0.9971	0.35602	0.98333
101	WBC	1	13	0.585737	2:237776165:G:C	23.8398	20.4077	22	0.106664	2:237780727:T:C	20.834	-	-	-	-	-	-	-	-	1	0.710481	0.794941
101	WBC	2	1	0.993248	2:237855750:C:T	19.1532	17.1453	-	-	-	-	-	-	-	-	-	-	-	-	0.990427	0.265065	0.821174
102	WBC	1	28	0.156829	2:238924770:C:T	9.69357	8.43914	47	0.0793636	2:238873673:G:A	8.6711	-	-	-	-	-	-	-	-	0.99999	0.384828	0.594882
105	WBC	1	9	0.79286	3:12266804:A:G	30.1677	29.6704	9	0.684958	3:12266804:A:G	29.6704	-	-	-	-	-	-	-	-	1	0.228134	0.513659
106	WBC	1	81	0.0660138	3:14992214:C:T	7.36411	5.42229	82	0.0261461	3:15160633:A:C	5.52444	-	-	-	-	-	-	-	-	0.998782	0.292717	0.893899
107	WBC	1	46	0.92539	3:18764304:T:C	15.3145	13.1951	-	-	-	-	-	-	-	-	-	-	-	-	1	0.937568	0.759408
107	WBC	2	-	-	-	-	-	93	0.0744921	3:18760062:C:T	12.3385	-	-	-	-	-	-	-	-	-	-	-
109	WBC	1	22	0.195531	3:23831347:C:A	7.65365	7.35882	-	-	-	-	-	-	-	-	19	0.105002	3:23831347:C:A	7.35882	0.413662	0.425022	0.999895
110	WBC	1	13	0.380518	3:27758275:G:T	19.4597	18.3553	15	0.391798	3:27758275:G:T	18.3553	-	-	-	-	-	-	-	-	1	0.324741	0.773636
111	WBC	1	-	-	-	-	-	1	0.994651	3:39307162:G:A	9.71722	-	-	-	-	-	-	-	-	-	-	-
112	WBC	1	19	0.0801051	3:42902022:T:C	25.8022	24.4115	26	0.0720317	3:42902022:T:C	24.4115	-	-	-	-	-	-	-	-	1	0.26935	0.983806
112	WBC	2	1	0.997358	3:42906116:T:C	14.0071	14.1268	1	0.998928	3:42906116:T:C	14.1268	-	-	-	-	-	-	-	-	0.99834	0.30442	0.499684
113	WBC	1	30	0.127491	3:47001990:A:T	36.6449	29.2339	-	-	-	-	-	-	-	-	134	0.0932982	3:47001990:A:T	9.23209	1	0.362943	1
113	WBC	2	-	-	-	-	-	1	0.998304	3:47087837:T:A	32.7652	-	-	-	-	-	-	-	-	-	-	-
114	WBC	1	1	0.999785	3:48468798:A:C	13.4162	13.6468	1	0.999739	3:48468798:A:C	13.6468	-	-	-	-	-	-	-	-	1	0.499998	0.5
114	WBC	2	2	0.97288	3:48644202:C:T	7.87582	7.66334	5	0.737507	3:48644202:C:T	7.66334	-	-	-	-	-	-	-	-	0.999371	0.826541	0.499957
115	WBC	1	63	0.168255	3:49941436:G:A	17.6409	17.8524	67	0.189197	3:49941436:G:A	17.8524	-	-	-	-	-	-	-	-	1	0.279728	0.267554
115	WBC	2	-	-	-	-	-	13	0.143326	3:49336999:G:T	7.39259	-	-	-	-	-	-	-	-	-	-	-
117	WBC	1	13	0.160212	3:58036811:A:G	8.9024	11.0322	12	0.17228	3:58036811:A:G	11.0322	-	-	-	-	-	-	-	-	1	0.286065	0.235155
119	WBC	1	26	0.217593	3:64708600:A:C	9.37685	6.57942	-	-	-	-	-	-	-	-	-	-	-	-	0.999536	0.42701	0.902918
123	WBC	1	6	0.29777	3:98416900:G:T	11.1312	7.6564	13	0.211318	3:98416900:G:T	7.6564	-	-	-	-	-	-	-	-	0.999995	0.392823	0.996745
124	WBC	1	71	0.090554	3:107395133:A:G	9.80827	9.53849	-	-	-	-	-	-	-	-	-	-	-	-	0.999994	0.81446	0.499985
125	WBC	1	-	-	-	-	-	53	0.0449339	3:119736594:C:T	9.05071	-	-	-	-	-	-	-	-	-	-	-
126	WBC	1	16	0.328663	3:128389659:G:A	31.67	28.6858	16	0.267275	3:128381270:G:A	28.5491	-	-	-	-	-	-	-	-	1	0.549203	0.979337
126	WBC	2	66	0.127678	3:128294111:G:A	10.078	10.2925	72	0.171659	3:128294111:G:A	10.2925	-	-	-	-	-	-	-	-	0.999999	0.522123	0.499997
126	WBC	3	11	0.369108	3:128317997:G:A	15.1365	17.9355	4	0.392759	3:128317997:G:A	17.9355	-	-	-	-	-	-	-	-	1	0.245757	0.455754
126	WBC	4	4	0.413729	3:128198104:G:A	12.5577	11.4952	-	-	-	-	-	-	-	-	-	-	-	-	0.998745	0.243284	0.843867
127	WBC	1	-	-	-	-	-	108	0.0662822	3:132291055:C:T	8.51497	-	-	-	-	-	-	-	-	-	-	-
128	WBC	1	174	0.0343246	3:136622560:C:T	16.3797	12.7355	177	0.0103879	3:136622560:C:T	12.7355	-	-	-	-	-	-	-	-	1	0.619739	0.990812
129	WBC	1	1	1	3:141206800:C:T	21.8248	21.7207	1	1	3:141206800:C:T	21.7207	-	-	-	-	-	-	-	-	1	0.298816	0.5
129	WBC	2	8	0.245072	3:140941086:A:T	18.7615	14.4807	-	-	-	-	-	-	-	-	-	-	-	-	1	0.255622	0.997585
131	WBC	1	39	0.0834995	3:151064263:T:C	9.74328	10.5857	39	0.0735361	3:151064263:T:C	10.5857	-	-	-	-	-	-	-	-	1	0.35526	0.247597
131	WBC	2	1	0.999735	3:150707915:G:T	8.71693	7.32611	1	0.998328	3:150707915:G:T	7.32611	-	-	-	-	-	-	-	-	0.999459	0.720937	0.653973
132	WBC	1	3	0.639283	3:152018102:G:A	8.91507	8.94277	3	0.637674	3:152018102:G:A	8.94277	-	-	-	-	-	-	-	-	0.999977	0.499982	0.499999
134	WBC	1	24	0.133007	3:172134550:G:C	8.07181	7.71549	31	0.121989	3:172126687:G:A	7.75903	-	-	-	-	-	-	-	-	0.999758	0.21446	0.504405
136	WBC	1	38	0.128536	3:183737667:C:T	13.9872	10.9192	37	0.181778	3:183730295:C:T	11.6265	-	-	-	-	-	-	-	-	1	0.249015	0.982307
137	WBC	1	12	0.164236	3:185901333:G:T	10.8511	7.67763	12	0.16485	3:185903989:A:G	8.00549	-	-	-	-	-	-	-	-	0.999998	0.294369	0.998284
137	WBC	2	27	0.487896	3:186201112:G:A	9.46332	7.44883	-	-	-	-	-	-	-	-	-	-	-	-	0.999756	0.685604	0.965343
137	WBC	3	10	0.274041	3:185989022:G:A	8.02923	6.07974	-	-	-	-	-	-	-	-	-	-	-	-	0.998571	0.877481	0.788143
138	WBC	1	5	0.604025	3:196489422:C:T	39.2205	38.2604	5	0.463524	3:196489422:C:T	38.2604	-	-	-	-	-	-	-	-	1	0.372542	0.975673
138	WBC	2	5	0.34375	3:196544948:T:C	15.1766	15.8599	5	0.338571	3:196544948:T:C	15.8599	-	-	-	-	-	-	-	-	0.999992	0.234747	0.499998
139	WBC	1	35	0.28441	4:733221:C:A	11.93	14.4847	41	0.199889	4:722598:C:T	15.3972	-	-	-	-	-	-	-	-	1	0.475152	0.275614
140	WBC	1	45	0.635832	4:3148276:G:A	18.429	18.1492	65	0.526763	4:3148276:G:A	18.1492	-	-	-	-	-	-	-	-	1	0.27432	0.793021
141	WBC	1	5	0.331931	4:6891435:G:A	9.5938	8.04965	5	0.354048	4:6893181:C:T	8.4023	-	-	-	-	-	-	-	-	0.999487	0.265947	0.832721
141	WBC	2	-	-	-	-	-	44	0.356636	4:6919661:G:A	11.5014	-	-	-	-	-	-	-	-	-	-	-
143	WBC	1	-	-	-	-	-	3	0.985465	4:25408838:G:A	7.97656	-	-	-	-	-	-	-	-	-	-	-
144	WBC	1	1	1	4:36312542:G:A	28.2151	23.8734	1	0.999999	4:36312542:G:A	23.8734	-	-	-	-	-	-	-	-	1	0.802109	0.999639
145	WBC	1	16	0.311174	4:38684201:C:T	20.7708	16.0505	25	0.159448	4:38684201:C:T	16.0505	-	-	-	-	-	-	-	-	1	0.361363	0.999668
145	WBC	2	21	0.24864	4:38602467:G:A	14.5501	14.6338	23	0.243352	4:38602467:G:A	14.6338	-	-	-	-	-	-	-	-	0.999951	0.265759	0.517105
146	WBC	1	7	0.79136	4:55521017:G:A	26.1258	25.0497	7	0.764362	4:55521017:G:A	25.0497	-	-	-	-	-	-	-	-	1	0.236494	0.928427
146	WBC	2	1	0.998547	4:55408875:A:T	26.2806	20.3553	1	0.996471	4:55408875:A:T	20.3553	-	-	-	-	-	-	-	-	1	0.223083	0.999999
147	WBC	1	25	0.122389	4:57769824:T:C	14.8604	21.7865	25	0.129448	4:57769824:T:C	21.7865	-	-	-	-	-	-	-	-	1	0.220904	0.291189
148	WBC	1	7	0.500222	4:72618323:G:T	27.1724	26.3761	8	0.233549	4:72615362:A:G	26.5944	-	-	-	-	-	-	-	-	1	0.748663	0.762249
149	WBC	1	6	0.39625	4:74959996:A:G	147.42	148.56	6	0.370241	4:74959996:A:G	148.56	-	-	-	-	-	-	-	-	1	0.24271	1
149	WBC	2	1	0.999692	4:74703999:C:T	69.0595	66.8176	1	1	4:74703999:C:T	66.8176	-	-	-	-	-	-	-	-	1	0.252784	0.999996
149	WBC	3	2	0.511372	4:74979838:G:C	9.47782	9.47782	-	-	-	-	-	-	-	-	2	0.508482	4:74979838:G:C	9.47782	0.5	0.5	1
149	WBC	4	-	-	-	-	-	-	-	-	-	-	-	-	-	20	0.380503	4:74990691:A:T	8.67838	-	-	-
150	WBC	1	64	0.0657909	4:80895017:C:G	14.8128	13.7385	74	0.0539101	4:80897999:C:G	13.7736	-	-	-	-	-	-	-	-	1	0.290022	0.595018
151	WBC	1	45	0.632579	4:83547862:G:A	64.8601	51.3189	55	0.180887	4:83547862:G:A	51.3189	-	-	-	-	115	0.0297042	4:83555874:C:T	14.524	1	0.673305	1
151	WBC	2	77	0.0496822	4:83940707:G:A	11.2196	7.06274	-	-	-	-	-	-	-	-	136	0.154854	4:83895317:C:T	8.17622	0.999999	0.781446	0.999996
152	WBC	1	8	0.212124	4:90220659:C:T	8.19152	6.28018	7	0.178763	4:90220659:C:T	6.28018	-	-	-	-	-	-	-	-	0.999789	0.207334	0.95427
153	WBC	1	3	0.773394	4:103449131:A:G	7.60555	7.66716	2	0.900284	4:103449131:A:G	7.66716	-	-	-	-	-	-	-	-	0.999712	0.499946	0.499973
153	WBC	2	-	-	-	-	-	7	0.665947	4:103198082:A:G	8.41987	-	-	-	-	-	-	-	-	-	-	-
154	WBC	1	5	0.853399	4:105806108:A:T	12.7455	12.8278	5	0.879535	4:105806108:A:T	12.8278	-	-	-	-	-	-	-	-	1	0.496271	0.499988
154	WBC	2	5	0.282229	4:105945776:A:G	7.74041	6.00745	5	0.276131	4:105969701:C:T	5.94528	-	-	-	-	-	-	-	-	0.999984	0.223084	0.98268
155	WBC	1	69	0.101789	4:110891673:T:C	11.2824	7.57309	102	0.0290732	4:110889007:A:C	7.97076	-	-	-	-	-	-	-	-	0.999977	0.677286	0.751264
157	WBC	1	42	0.274323	4:140870515:C:T	7.35645	4.75146	-	-	-	-	-	-	-	-	-	-	-	-	0.996444	0.770933	0.946881
159	WBC	1	57	0.104113	4:145035788:G:A	14.0114	13.2255	45	0.0995002	4:145035788:G:A	13.2255	-	-	-	-	-	-	-	-	0.999987	0.25191	0.663647
160	WBC	1	42	0.0527736	4:148254264:C:G	10.3673	9.55595	43	0.0759123	4:148284104:T:A	10.1366	-	-	-	-	-	-	-	-	0.999999	0.214499	0.710585
162	WBC	1	141	0.13937	4:152437994:C:A	11.6598	8.08849	-	-	-	-	-	-	-	-	-	-	-	-	0.99999	0.232845	0.992963
163	WBC	1	35	0.125416	4:156635309:G:A	8.34611	8.0397	37	0.119376	4:156638573:A:G	8.05962	-	-	-	-	-	-	-	-	0.999635	0.258356	0.474443
164	WBC	1	10	0.321407	4:185774043:G:A	7.75424	10.5011	-	-	-	-	-	-	-	-	17	0.401729	4:185773811:C:T	11.312	0.69695	0.280316	1
165	WBC	1	4	0.759155	5:1285974:C:A	27.808	23.9814	5	0.380088	5:1285974:C:A	23.9814	-	-	-	-	-	-	-	-	1	0.440465	0.997837
165	WBC	2	12	0.213216	5:1104938:C:T	8.53581	8.43491	12	0.283917	5:1104938:C:T	8.43491	-	-	-	-	-	-	-	-	0.999952	0.237462	0.259613
166	WBC	1	43	0.209946	5:35890613:C:T	12.857	13.1816	39	0.07574	5:35890613:C:T	13.1816	-	-	-	-	-	-	-	-	1	0.249108	0.265172
168	WBC	1	14	0.698509	5:43665323:T:A	7.27278	7.35737	-	-	-	-	-	-	-	-	-	-	-	-	0.990694	0.441179	0.498128
170	WBC	1	37	0.114141	5:57318295:C:A	11.9274	11.0573	79	0.0501329	5:57334047:C:T	11.2907	-	-	-	-	-	-	-	-	1	0.525559	0.798158
170	WBC	2	35	0.102886	5:57449519:T:A	6.52886	7.33505	40	0.0794215	5:57449519:T:A	7.33505	-	-	-	-	-	-	-	-	0.999999	0.411273	0.257635
171	WBC	1	116	0.234484	5:68616331:C:T	13.3812	16.42	122	0.224208	5:68616331:C:T	16.42	-	-	-	-	-	-	-	-	1	0.269475	0.238311
172	WBC	1	30	0.0986377	5:71748624:G:A	21.2067	22.0115	30	0.0911192	5:71748624:G:A	22.0115	-	-	-	-	-	-	-	-	1	0.268022	0.499795
172	WBC	2	92	0.076462	5:72117284:A:T	9.25853	7.15967	-	-	-	-	-	-	-	-	-	-	-	-	0.993023	0.238994	0.878942
173	WBC	1	139	0.0647402	5:78625589:A:T	8.39276	5.59556	-	-	-	-	-	-	-	-	-	-	-	-	0.998636	0.257418	0.972586
175	WBC	1	6	0.550694	5:88063940:G:A	7.38416	6.38895	-	-	-	-	-	-	-	-	-	-	-	-	0.996423	0.580529	0.925814
177	WBC	1	151	0.145556	5:102023340:C:T	9.80217	8.15477	-	-	-	-	-	-	-	-	-	-	-	-	0.999706	0.26628	0.883117
178	WBC	1	44	0.140423	5:107452606:T:A	9.19498	9.05629	86	0.0852836	5:107452606:T:A	9.05629	-	-	-	-	-	-	-	-	1	0.256813	0.694716
179	WBC	1	145	0.0224906	5:108128959:T:C	10.4584	8.2979	-	-	-	-	-	-	-	-	-	-	-	-	0.999976	0.931647	0.792634
181	WBC	1	13	0.385436	5:118723609:A:G	15.7833	15.299	12	0.356594	5:118723609:A:G	15.299	-	-	-	-	-	-	-	-	1	0.21771	0.679308
182	WBC	1	209	0.0533495	5:122092875:A:C	12.3108	13.2941	202	0.0416865	5:122093740:T:C	13.3247	-	-	-	-	-	-	-	-	1	0.253976	0.310384
184	WBC	1	19	0.0820633	5:127433047:A:T	8.91257	5.53548	23	0.0904488	5:127367998:G:C	5.97434	-	-	-	-	-	-	-	-	0.999752	0.293722	0.994712
185	WBC	1	8	0.301294	5:131694077:T:C	49.1219	48.2109	10	0.216266	5:131677047:G:T	48.5985	-	-	-	-	-	-	-	-	1	0.527398	0.5
185	WBC	2	2	0.907149	5:132444128:G:A	12.4562	12.3972	2	0.931259	5:132444128:G:A	12.3972	-	-	-	-	-	-	-	-	1	0.212452	0.5
186	WBC	1	61	0.0295553	5:141502809:T:C	26.8877	26.8017	62	0.0252975	5:141491985:C:T	26.8877	-	-	-	-	-	-	-	-	1	0.21946	0.714388
186	WBC	2	12	0.161995	5:140976528:G:C	11.6936	8.57194	17	0.1077	5:140976528:G:C	8.57194	-	-	-	-	-	-	-	-	0.999934	0.398485	0.979452
186	WBC	3	41	0.417471	5:140519166:A:G	12.817	10.1495	43	0.106562	5:140519166:A:G	10.1495	-	-	-	-	-	-	-	-	0.999848	0.237252	0.838067
187	WBC	1	23	0.577622	5:148200553:G:A	17.289	17.5826	25	0.315411	5:148200553:G:A	17.5826	-	-	-	-	-	-	-	-	1	0.477028	0.350538
187	WBC	2	116	0.479046	5:147778019:A:G	11.6688	11.3686	150	0.237781	5:147778019:A:G	11.3686	-	-	-	-	-	-	-	-	0.999999	0.379378	0.380011
187	WBC	3	29	0.0421668	5:148342789:T:C	8.74934	7.79495	29	0.038402	5:148343790:C:T	7.79391	-	-	-	-	-	-	-	-	0.999543	0.278044	0.731549
188	WBC	1	24	0.249533	5:149875731:A:G	7.97469	6.95664	33	0.199113	5:149875731:A:G	6.95664	-	-	-	-	-	-	-	-	0.999034	0.261008	0.839693
189	WBC	1	3	0.482318	5:150566505:T:C	10.9024	11.4577	3	0.500891	5:150567017:A:G	11.4858	-	-	-	-	-	-	-	-	1	0.248324	0.499997
190	WBC	1	40	0.0594814	5:156440725:C:T	10.8105	12.001	55	0.0523068	5:156442784:T:A	12.0834	-	-	-	-	-	-	-	-	1	0.500281	0.493863
191	WBC	1	63	0.255735	5:157985730:C:G	8.07294	6.27841	-	-	-	-	-	-	-	-	-	-	-	-	0.99715	0.372951	0.921881
192	WBC	1	3	0.383114	5:173205282:A:G	38.4509	38.4771	3	0.401088	5:173205282:A:G	38.4771	-	-	-	-	-	-	-	-	1	0.264764	0.5
192	WBC	2	8	0.424957	5:173072647:G:A	12.7235	12.2503	8	0.394703	5:173072647:G:A	12.2503	-	-	-	-	-	-	-	-	0.999985	0.273752	0.51595
193	WBC	1	9	0.232783	5:176689166:C:A	12.8798	10.5316	-	-	-	-	-	-	-	-	-	-	-	-	0.99999	0.756538	1
193	WBC	2	-	-	-	-	-	-	-	-	-	-	-	-	-	139	0.0452435	5:176631787:G:T	10.9243	-	-	-
194	WBC	1	14	0.595095	5:179126632:C:T	21.0417	15.7598	16	0.120928	5:179126632:C:T	15.7598	-	-	-	-	-	-	-	-	1	0.421851	0.999999
194	WBC	2	70	0.331476	5:179285752:G:A	6.89381	4.94109	64	0.0829942	5:179356450:G:A	8.24356	-	-	-	-	-	-	-	-	0.998963	0.251232	0.836933
195	WBC	1	1	0.999991	6:396321:C:T	20.3437	20.3445	1	0.999994	6:396321:C:T	20.3445	-	-	-	-	-	-	-	-	1	0.422049	0.5
195	WBC	2	5	0.470165	6:411064:A:G	15.2566	17.0354	-	-	-	-	-	-	-	-	-	-	-	-	0.999985	0.928528	0.308839
196	WBC	1	4	0.473345	6:7140831:G:A	26.1726	24.2251	4	0.475241	6:7140831:G:A	24.2251	-	-	-	-	-	-	-	-	1	0.735415	0.333337
196	WBC	2	5	0.509053	6:7155190:G:T	11.9477	11.7441	4	0.47182	6:7120343:C:G	11.6263	-	-	-	-	-	-	-	-	1	0.717184	0.499999
196	WBC	3	4	0.9563	6:7220379:A:G	21.1458	14.5127	-	-	-	-	-	-	-	-	-	-	-	-	0.999998	0.242144	0.999984
198	WBC	1	6	0.272136	6:16758002:C:T	22.8179	20.1645	9	0.245644	6:16744687:C:T	20.2911	-	-	-	-	-	-	-	-	1	0.257838	0.996068
199	WBC	1	154	0.0239159	6:20739958:G:A	10.0851	10.6664	142	0.0221574	6:20739958:G:A	10.6664	-	-	-	-	-	-	-	-	0.999999	0.249032	0.499994
199	WBC	2	49	0.186751	6:20862893:T:C	10.5776	11.6067	49	0.116107	6:20862893:T:C	11.6067	-	-	-	-	-	-	-	-	0.999999	0.309216	0.25791
200	WBC	1	8	0.209944	6:21382765:T:G	18.337	17.0318	8	0.208419	6:21386879:A:G	16.9275	-	-	-	-	-	-	-	-	1	0.255784	0.208968
200	WBC	2	10	0.269056	6:21365911:G:A	12.5615	9.26182	24	0.146272	6:21369834:G:A	9.46094	-	-	-	-	-	-	-	-	0.999421	0.349079	0.987984
201	WBC	1	1	0.996614	6:22343592:G:A	18.7841	18.7492	1	0.996548	6:22343592:G:A	18.7492	-	-	-	-	-	-	-	-	1	0.22699	0.5
201	WBC	2	20	0.305495	6:22067279:T:A	10.3797	10.8408	15	0.305029	6:22067279:T:A	10.8408	-	-	-	-	-	-	-	-	1	0.232196	0.232718
202	WBC	1	21	0.338876	6:28482917:T:C	106.587	106.125	21	0.26691	6:28482917:T:C	106.125	-	-	-	-	-	-	-	-	1	0.523725	0.5
202	WBC	2	3	0.656624	6:27818093:C:G	21.6731	21.475	3	0.649536	6:27818093:C:G	21.475	-	-	-	-	-	-	-	-	1	0.500066	0.5
202	WBC	3	32	0.139486	6:27913370:A:G	6.74739	6.78684	30	0.154828	6:27930081:A:C	7.59941	-	-	-	-	-	-	-	-	0.999995	0.359636	0.499995
203	WBC	1	58	0.420128	6:35153565:G:C	22.2203	20.9554	65	0.577944	6:35266231:G:C	21.5242	-	-	-	-	-	-	-	-	1	0.534756	0.875851
203	WBC	2	2	0.970731	6:33385953:A:G	17.5156	15.9415	-	-	-	-	-	-	-	-	-	-	-	-	1	0.269436	0.883553
203	WBC	3	4	0.48769	6:33365724:A:G	13.4101	14.2735	-	-	-	-	-	-	-	-	-	-	-	-	0.99998	0.433599	0.499856
203	WBC	4	-	-	-	-	-	1	0.990801	6:33389381:G:T	18.856	-	-	-	-	-	-	-	-	-	-	-
203	WBC	5	-	-	-	-	-	100	0.188262	6:34603350:G:A	12.764	-	-	-	-	-	-	-	-	-	-	-
204	WBC	1	4	0.485987	6:36638636:G:A	12.8371	11.8074	4	0.461752	6:36638636:G:A	11.8074	-	-	-	-	-	-	-	-	1	0.285694	0.727101
205	WBC	1	7	0.361916	6:41165819:C:T	10.9519	11.5752	7	0.2722	6:41165819:C:T	11.5752	-	-	-	-	-	-	-	-	0.999822	0.33133	0.352328
206	WBC	1	1	0.991236	6:41671677:A:G	10.0403	8.67199	-	-	-	-	-	-	-	-	-	-	-	-	0.999274	0.2148	0.854278
206	WBC	2	27	0.0748692	6:42025545:A:C	6.04619	7.47754	27	0.0478086	6:42019622:T:G	7.59051	-	-	-	-	-	-	-	-	0.999757	0.29539	0.25966
207	WBC	1	37	0.094841	6:42500871:C:A	13.9176	15.0829	37	0.106665	6:42500871:C:A	15.0829	-	-	-	-	-	-	-	-	1	0.25976	0.471318
208	WBC	1	21	0.104998	6:43811762:C:T	8.9838	10.5198	24	0.113936	6:43811762:C:T	10.5198	-	-	-	-	-	-	-	-	0.999994	0.255039	0.19457
208	WBC	2	1	0.999999	6:43693094:G:T	9.84406	7.96126	1	0.999953	6:43693094:G:T	7.96126	-	-	-	-	-	-	-	-	1	0.395023	0.98415
208	WBC	3	3	0.960702	6:43764551:C:T	9.28904	7.8275	4	0.7922	6:43764551:C:T	7.8275	-	-	-	-	-	-	-	-	0.999998	0.742235	0.698205
209	WBC	1	98	0.107389	6:45588963:A:G	7.88739	7.69719	97	0.0493165	6:45559478:A:G	8.01131	-	-	-	-	-	-	-	-	0.999915	0.312628	0.349722
210	WBC	1	8	0.861574	6:46885844:G:A	12.5645	10.8892	8	0.17205	6:46885844:G:A	10.8892	-	-	-	-	-	-	-	-	1	0.800706	0.981031
212	WBC	1	379	0.019744	6:86539835:C:T	11.7261	10.2709	431	0.00865943	6:86734685:G:T	10.4581	-	-	-	-	-	-	-	-	1	0.539789	0.477829
213	WBC	1	234	0.406302	6:87837608:T:C	16.9363	14.5164	290	0.15412	6:87837608:T:C	14.5164	-	-	-	-	-	-	-	-	1	0.251164	0.991625
214	WBC	1	46	0.0405293	6:90935383:A:G	14.5597	16.0119	44	0.0414514	6:90956409:A:G	15.9799	-	-	-	-	-	-	-	-	1	0.25763	0.206201
215	WBC	1	78	0.0640092	6:109616420:T:C	17.4245	15.561	124	0.0300146	6:109616420:T:C	15.561	-	-	-	-	-	-	-	-	1	0.341135	0.976147
216	WBC	1	104	0.0536043	6:118959436:T:C	8.12796	8.17728	102	0.0293082	6:118959288:T:C	8.54116	-	-	-	-	-	-	-	-	0.999935	0.290424	0.252904
217	WBC	1	35	0.164172	6:122799541:G:A	26.3306	19.565	36	0.113495	6:122799541:G:A	19.565	-	-	-	-	37	0.16128	6:122720806:G:A	8.44317	1	0.340762	0.999996
218	WBC	1	154	0.0757965	6:126874091:A:G	20.6447	19.9445	156	0.0759848	6:126874091:A:G	19.9445	-	-	-	-	-	-	-	-	1	0.790382	0.506072
219	WBC	1	22	0.108396	6:130420941:C:T	12.8539	11.9699	24	0.0765796	6:130415124:C:T	11.9953	-	-	-	-	-	-	-	-	0.999924	0.331111	0.476098
219	WBC	2	3	0.541236	6:130341235:T:C	12.2792	10.3534	-	-	-	-	-	-	-	-	-	-	-	-	0.992627	0.430896	0.824806
221	WBC	1	5	0.512224	6:135418916:A:G	102.281	74.8868	8	0.41769	6:135418635:C:T	75.2972	-	-	-	-	7	0.217959	6:135419018:T:C	32.6338	1	0.256987	1
221	WBC	2	44	0.101496	6:135663581:C:T	17.7326	18.9372	34	0.186077	6:135649013:C:T	19.0112	-	-	-	-	-	-	-	-	1	0.242926	0.181856
222	WBC	1	96	0.407874	6:137082948:A:G	9.95195	7.52415	-	-	-	-	-	-	-	-	-	-	-	-	0.999951	0.387738	0.986716
224	WBC	1	47	0.33112	6:147702147:A:G	8.14044	7.28012	43	0.383684	6:147702147:A:G	7.28012	-	-	-	-	-	-	-	-	0.997176	0.270361	0.719139
225	WBC	1	2	0.972958	6:153043035:G:A	13.9389	15.5428	2	0.978379	6:153043035:G:A	15.5428	-	-	-	-	-	-	-	-	1	0.218521	0.26424
226	WBC	1	1	0.999997	6:159469512:G:C	21.567	14.094	-	-	-	-	-	-	-	-	-	-	-	-	1	0.454767	0.999999
226	WBC	2	14	0.283205	6:159503086:A:G	12.8225	14.0517	22	0.259845	6:159503086:A:G	14.0517	-	-	-	-	-	-	-	-	0.999998	0.28681	0.146657
226	WBC	3	-	-	-	-	-	8	0.322475	6:159463605:C:G	16.7406	-	-	-	-	-	-	-	-	-	-	-
226	WBC	4	-	-	-	-	-	-	-	-	-	-	-	-	-	216	0.0159445	6:159460456:A:T	8.60769	-	-	-
227	WBC	1	1	0.997089	6:170586082:G:A	6.20066	8.90052	1	0.998683	6:170586082:G:A	8.90052	-	-	-	-	-	-	-	-	0.999741	0.306192	0.582047
229	WBC	1	68	0.0721726	7:2873234:C:T	18.1807	17.2217	73	0.0666918	7:2796763:C:T	18.1061	-	-	-	-	-	-	-	-	1	0.366861	0.708385
230	WBC	1	3	0.957835	7:6670264:C:G	14.1435	9.29097	-	-	-	-	-	-	-	-	-	-	-	-	0.999999	0.236681	0.999945
230	WBC	2	6	0.558221	7:6502367:T:C	4.81531	13.157	-	-	-	-	-	-	-	-	6	0.407783	7:6502367:T:C	13.157	0.601895	0.339761	0.999998
230	WBC	3	-	-	-	-	-	3	0.564445	7:6692605:T:C	14.6507	-	-	-	-	-	-	-	-	-	-	-
231	WBC	1	49	0.0728625	7:8024823:G:T	9.73969	9.73354	50	0.0758802	7:8024823:G:T	9.73354	-	-	-	-	-	-	-	-	0.999997	0.23802	0.490564
232	WBC	1	18	0.231015	7:14018494:C:T	7.07904	7.97319	18	0.221003	7:14015318:T:A	7.993	-	-	-	-	-	-	-	-	0.999436	0.363106	0.298414
233	WBC	1	76	0.122511	7:18267229:G:A	9.15546	7.30893	-	-	-	-	-	-	-	-	-	-	-	-	0.998957	0.377988	0.949308
234	WBC	1	11	0.128452	7:22758811:G:A	4.001	7.35113	10	0.13304	7:22758811:G:A	7.35113	-	-	-	-	-	-	-	-	1	0.271264	0.162457
234	WBC	2	18	0.470007	7:22768249:G:T	11.4719	8.23626	21	0.36703	7:22768249:G:T	8.23626	-	-	-	-	-	-	-	-	1	0.358919	0.942598
235	WBC	1	19	0.340656	7:23513093:C:T	13.0603	13.5861	20	0.311186	7:23480132:A:T	13.5612	-	-	-	-	-	-	-	-	1	0.603516	0.26039
237	WBC	1	-	-	-	-	-	7	0.794532	7:25844504:T:C	7.35536	-	-	-	-	-	-	-	-	-	-	-
238	WBC	1	1	1	7:28277107:C:G	62.7506	60.186	1	1	7:28277107:C:G	60.186	-	-	-	-	-	-	-	-	1	0.99997	0.5
239	WBC	1	1	1	7:28724374:G:T	129.13	115.019	1	1	7:28724374:G:T	115.019	-	-	-	-	2	0.986164	7:28724374:G:T	15.2325	1	0.463236	1
240	WBC	1	2	0.633475	7:36084529:T:C	22.4833	18.231	2	0.715622	7:36084529:T:C	18.231	-	-	-	-	-	-	-	-	1	0.276401	0.999841
241	WBC	1	57	0.0646363	7:36755311:G:C	7.74065	6.72401	-	-	-	-	-	-	-	-	-	-	-	-	0.999463	0.831007	0.449874
242	WBC	1	-	-	-	-	-	42	0.0896246	7:40868487:G:A	9.71538	-	-	-	-	-	-	-	-	-	-	-
243	WBC	1	-	-	-	-	-	5	0.969459	7:44231216:T:G	8.00207	-	-	-	-	-	-	-	-	-	-	-
244	WBC	1	2	0.641509	7:45009341:A:G	36.5033	35.905	2	0.640337	7:45009341:A:G	35.905	-	-	-	-	-	-	-	-	1	0.870638	0.5
244	WBC	2	14	0.270161	7:44784697:C:T	14.0359	14.3624	8	0.327082	7:44784697:C:T	14.3624	-	-	-	-	-	-	-	-	1	0.204799	0.321268
245	WBC	1	13	0.350924	7:47444250:G:A	3.25034	6.56462	15	0.207131	7:47437244:G:A	7.3881	-	-	-	-	-	-	-	-	0.999999	0.329582	0.632972
246	WBC	1	11	0.391953	7:50306780:T:C	18.3879	17.5323	11	0.386898	7:50304461:C:T	17.6141	-	-	-	-	-	-	-	-	1	0.39584	0.716677
247	WBC	1	26	0.0775784	7:56090641:T:A	13.7404	11.0204	27	0.0576791	7:56068714:G:T	11.4596	-	-	-	-	-	-	-	-	1	0.303947	0.974947
248	WBC	1	758	0.0117764	7:65662767:C:T	9.88041	9.59621	712	0.00546625	7:65662767:C:T	9.59621	-	-	-	-	-	-	-	-	0.999995	0.246537	0.645232
249	WBC	1	61	0.0673456	7:73015369:G:A	14.9477	13.177	42	0.0958143	7:73029437:C:T	13.2521	-	-	-	-	-	-	-	-	1	0.256471	0.912984
250	WBC	1	70	0.0461305	7:75800597:T:C	7.83357	5.90734	-	-	-	-	-	-	-	-	71	0.0368168	7:75804085:G:A	6.03691	0.946926	0.359718	0.999175
251	WBC	1	1	1	7:92408370:C:T	202.434	125.141	1	1	7:92408370:C:T	125.141	-	-	-	-	1	1	7:92408370:C:T	75.0764	1	0.998381	1
251	WBC	2	8	0.405018	7:92244422:C:T	25.1135	23.7174	8	0.351574	7:92245927:C:T	23.8964	-	-	-	-	-	-	-	-	1	0.219797	0.153999
252	WBC	1	3	0.982241	7:97933601:C:T	10.716	10.2728	4	0.976491	7:97933601:C:T	10.2728	-	-	-	-	-	-	-	-	0.999985	0.292947	0.516358
253	WBC	1	35	0.100263	7:99025510:A:T	14.0676	15.6	36	0.10131	7:99106674:C:T	15.8235	-	-	-	-	-	-	-	-	1	0.272074	0.499999
255	WBC	1	15	0.177697	7:106372622:T:C	14.5265	14.9836	26	0.177886	7:106372219:C:G	15.0789	-	-	-	-	-	-	-	-	1	0.562392	0.267875
258	WBC	1	5	0.73282	7:130742066:A:G	19.404	21.5209	5	0.692139	7:130742066:A:G	21.5209	-	-	-	-	-	-	-	-	1	0.334278	0.224342
258	WBC	2	2	0.574633	7:130575884:A:G	16.2152	15.9357	2	0.518508	7:130576446:T:C	16.0183	-	-	-	-	-	-	-	-	1	0.308869	0.5
258	WBC	3	15	0.193937	7:130616878:T:C	8.32358	9.04152	15	0.134196	7:130612085:T:G	9.35293	-	-	-	-	-	-	-	-	0.999901	0.336175	0.498756
259	WBC	1	11	0.252872	7:134388083:T:C	10.8164	11.5109	11	0.129867	7:134382330:G:C	11.5575	-	-	-	-	-	-	-	-	1	0.610338	0.253552
260	WBC	1	103	0.107677	7:138724116:A:G	8.2268	7.9698	106	0.0917442	7:138735512:A:C	9.19883	-	-	-	-	-	-	-	-	0.999998	0.488584	0.447449
261	WBC	1	32	0.0862438	7:139722530:T:A	9.61852	5.35773	-	-	-	-	-	-	-	-	64	0.0401143	7:139734373:C:T	5.47633	0.998959	0.248486	0.998833
262	WBC	1	139	0.0210562	7:148827909:T:C	8.64149	8.34358	135	0.0454705	7:148886058:C:T	9.5141	-	-	-	-	-	-	-	-	0.999428	0.366904	0.452984
263	WBC	1	4	0.92803	8:6878935:A:G	14.965	14.9648	-	-	-	-	-	-	-	-	7	0.648879	8:6878935:A:G	14.9648	0.468224	0.440264	1
264	WBC	1	41	0.145688	8:8793343:T:G	12.1667	11.8872	45	0.120665	8:8793343:T:G	11.8872	-	-	-	-	-	-	-	-	1	0.266167	0.491184
266	WBC	1	8	0.41512	8:13615905:T:C	8.42424	8.44558	8	0.417258	8:13615905:T:C	8.44558	-	-	-	-	-	-	-	-	0.997249	0.499366	0.499679
266	WBC	2	-	-	-	-	-	11	0.576349	8:13263061:G:C	8.54945	-	-	-	-	-	-	-	-	-	-	-
267	WBC	1	4	0.729972	8:22966769:G:A	27.6317	22.6471	4	0.589842	8:22966769:G:A	22.6471	-	-	-	-	-	-	-	-	1	0.619997	0.999561
269	WBC	1	6	0.367648	8:27226790:A:C	12.3747	11.4362	6	0.436085	8:27226790:A:C	11.4362	-	-	-	-	-	-	-	-	0.999999	0.211911	0.771733
270	WBC	1	6	0.277606	8:30279355:T:C	12.3228	7.58489	34	0.168863	8:30280630:A:G	7.59167	-	-	-	-	57	0.188198	8:30280833:G:A	6.86685	1	0.396035	0.999983
270	WBC	2	36	0.364903	8:30843700:G:T	8.75945	9.21665	34	0.193726	8:30843700:G:T	9.21665	-	-	-	-	-	-	-	-	0.999758	0.541627	0.506161
270	WBC	3	4	0.466462	8:30756870:C:T	12.7752	12.8522	4	0.470491	8:30756870:C:T	12.8522	-	-	-	-	-	-	-	-	0.999959	0.499995	0.499995
272	WBC	1	13	0.222624	8:55421769:T:C	16.5057	13.0787	14	0.327875	8:55451193:T:C	13.4772	-	-	-	-	-	-	-	-	1	0.212714	0.995953
273	WBC	1	5	0.478377	8:56792159:T:C	22.2924	17.2676	5	0.505818	8:56792159:T:C	17.2676	-	-	-	-	-	-	-	-	1	0.283205	0.99993
273	WBC	2	37	0.45718	8:57122215:T:C	7.65228	7.508	21	0.467997	8:57122215:T:C	7.508	-	-	-	-	-	-	-	-	0.999996	0.238035	0.291814
274	WBC	1	68	0.615203	8:60581490:T:C	7.56035	7.8939	76	0.701685	8:60581490:T:C	7.8939	-	-	-	-	-	-	-	-	0.999772	0.436902	0.471071
275	WBC	1	3	0.50969	8:61650831:A:T	58.0414	54.9465	3	0.567949	8:61650831:A:T	54.9465	-	-	-	-	-	-	-	-	1	0.258107	0.348611
275	WBC	2	121	0.046244	8:61307547:C:T	14.8824	14.2363	125	0.0250411	8:61307547:C:T	14.2363	-	-	-	-	-	-	-	-	1	0.368523	0.505361
275	WBC	3	13	0.161129	8:61662348:T:A	24.8851	18.5097	-	-	-	-	-	-	-	-	39	0.11947	8:61662348:T:A	7.14309	0.988769	0.97846	0.992853
276	WBC	1	7	0.386906	8:68841406:A:C	35.0672	30.4118	8	0.192022	8:68842927:T:G	30.4461	-	-	-	-	-	-	-	-	1	0.25443	0.999657
277	WBC	1	1	0.999945	8:70739986:G:T	27.7665	91.9198	-	-	-	-	-	-	-	-	1	0.999939	8:70739986:G:T	91.9198	0.972463	0.316179	1
277	WBC	2	28	0.111109	8:70620165:C:T	3.37665	14.025	-	-	-	-	-	-	-	-	-	-	-	-	0.319056	0.303386	1
277	WBC	3	-	-	-	-	-	-	-	-	-	-	-	-	-	1	0.997568	8:70599720:C:G	12.6658	-	-	-
277	WBC	4	-	-	-	-	-	-	-	-	-	-	-	-	-	1	1	8:70638749:T:G	9.89198	-	-	-
279	WBC	1	9	0.276399	8:79014245:G:T	25.6148	25.4712	7	0.24955	8:79014245:G:T	25.4712	-	-	-	-	-	-	-	-	1	0.259427	0.499998
279	WBC	2	55	0.0737194	8:79559622:C:T	13.7713	11.5462	58	0.033587	8:79559622:C:T	11.5462	-	-	-	-	-	-	-	-	1	0.245194	0.993953
279	WBC	3	-	-	-	-	-	2	0.596282	8:79753010:C:T	8.93265	-	-	-	-	-	-	-	-	-	-	-
280	WBC	1	52	0.119223	8:81379201:C:T	8.55068	7.22715	-	-	-	-	-	-	-	-	71	0.0846875	8:81375457:C:T	7.37679	0.839686	0.277682	0.999833
281	WBC	1	64	0.0502444	8:87155225:C:T	10.3617	9.35411	66	0.0356252	8:87164511:C:T	9.48287	-	-	-	-	-	-	-	-	0.999998	0.268954	0.842299
282	WBC	1	247	0.10302	8:100749229:A:T	7.62635	7.63188	254	0.0466533	8:100749229:A:T	7.63188	-	-	-	-	-	-	-	-	0.999888	0.420576	0.389078
283	WBC	1	28	0.0867735	8:103871206:G:A	22.54	16.8839	-	-	-	-	-	-	-	-	65	0.0336314	8:103921553:C:G	6.24718	1	0.606861	0.999499
283	WBC	2	-	-	-	-	-	57	0.0437653	8:103874561:T:C	17.5007	-	-	-	-	-	-	-	-	-	-	-
284	WBC	1	6	0.665931	8:106581528:A:T	19.3112	17.1538	8	0.642587	8:106581528:A:T	17.1538	-	-	-	-	-	-	-	-	1	0.27898	0.953622
286	WBC	1	48	0.0448317	8:126338171:G:A	17.9208	13.6118	50	0.0437883	8:126338171:G:A	13.6118	-	-	-	-	-	-	-	-	1	0.255518	0.999851
286	WBC	2	21	0.495568	8:126482077:A:G	11.2165	9.77008	28	0.370988	8:126482077:A:G	9.77008	-	-	-	-	-	-	-	-	1	0.540286	0.945922
287	WBC	1	7	0.329986	8:127520375:C:T	8	7.75868	6	0.283985	8:127520375:C:T	7.75868	-	-	-	-	-	-	-	-	0.999484	0.332867	0.511244
288	WBC	1	2	0.942543	8:129014697:C:T	22.2948	17.5292	2	0.697288	8:129014697:C:T	17.5292	-	-	-	-	-	-	-	-	1	0.556801	0.999973
290	WBC	1	21	0.123631	8:130604563:G:A	62.7109	48.8708	22	0.122425	8:130605931:T:C	49.3597	-	-	-	-	-	-	-	-	1	0.296046	0.999811
290	WBC	2	1	0.999999	8:130696145:C:G	18.5363	18.5821	1	1	8:130696145:C:G	18.5821	-	-	-	-	-	-	-	-	1	0.5	0.5
290	WBC	3	4	0.291338	8:130588520:G:A	30.9662	18.0339	4	0.27815	8:130584161:C:A	18.0074	-	-	-	-	7	0.23064	8:130597585:C:A	17.8388	1	0.265685	0.999965
290	WBC	4	1	0.999983	8:130696137:G:C	23.3325	23.7622	1	0.999991	8:130696137:G:C	23.7622	-	-	-	-	-	-	-	-	1	0.536651	0.994559
290	WBC	5	7	0.364517	8:130611113:T:C	35.1797	29.9144	-	-	-	-	-	-	-	-	12	0.254709	8:130603357:T:C	6.08741	0.999994	0.535195	0.998152
290	WBC	6	30	0.121391	8:130693743:G:A	21.6702	13.8394	31	0.0455848	8:130681757:C:T	15.2984	-	-	-	-	-	-	-	-	0.998934	0.335937	0.685263
291	WBC	1	8	0.580267	8:142332778:G:A	33.5408	31.4523	7	0.407568	8:142329460:C:A	32.2677	-	-	-	-	-	-	-	-	1	0.248934	0.999846
291	WBC	2	1	0.996929	8:142284825:C:T	4.99439	7.68447	2	0.986367	8:142284825:C:T	7.68447	-	-	-	-	-	-	-	-	1	0.406898	0.461769
291	WBC	3	37	0.148198	8:142235358:T:G	13.2646	11.4234	-	-	-	-	-	-	-	-	-	-	-	-	0.99999	0.316051	0.987609
292	WBC	1	9	0.504216	9:286491:G:A	14.4056	14.7568	14	0.282706	9:279970:G:C	14.8029	-	-	-	-	-	-	-	-	1	0.869179	0.498768
293	WBC	1	2	0.69933	9:2622134:C:T	13.5556	12.6906	2	0.68263	9:2622134:C:T	12.6906	-	-	-	-	-	-	-	-	1	0.234757	0.917647
293	WBC	2	10	0.201708	9:2601613:C:T	9.80827	9.61049	33	0.102044	9:2603034:G:A	9.69717	-	-	-	-	-	-	-	-	1	0.956823	0.7274
294	WBC	1	7	0.736455	9:4039727:G:T	8.46092	7.92822	8	0.674199	9:4049942:A:G	7.58085	-	-	-	-	-	-	-	-	0.99853	0.580702	0.291755
294	WBC	2	27	0.140195	9:3925862:T:C	7.31301	7.1293	27	0.120428	9:3924938:G:A	7.19159	-	-	-	-	-	-	-	-	0.994291	0.285202	0.499402
295	WBC	1	3	0.498838	9:4763176:T:C	17.7572	16.8186	4	0.708066	9:4763176:T:C	16.8186	-	-	-	-	-	-	-	-	1	0.289334	0.63325
295	WBC	2	1	0.999954	9:4661574:C:G	12.3729	12.2422	-	-	-	-	-	-	-	-	-	-	-	-	0.999997	0.273288	0.228381
295	WBC	3	-	-	-	-	-	49	0.140612	9:4659975:A:G	8.86545	-	-	-	-	-	-	-	-	-	-	-
296	WBC	1	87	0.0714896	9:13676533:T:C	8.99783	8.10619	99	0.0651263	9:13674061:C:G	8.15365	-	-	-	-	-	-	-	-	0.999901	0.274933	0.631735
297	WBC	1	4	0.552448	9:14161670:T:C	6.97428	8.17322	2	0.579074	9:14161670:T:C	8.17322	-	-	-	-	-	-	-	-	0.999926	0.280951	0.250464
298	WBC	1	-	-	-	-	-	21	0.639134	9:16740855:G:A	7.78064	-	-	-	-	-	-	-	-	-	-	-
299	WBC	1	2	0.653618	9:21990457:C:T	32.1226	33.7669	2	0.583873	9:21990457:C:T	33.7669	-	-	-	-	-	-	-	-	1	0.357444	0.644026
299	WBC	2	4	0.516669	9:22143570:A:T	25.0118	21.435	6	0.620521	9:22151139:G:A	23.31	-	-	-	-	-	-	-	-	1	0.451935	0.999637
301	WBC	1	17	0.372253	9:35680370:T:C	16.5575	10.9449	-	-	-	-	-	-	-	-	9	0.50942	9:35680370:T:C	8.01497	0.999997	0.249958	0.999576
301	WBC	2	-	-	-	-	-	22	0.258761	9:35686376:G:A	12.8527	-	-	-	-	-	-	-	-	-	-	-
302	WBC	1	26	0.0668737	9:79321276:T:C	8.35843	7.31779	30	0.0617775	9:79326680:G:C	7.44401	-	-	-	-	-	-	-	-	0.999794	0.357729	0.594335
303	WBC	1	-	-	-	-	-	4	0.737571	9:82233842:T:G	7.69479	-	-	-	-	-	-	-	-	-	-	-
304	WBC	1	50	0.0593193	9:86577541:G:A	24.7932	22.221	49	0.0926154	9:86583076:C:T	22.4477	-	-	-	-	-	-	-	-	1	0.242486	0.995599
305	WBC	1	7	0.161016	9:91534339:G:A	13.3877	15.5803	7	0.15994	9:91534339:G:A	15.5803	-	-	-	-	-	-	-	-	1	0.247547	0.264601
306	WBC	1	41	0.356808	9:93570505:C:T	8.12854	4.97895	-	-	-	-	-	-	-	-	-	-	-	-	0.993868	0.384661	0.995749
308	WBC	1	59	0.0870943	9:95552379:C:T	13.1075	8.69919	73	0.0848402	9:95382297:C:T	10.2588	-	-	-	-	-	-	-	-	1	0.237056	0.995934
310	WBC	1	25	0.317777	9:112745178:A:T	15.553	13.3761	33	0.371108	9:112745176:A:T	13.3761	-	-	-	-	-	-	-	-	1	0.389684	0.99284
311	WBC	1	23	0.14346	9:113896438:T:A	29.8758	29.6511	27	0.142322	9:113896438:T:A	29.6511	-	-	-	-	-	-	-	-	1	0.323328	0.490028
311	WBC	2	11	0.240668	9:114659661:A:T	10.0303	11.5522	9	0.250269	9:114659201:C:T	11.648	-	-	-	-	-	-	-	-	0.999958	0.244916	0.217283
311	WBC	3	2	0.894783	9:113830547:C:T	18.2203	18.4777	2	0.789025	9:113830547:C:T	18.4777	-	-	-	-	-	-	-	-	0.999961	0.273748	0.570147
313	WBC	1	41	0.144185	9:123664790:G:T	11.7247	11.8306	39	0.074692	9:123676396:G:C	11.8588	-	-	-	-	-	-	-	-	1	0.266577	0.327302
314	WBC	1	39	0.106301	9:126558810:T:C	9.01922	8.61705	34	0.0536277	9:126625509:T:C	8.06208	-	-	-	-	-	-	-	-	0.999936	0.232346	0.462621
315	WBC	1	4	0.321277	9:127189915:T:A	18.8145	15.6503	5	0.357039	9:127191232:G:A	15.9782	-	-	-	-	-	-	-	-	1	0.289084	0.998123
316	WBC	1	41	0.344037	9:130749432:T:C	2.56304	9.00559	-	-	-	-	-	-	-	-	58	0.0385861	9:130749432:T:C	9.00559	0.79993	0.479756	0.999966
316	WBC	2	12	0.168153	9:130729153:C:G	10.1858	8.26831	-	-	-	-	-	-	-	-	-	-	-	-	0.999975	0.213471	0.269461
317	WBC	1	3	0.389392	9:131465481:C:G	14.9872	14.8982	3	0.379048	9:131466489:G:T	14.9051	-	-	-	-	-	-	-	-	1	0.243925	0.499998
318	WBC	1	33	0.0466788	9:133613241:A:G	8.3533	8.60553	33	0.0493353	9:133613241:A:G	8.60553	-	-	-	-	-	-	-	-	0.999976	0.232778	0.418892
319	WBC	1	3	0.683656	9:136141870:C:T	48.5498	39.8224	5	0.398304	9:136141870:C:T	39.8224	-	-	-	-	-	-	-	-	1	0.757049	1
319	WBC	2	1	1	9:135864513:C:T	16.3228	16.3227	1	1	9:135864513:C:T	16.3227	-	-	-	-	-	-	-	-	1	0.5	0.5
319	WBC	3	3	0.423074	9:135861502:C:A	9.20523	10.0621	3	0.448515	9:135864436:C:G	10.242	-	-	-	-	-	-	-	-	0.999997	0.303566	0.5
320	WBC	1	53	0.291078	9:136884754:C:T	10.9996	7.65603	-	-	-	-	-	-	-	-	-	-	-	-	0.999989	0.265827	0.999105
321	WBC	1	20	0.153009	9:137857446:G:T	9.26994	9.37112	18	0.130554	9:137855206:C:G	9.69916	-	-	-	-	-	-	-	-	0.999996	0.251575	0.293674
322	WBC	1	42	0.21511	9:139319469:G:A	18.387	20.1022	46	0.173102	9:139319469:G:A	20.1022	-	-	-	-	-	-	-	-	1	0.30427	0.468202
323	WBC	1	8	0.36342	10:6101129:A:T	10.7685	10.1296	7	0.387428	10:6101129:A:T	10.1296	-	-	-	-	-	-	-	-	0.999996	0.305981	0.537712
325	WBC	1	15	0.116191	10:18269875:T:G	8.23455	9.42882	15	0.0912602	10:18266410:T:C	9.45933	-	-	-	-	-	-	-	-	0.999994	0.496887	0.263642
326	WBC	1	14	0.135416	10:25214050:A:C	88.9666	85.2426	13	0.14237	10:25198687:T:C	85.3563	-	-	-	-	-	-	-	-	1	0.241651	0.999282
327	WBC	1	147	0.023471	10:26735804:G:T	10.7479	9.25038	146	0.019481	10:26735804:G:T	9.25038	-	-	-	-	-	-	-	-	0.999995	0.367682	0.791257
328	WBC	1	35	0.400535	10:28781367:G:A	39.5733	37.9036	33	0.299505	10:28780293:C:T	38.318	-	-	-	-	-	-	-	-	1	0.45425	0.614069
329	WBC	1	12	0.500292	10:30500068:T:A	12.5187	6.52444	-	-	-	-	-	-	-	-	102	0.258507	10:30500068:T:A	6.52444	0.999964	0.404927	0.99989
330	WBC	1	7	0.20482	10:44880207:C:G	26.6417	21.6311	7	0.197969	10:44880260:T:C	21.6311	-	-	-	-	28	0.0477474	10:44870015:C:T	6.96274	1	0.309879	0.999988
331	WBC	1	46	0.0844167	10:50315095:T:C	16.1029	16.8678	49	0.0868959	10:50374930:C:T	17.2117	-	-	-	-	-	-	-	-	1	0.412797	0.497393
332	WBC	1	5	0.933703	10:52434768:C:T	50.5918	60.2423	-	-	-	-	-	-	-	-	5	0.22999	10:52439039:G:A	60.3483	0.211037	0.789298	1
333	WBC	1	71	0.0515359	10:65124098:C:G	45.2272	44.7983	75	0.0841851	10:65161903:G:A	45.4967	-	-	-	-	-	-	-	-	1	0.318559	0.87058
333	WBC	2	-	-	-	-	-	22	0.0626363	10:64388947:C:T	12.0654	-	-	-	-	-	-	-	-	-	-	-
334	WBC	1	14	0.46907	10:69542793:T:A	10.6229	8.56656	-	-	-	-	-	-	-	-	-	-	-	-	0.999467	0.739526	0.940465
334	WBC	2	-	-	-	-	-	12	0.509316	10:69559409:G:A	11.1231	-	-	-	-	-	-	-	-	-	-	-
335	WBC	1	15	0.15741	10:70976833:G:A	7.60942	5.99309	-	-	-	-	-	-	-	-	-	-	-	-	0.999345	0.299012	0.934746
336	WBC	1	23	0.147116	10:73107786:A:G	8.31795	6.76973	23	0.0754933	10:73107212:A:G	7.08589	-	-	-	-	-	-	-	-	0.999719	0.249539	0.847632
337	WBC	1	1	0.999924	10:73520632:A:C	21.9458	16.1455	1	0.991378	10:73520632:A:C	16.1455	-	-	-	-	5	0.977068	10:73520632:A:C	6.57075	1	0.244994	0.999974
337	WBC	2	1	0.999993	10:73508791:T:C	15.3445	15.1657	1	0.999994	10:73508791:T:C	15.1657	-	-	-	-	-	-	-	-	0.999999	0.305242	0.240049
338	WBC	1	74	0.0333048	10:76456670:G:A	13.3254	13.8524	76	0.045993	10:76456670:G:A	13.8524	-	-	-	-	-	-	-	-	1	0.337586	0.282645
339	WBC	1	47	0.0731197	10:79594931:C:T	9.43688	5.94124	-	-	-	-	-	-	-	-	56	0.0438292	10:79617511:C:G	5.96359	0.996235	0.368914	0.99989
340	WBC	1	21	0.135125	10:82269611:A:G	7.28954	7.04939	25	0.150002	10:82280137:T:G	7.46586	-	-	-	-	-	-	-	-	0.999873	0.252469	0.483745
341	WBC	1	14	0.173193	10:89681458:A:G	12.5085	12.648	14	0.227781	10:89681458:A:G	12.648	-	-	-	-	-	-	-	-	1	0.289632	0.492242
341	WBC	2	3	0.885835	10:89806918:G:A	8.53239	8.65204	-	-	-	-	-	-	-	-	-	-	-	-	0.490942	0.449628	0.9993
342	WBC	1	10	0.226279	10:91005952:G:A	14.0665	11.3877	10	0.355515	10:91005952:G:A	11.3877	-	-	-	-	-	-	-	-	1	0.321293	0.994568
343	WBC	1	55	0.294486	10:93649884:A:C	11.2866	11.5078	57	0.253824	10:93649884:A:C	11.5078	-	-	-	-	-	-	-	-	0.999975	0.347891	0.344219
345	WBC	1	2	0.6454	10:96071561:G:A	19.556	17.8767	2	0.723359	10:96071561:G:A	17.8767	-	-	-	-	-	-	-	-	1	0.252304	0.856867
345	WBC	2	22	0.170567	10:97021164:G:C	15.7383	15.4514	23	0.0581508	10:97022127:A:G	15.461	-	-	-	-	-	-	-	-	1	0.420485	0.233774
345	WBC	3	126	0.0613131	10:96752923:C:T	10.8091	10.6684	125	0.0468294	10:96752923:C:T	10.6684	-	-	-	-	-	-	-	-	0.998976	0.361602	0.499511
346	WBC	1	29	0.176691	10:99084426:C:T	65.2822	61.2327	49	0.172288	10:99084426:C:T	61.2327	-	-	-	-	-	-	-	-	1	0.226513	0.98886
346	WBC	2	101	0.064334	10:99158255:C:T	29.4431	25.3043	113	0.0336556	10:99158255:C:T	25.3043	-	-	-	-	-	-	-	-	1	0.333828	0.990518
347	WBC	1	19	0.22449	10:101282200:G:A	11.613	10.3612	55	0.0965954	10:101292390:C:T	10.4983	-	-	-	-	-	-	-	-	1	0.538716	0.679396
348	WBC	1	16	0.144507	10:102099093:C:A	3.32948	10.9486	-	-	-	-	-	-	-	-	16	0.142361	10:102104521:C:T	10.8861	0.323645	0.206856	1
349	WBC	1	97	0.0637241	10:104665997:C:G	12.8814	8.19155	-	-	-	-	-	-	-	-	-	-	-	-	0.990348	0.558571	0.999416
349	WBC	2	112	0.146324	10:104235809:G:T	12.5519	8.298	-	-	-	-	-	-	-	-	-	-	-	-	0.99822	0.264568	0.930923
349	WBC	3	-	-	-	-	-	36	0.0565343	10:104566241:G:C	9.05544	-	-	-	-	-	-	-	-	-	-	-
350	WBC	1	18	0.972032	10:111969919:C:T	10.0211	9.53736	3	0.987642	10:111969919:C:T	9.53736	-	-	-	-	-	-	-	-	0.999966	0.300332	0.714448
351	WBC	1	47	0.066426	10:113928487:A:C	9.6073	8.0622	57	0.0646238	10:113938286:C:T	8.63472	-	-	-	-	-	-	-	-	0.999989	0.591995	0.654182
352	WBC	1	154	0.0319851	10:115854445:C:T	11.9219	10.4672	163	0.01372	10:115851567:T:C	13.2786	-	-	-	-	-	-	-	-	0.999981	0.584188	0.613951
352	WBC	2	36	0.91424	10:115719472:C:G	13.8153	14.6272	38	0.880547	10:115719472:C:G	14.6272	-	-	-	-	-	-	-	-	0.999999	0.256657	0.310035
353	WBC	1	34	0.160315	10:126348565:G:A	20.4242	17.7685	37	0.0713562	10:126348565:G:A	17.7685	-	-	-	-	-	-	-	-	1	0.286764	0.976867
355	WBC	1	1	0.999867	11:308314:T:C	64.5396	63.0205	1	0.99877	11:308314:T:C	63.0205	-	-	-	-	-	-	-	-	1	0.889174	0.5
356	WBC	1	12	0.417202	11:2324347:T:C	6.32285	7.34425	12	0.207301	11:2320013:C:T	7.58382	-	-	-	-	-	-	-	-	0.999839	0.312003	0.470967
358	WBC	1	5	0.934893	11:8823493:C:T	13.0807	9.29913	24	0.585253	11:8823493:C:T	9.29913	-	-	-	-	-	-	-	-	0.999999	0.488638	0.994479
360	WBC	1	9	0.193558	11:10676255:C:T	7.56831	6.81716	9	0.160567	11:10671667:G:A	6.90124	-	-	-	-	-	-	-	-	0.999493	0.258749	0.441439
361	WBC	1	7	0.310069	11:12133478:C:G	11.9957	10.2652	6	0.402613	11:12135604:C:G	10.4506	-	-	-	-	-	-	-	-	1	0.552361	0.804391
363	WBC	1	113	0.0313057	11:16627545:G:C	8.51971	7.46675	113	0.0171764	11:16627545:G:C	7.46675	-	-	-	-	-	-	-	-	0.999915	0.247045	0.685192
364	WBC	1	91	0.076273	11:18017517:T:C	6.77032	7.91244	97	0.07155	11:18039560:G:A	9.58466	-	-	-	-	-	-	-	-	1	0.482851	0.290689
365	WBC	1	38	0.0681712	11:19276868:C:G	7.36532	6.94194	39	0.0667793	11:19297340:T:C	7.51506	-	-	-	-	-	-	-	-	0.999736	0.313013	0.396721
366	WBC	1	9	0.383075	11:48050391:G:A	28.3425	21.5934	-	-	-	-	-	-	-	-	-	-	-	-	1	0.355308	0.999979
366	WBC	2	140	0.0309032	11:47902883:G:A	23.757	24.6532	144	0.0389662	11:47391745:G:A	22.3812	-	-	-	-	-	-	-	-	1	0.332054	0.335963
366	WBC	3	-	-	-	-	-	10	0.272261	11:47969152:T:C	26.1301	-	-	-	-	-	-	-	-	-	-	-
367	WBC	1	69	0.143786	11:59831930:G:A	10.1989	8.71893	-	-	-	-	-	-	-	-	-	-	-	-	0.999968	0.331685	0.689169
368	WBC	1	22	0.157884	11:61571382:G:A	12.9176	16.4987	28	0.149632	11:61571382:G:A	16.4987	-	-	-	-	-	-	-	-	1	0.269019	0.234535
369	WBC	1	15	0.129223	11:64103634:G:A	4.81276	8.53385	14	0.131398	11:64090948:G:C	8.5834	-	-	-	-	-	-	-	-	0.999226	0.28106	0.361955
370	WBC	1	23	0.289314	11:65626701:C:T	12.4218	9.3013	-	-	-	-	-	-	-	-	-	-	-	-	1	0.280238	0.998652
370	WBC	2	-	-	-	-	-	51	0.142318	11:65705432:C:T	11.2945	-	-	-	-	-	-	-	-	-	-	-
372	WBC	1	5	0.287179	11:69305417:A:G	9.83209	10.0058	5	0.298426	11:69306579:G:A	10.0631	-	-	-	-	-	-	-	-	0.999996	0.247519	0.265393
374	WBC	1	16	0.320339	11:95103419:A:G	11.3773	11.6824	-	-	-	-	-	-	-	-	17	0.244212	11:95103419:A:G	11.6824	0.5	0.435785	1
376	WBC	1	46	0.187085	11:102057068:C:A	8.65699	7.31869	48	0.0827596	11:102074614:T:C	7.86208	-	-	-	-	-	-	-	-	0.999432	0.468849	0.886006
377	WBC	1	47	0.0524141	11:108341864:C:T	16.0285	15.4117	49	0.0583895	11:108341864:C:T	15.4117	-	-	-	-	-	-	-	-	1	0.238243	0.762707
378	WBC	1	5	0.64375	11:113987256:A:G	30.2719	24.5252	8	0.427442	11:113987256:A:G	24.5252	-	-	-	-	-	-	-	-	1	0.220437	0.999995
378	WBC	2	2	0.857435	11:113957880:G:A	22.8548	18.1297	2	0.765259	11:113957880:G:A	18.1297	-	-	-	-	-	-	-	-	1	0.218427	0.999931
378	WBC	3	-	-	-	-	-	-	-	-	-	-	-	-	-	4	0.384219	11:113941756:G:A	8.50605	-	-	-
379	WBC	1	-	-	-	-	-	273	0.0112453	11:116791307:G:A	7.37927	-	-	-	-	-	-	-	-	-	-	-
380	WBC	1	2	0.94388	11:118225200:G:T	15.2443	15.2443	2	0.958959	11:118225200:G:T	15.2443	-	-	-	-	-	-	-	-	1	0.5	0.5
380	WBC	2	12	0.188365	11:118083664:A:G	14.9333	11.7139	12	0.133279	11:118086388:C:T	11.6764	-	-	-	-	-	-	-	-	1	0.315415	0.996079
381	WBC	1	76	0.0532531	11:120336902:G:T	15.8066	11.7766	79	0.0401528	11:120213360:A:T	12.3819	-	-	-	-	-	-	-	-	1	0.221541	0.999337
382	WBC	1	119	0.0382645	11:121577038:T:C	7.51971	8.3747	116	0.0414989	11:121574858:G:A	8.40499	-	-	-	-	-	-	-	-	0.999953	0.248431	0.31714
382	WBC	2	16	0.707385	11:121671490:A:C	9.49485	8.1286	-	-	-	-	-	-	-	-	-	-	-	-	0.999321	0.237893	0.905631
383	WBC	1	10	0.239505	11:122520558:A:G	21.3749	21.7063	11	0.227735	11:122520558:A:G	21.7063	-	-	-	-	-	-	-	-	1	0.25579	0.53108
384	WBC	1	11	0.416518	11:126016485:T:A	6.83239	7.68701	15	0.296478	11:126016485:T:A	7.68701	-	-	-	-	-	-	-	-	1	0.441476	0.20121
385	WBC	1	1	0.999262	11:128328913:G:A	30.2483	26.5806	3	0.985303	11:128328913:G:A	26.5806	-	-	-	-	-	-	-	-	1	0.222338	0.998875
385	WBC	2	23	0.245142	11:128105510:A:G	12.8002	12.4323	24	0.171765	11:128105510:A:G	12.4323	-	-	-	-	-	-	-	-	1	0.336089	0.495644
387	WBC	1	27	0.111219	11:133955325:A:G	7.31605	6.06733	28	0.0602154	11:133994048:C:T	6.52303	-	-	-	-	-	-	-	-	0.996414	0.286508	0.647917
390	WBC	1	14	0.110913	12:4333159:C:G	24.0549	19.6369	14	0.100772	12:4333159:C:G	19.6369	-	-	-	-	-	-	-	-	1	0.568074	0.99802
391	WBC	1	1	0.999993	12:6499533:G:A	22.5829	22.7469	1	0.999991	12:6499533:G:A	22.7469	-	-	-	-	-	-	-	-	1	0.593562	0.539391
391	WBC	2	3	0.557566	12:6445329:G:C	14.9555	13.526	3	0.447925	12:6445329:G:C	13.526	-	-	-	-	-	-	-	-	1	0.279135	0.999135
392	WBC	1	5	0.779946	12:9910132:C:A	26.8959	23.8681	6	0.440663	12:9910132:C:A	23.8681	-	-	-	-	-	-	-	-	1	0.343443	0.989492
393	WBC	1	7	0.338164	12:12877983:A:G	22.9278	14.2843	8	0.296243	12:12878349:G:C	14.3537	-	-	-	-	13	0.149446	12:12889125:A:C	10.6189	1	0.281672	1
394	WBC	1	64	0.0704917	12:24751922:G:C	8.11385	8.05897	-	-	-	-	-	-	-	-	-	-	-	-	0.999702	0.45567	0.452005
395	WBC	1	20	0.152953	12:26339986:C:G	7.96658	8.06637	-	-	-	-	-	-	-	-	-	-	-	-	0.999996	0.26958	0.331759
396	WBC	1	-	-	-	-	-	9	0.157509	12:48219826:C:T	8.45235	-	-	-	-	-	-	-	-	-	-	-
397	WBC	1	56	0.0625685	12:49118291:C:T	13.2903	13.1026	59	0.0632421	12:49118571:G:A	13.1559	-	-	-	-	-	-	-	-	1	0.344548	0.499997
398	WBC	1	79	0.074321	12:51203376:T:C	24.4938	19.6177	-	-	-	-	-	-	-	-	-	-	-	-	0.999959	0.36209	0.993023
398	WBC	2	43	0.088222	12:50534990:C:T	18.5822	21.3454	-	-	-	-	-	-	-	-	-	-	-	-	1	0.601875	0.177633
398	WBC	3	-	-	-	-	-	251	0.0175002	12:50708870:C:T	23.5802	-	-	-	-	-	-	-	-	-	-	-
399	WBC	1	1	0.997044	12:52305786:C:T	14.5493	14.4413	1	0.998086	12:52305786:C:T	14.4413	-	-	-	-	-	-	-	-	1	0.320066	0.35479
401	WBC	1	1	0.9993	12:64976049:C:A	14.5589	13.7234	1	0.998472	12:64976049:C:A	13.7234	-	-	-	-	-	-	-	-	1	0.265111	0.673536
402	WBC	1	12	0.137523	12:66373602:C:T	13.3508	13.3098	12	0.147558	12:66363070:T:G	12.7016	-	-	-	-	-	-	-	-	1	0.365266	0.481161
404	WBC	1	42	0.27791	12:69240274:C:T	6.64647	7.31598	42	0.130676	12:69240830:A:G	7.33711	-	-	-	-	-	-	-	-	0.998653	0.331436	0.282966
405	WBC	1	64	0.13646	12:69732105:T:C	7.63658	4.61585	87	0.269264	12:69732105:T:C	4.45368	-	-	-	-	-	-	-	-	0.999951	0.350053	0.999128
405	WBC	2	1	0.995378	12:69744014:C:A	7.77469	7.7148	1	0.993632	12:69744014:C:A	7.7148	-	-	-	-	-	-	-	-	0.999995	0.246493	0.499999
407	WBC	1	8	0.485135	12:72226351:C:G	8.87063	8.76476	8	0.491052	12:72226351:C:G	8.76476	-	-	-	-	-	-	-	-	0.999865	0.49996	0.499989
408	WBC	1	12	0.362872	12:79938856:G:A	12.2199	8.7825	-	-	-	-	-	-	-	-	-	-	-	-	0.999996	0.26789	0.996048
410	WBC	1	6	0.232617	12:88843474:T:C	21.9722	23.0599	6	0.235045	12:88843474:T:C	23.0599	-	-	-	-	-	-	-	-	1	0.229762	0.417743
411	WBC	1	41	0.0690632	12:90330168:A:G	8.16103	7.5041	33	0.0767976	12:90274437:G:A	7.77708	-	-	-	-	-	-	-	-	0.998995	0.325144	0.334779
412	WBC	1	64	0.486267	12:98861531:A:G	5.0992	7.87402	-	-	-	-	-	-	-	-	-	-	-	-	0.997475	0.4802	0.491091
413	WBC	1	1	0.999512	12:101873240:A:C	15.3363	14.8766	1	0.998603	12:101873240:A:C	14.8766	-	-	-	-	-	-	-	-	1	0.202752	0.804078
414	WBC	1	1	0.99771	12:111884608:T:C	187.203	187.908	1	0.997821	12:111884608:T:C	187.908	-	-	-	-	-	-	-	-	1	0.273592	0.5
415	WBC	1	1	0.999534	12:120146925:G:A	10.2866	10.2906	1	0.999633	12:120146925:G:A	10.2906	-	-	-	-	-	-	-	-	1	0.247634	0.5
416	WBC	1	48	0.142471	12:122212023:G:A	15.9893	16.523	43	0.140331	12:122212023:G:A	16.523	-	-	-	-	-	-	-	-	0.999999	0.282069	0.499958
416	WBC	2	1	0.999528	12:122219787:T:C	12.1908	10.7073	1	0.999994	12:122219787:T:C	10.7073	-	-	-	-	-	-	-	-	0.999548	0.236847	0.88764
417	WBC	1	102	0.0778306	12:124421453:T:C	13.0342	13.3862	101	0.149778	12:124421453:T:C	13.3862	-	-	-	-	-	-	-	-	0.997037	0.231932	0.425735
417	WBC	2	4	0.475028	12:124202041:G:A	11.7737	11.7282	4	0.385159	12:124202041:G:A	11.7282	-	-	-	-	-	-	-	-	1	0.447456	0.49999
417	WBC	3	-	-	-	-	-	22	0.132944	12:123851644:G:A	10.4266	-	-	-	-	-	-	-	-	-	-	-
418	WBC	1	1	1	13:28604007:T:C	53.9194	53.7615	1	1	13:28604007:T:C	53.7615	-	-	-	-	-	-	-	-	1	0.5	0.5
418	WBC	2	9	0.301701	13:28624294:G:A	24.9694	24.3204	9	0.333621	13:28612886:A:G	24.3075	-	-	-	-	-	-	-	-	1	0.336333	0.369889
418	WBC	3	5	0.35916	13:28687084:T:C	17.5504	12.5934	5	0.332012	13:28687084:T:C	12.5934	-	-	-	-	-	-	-	-	1	0.228098	0.999505
418	WBC	4	3	0.779647	13:28849762:G:A	14.2947	14.0813	3	0.766531	13:28849762:G:A	14.0813	-	-	-	-	-	-	-	-	1	0.531299	0.499998
418	WBC	5	5	0.710038	13:28844395:A:G	8.14104	8.14106	-	-	-	-	-	-	-	-	5	0.666745	13:28844395:A:G	8.14106	0.497445	0.498476	0.992871
419	WBC	1	31	0.212078	13:37487021:C:A	8.50654	7.08562	34	0.142879	13:37487021:C:A	7.08562	-	-	-	-	-	-	-	-	0.999894	0.293611	0.959423
420	WBC	1	34	0.0977614	13:41557118:T:C	7.57873	7.50537	-	-	-	-	-	-	-	-	-	-	-	-	0.498593	0.327304	0.999009
421	WBC	1	20	0.429599	13:50113450:G:A	17.0642	14.7657	33	0.439275	13:50113450:G:A	14.7657	-	-	-	-	-	-	-	-	1	0.649411	0.934411
421	WBC	2	12	0.204291	13:49441669:T:C	11.4859	11.6567	11	0.173573	13:49441669:T:C	11.6567	-	-	-	-	-	-	-	-	0.999957	0.234578	0.503028
421	WBC	3	28	0.161243	13:50840657:C:T	16.76	14.4871	10	0.203309	13:50830002:G:A	14.6261	-	-	-	-	-	-	-	-	1	0.214952	0.946226
422	WBC	1	42	0.123625	13:52343004:A:G	12.2681	11.1466	37	0.0943195	13:52344004:G:A	11.1603	-	-	-	-	-	-	-	-	1	0.704293	0.741785
424	WBC	1	24	0.439251	13:74693401:G:A	9.64149	10.3565	15	0.514815	13:74693401:G:A	10.3565	-	-	-	-	-	-	-	-	0.999999	0.462444	0.330792
425	WBC	1	131	0.0771062	13:96764838:T:C	7.63752	7.2458	114	0.038157	13:96783084:C:T	7.76678	-	-	-	-	-	-	-	-	0.999507	0.294086	0.243612
426	WBC	1	11	0.171324	13:99738554:G:A	7.33951	7.34762	8	0.2109	13:99635611:G:A	7.61808	-	-	-	-	-	-	-	-	0.998012	0.258257	0.390265
427	WBC	1	2	0.730343	13:108993494:A:G	13.1851	13.1364	2	0.852761	13:108993494:A:G	13.1364	-	-	-	-	-	-	-	-	1	0.310056	0.499993
429	WBC	1	53	0.0946593	13:114191502:A:C	21.9385	17.0087	39	0.0891838	13:114195161:G:A	19.4549	-	-	-	-	-	-	-	-	1	0.200464	0.987499
429	WBC	2	1	0.999767	13:113927208:G:T	10.9187	11.2791	1	0.999971	13:113927208:G:T	11.2791	-	-	-	-	-	-	-	-	0.999977	0.28492	0.499968
429	WBC	3	4	0.93373	13:114919294:G:A	8.46712	7.18294	-	-	-	-	-	-	-	-	-	-	-	-	1	0.230884	0.900383
429	WBC	4	-	-	-	-	-	5	0.722926	13:114918084:T:G	7.7275	-	-	-	-	-	-	-	-	-	-	-
429	WBC	5	-	-	-	-	-	88	0.329361	13:114753735:C:T	9.30673	-	-	-	-	-	-	-	-	-	-	-
430	WBC	1	12	0.288846	14:23777099:G:A	8.12954	7.10166	13	0.244815	14:23777099:G:A	7.10166	-	-	-	-	-	-	-	-	0.995695	0.334439	0.617609
430	WBC	2	-	-	-	-	-	45	0.0345955	14:23692356:A:G	7.57516	-	-	-	-	-	-	-	-	-	-	-
431	WBC	1	4	0.532018	14:25461989:T:C	63.7368	50.1787	4	0.432488	14:25461989:T:C	50.1787	-	-	-	-	43	0.124016	14:25461989:T:C	15.4309	1	0.288078	1
432	WBC	1	10	0.154154	14:35596323:C:T	11.7908	9.54173	10	0.140412	14:35585629:T:A	9.59161	-	-	-	-	-	-	-	-	1	0.861568	0.895737
432	WBC	2	2	0.622089	14:35871093:C:T	11.0415	10.5514	2	0.612499	14:35871093:C:T	10.5514	-	-	-	-	-	-	-	-	0.999995	0.244115	0.495661
434	WBC	1	15	0.143605	14:65523295:T:C	4.32185	7.47072	15	0.117805	14:65525258:A:G	7.6444	-	-	-	-	-	-	-	-	0.999703	0.336002	0.284311
435	WBC	1	17	0.159924	14:69199111:G:A	16.4438	15.9038	17	0.117488	14:69199111:G:A	15.9038	-	-	-	-	-	-	-	-	1	0.365365	0.499986
435	WBC	2	38	0.120571	14:69260028:G:A	10.3867	11.0092	40	0.0545456	14:69260371:T:A	11.0564	-	-	-	-	-	-	-	-	0.999842	0.227253	0.449351
436	WBC	1	14	0.302249	14:69934611:A:G	10.1852	11.4599	15	0.119707	14:69870944:A:G	11.7135	-	-	-	-	-	-	-	-	1	0.700806	0.552066
437	WBC	1	6	0.783754	14:77987958:C:A	10.186	13.0884	-	-	-	-	-	-	-	-	-	-	-	-	1	0.252601	0.793667
437	WBC	2	-	-	-	-	-	69	0.0659081	14:77848972:A:G	12.2781	-	-	-	-	-	-	-	-	-	-	-
438	WBC	1	40	0.139694	14:81702736:T:C	9.4055	9.25587	39	0.0939406	14:81668707:G:C	9.28925	-	-	-	-	-	-	-	-	0.999994	0.241391	0.497864
439	WBC	1	23	0.369485	14:93103309:C:T	18.15	18.9201	28	0.120333	14:93103309:C:T	18.9201	-	-	-	-	-	-	-	-	1	0.500987	0.5
439	WBC	2	11	0.268054	14:93516465:T:C	11.9045	10.1284	17	0.202219	14:93516398:T:G	10.1518	-	-	-	-	-	-	-	-	0.999997	0.695222	0.733308
439	WBC	3	21	0.0774628	14:93012625:G:A	8.05409	8.76333	23	0.0807752	14:93017566:G:A	9.41571	-	-	-	-	-	-	-	-	0.999899	0.83903	0.316782
440	WBC	1	-	-	-	-	-	9	0.317617	14:101182470:T:C	9.23052	-	-	-	-	-	-	-	-	-	-	-
441	WBC	1	42	0.07931	14:103269755:C:A	8.2505	6.51568	-	-	-	-	-	-	-	-	-	-	-	-	0.999892	0.529105	0.944488
442	WBC	1	83	0.0558855	14:103878148:G:T	16.5709	14.7912	83	0.0450508	14:103856307:C:T	14.7002	-	-	-	-	-	-	-	-	1	0.233847	0.959659
443	WBC	1	5	0.461262	14:105258892:C:T	14.6546	9.91397	10	0.371366	14:105258892:C:T	9.91397	-	-	-	-	-	-	-	-	0.999996	0.344571	0.999987
443	WBC	2	39	0.0821996	14:105646179:G:A	9.95001	11.925	38	0.0929535	14:105646179:G:A	11.925	-	-	-	-	-	-	-	-	0.999994	0.27562	0.149993
443	WBC	3	-	-	-	-	-	-	-	-	-	-	-	-	-	23	0.159157	14:105267579:A:G	7.93858	-	-	-
444	WBC	1	30	0.138764	15:42265319:C:T	44.6759	40.0536	33	0.0634267	15:42263979:G:A	40.3927	-	-	-	-	-	-	-	-	1	0.261689	0.997456
444	WBC	2	7	0.244065	15:42229838:G:C	21.9259	22.6882	6	0.30074	15:42229838:G:C	22.6882	-	-	-	-	-	-	-	-	1	0.318468	0.252935
446	WBC	1	91	0.476682	15:51104350:T:C	24.2429	21.6247	98	0.294474	15:51101606:C:T	21.8798	-	-	-	-	-	-	-	-	1	0.59415	0.873933
447	WBC	1	23	0.328188	15:62799035:G:A	12.5505	9.47741	28	0.115769	15:62825327:C:T	9.28171	-	-	-	-	-	-	-	-	0.999999	0.252572	0.979734
448	WBC	1	10	0.622944	15:64672002:G:A	20.011	20.6	12	0.796982	15:64672002:G:A	20.6	-	-	-	-	-	-	-	-	1	0.286479	0.500137
450	WBC	1	64	0.178509	15:68007582:G:C	7.53091	7.62439	66	0.43924	15:68007582:G:C	7.62439	-	-	-	-	-	-	-	-	0.998944	0.267106	0.672362
451	WBC	1	5	0.264939	15:74328116:A:G	9.96577	11.0359	5	0.268741	15:74328116:A:G	11.0359	-	-	-	-	-	-	-	-	1	0.278626	0.267866
452	WBC	1	43	0.04648	15:75366486:A:G	12.9136	10.1386	49	0.035755	15:75368017:T:C	10.1386	-	-	-	-	-	-	-	-	1	0.506626	0.997918
454	WBC	1	37	0.119198	15:80267395:G:C	10.4465	10.5643	-	-	-	-	-	-	-	-	41	0.137131	15:80258336:T:C	10.6734	0.492203	0.446509	0.999998
455	WBC	1	-	-	-	-	-	190	0.0166693	15:90889337:A:C	7.4491	-	-	-	-	-	-	-	-	-	-	-
456	WBC	1	18	0.191288	15:91427872:G:C	10.0767	8.33878	18	0.261505	15:91411656:C:T	9.02271	-	-	-	-	-	-	-	-	1	0.286259	0.73825
456	WBC	2	2	0.988188	15:91427692:G:A	10.7144	10.6017	2	0.988363	15:91427692:G:A	10.6017	-	-	-	-	-	-	-	-	1	0.5	0.5
457	WBC	1	8	0.51053	15:95702205:A:G	7.57708	6.30425	-	-	-	-	-	-	-	-	-	-	-	-	0.987608	0.542422	0.541977
459	WBC	1	15	0.308367	15:101723499:C:T	19.2291	17.5101	14	0.245313	15:101748227:C:T	17.6958	-	-	-	-	-	-	-	-	1	0.521824	0.934546
460	WBC	1	7	0.528647	15:102068658:G:A	7.07284	7.4527	8	0.659174	15:102068658:G:A	7.4527	-	-	-	-	-	-	-	-	0.999288	0.853065	0.258304
461	WBC	1	9	0.349089	16:1366425:G:T	14.7726	14.6992	8	0.377163	16:1366425:G:T	14.6992	-	-	-	-	-	-	-	-	1	0.213047	0.364799
462	WBC	1	3	0.620754	16:2095065:T:C	8.38216	7.76876	-	-	-	-	-	-	-	-	-	-	-	-	0.999923	0.771054	0.480874
463	WBC	1	3	0.905141	16:3959911:T:C	10.6469	10.8867	4	0.909675	16:3959911:T:C	10.8867	-	-	-	-	-	-	-	-	0.999977	0.550628	0.497662
463	WBC	2	6	0.507846	16:3746769:C:G	15.3004	13.5798	-	-	-	-	-	-	-	-	-	-	-	-	1	0.21604	0.946375
463	WBC	3	-	-	-	-	-	5	0.911207	16:3746241:C:T	14.5424	-	-	-	-	-	-	-	-	-	-	-
465	WBC	1	64	0.0491771	16:9027470:C:T	7.09093	6.71514	68	0.0878356	16:9047651:T:C	7.54359	-	-	-	-	-	-	-	-	0.999738	0.568272	0.491501
466	WBC	1	69	0.079166	16:24793432:C:T	8.16609	8.86711	71	0.0606389	16:24848471:A:G	9.14479	-	-	-	-	-	-	-	-	0.999994	0.324055	0.305436
467	WBC	1	151	0.101178	16:28182790:A:G	9.47795	9.22898	154	0.0348425	16:28182790:A:G	9.22898	-	-	-	-	-	-	-	-	0.999994	0.263956	0.374338
468	WBC	1	4	0.334868	16:30485393:G:C	39.2421	38.7001	4	0.291429	16:30485393:G:C	38.7001	-	-	-	-	-	-	-	-	1	0.474995	0.5
469	WBC	1	9	0.225476	16:49885785:C:T	7.62015	8.6503	9	0.215236	16:49885785:C:T	8.6503	-	-	-	-	-	-	-	-	0.998726	0.422688	0.238883
470	WBC	1	80	0.0306664	16:53811788:A:G	12.7471	11.5806	78	0.0224913	16:53811788:A:G	11.5806	-	-	-	-	-	-	-	-	1	0.293933	0.69248
471	WBC	1	1	0.998265	16:57061189:T:C	14.8536	13.5174	1	0.994923	16:57061189:T:C	13.5174	-	-	-	-	-	-	-	-	1	0.295196	0.778701
473	WBC	1	-	-	-	-	-	127	0.0261479	16:69619084:T:G	8.32559	-	-	-	-	-	-	-	-	-	-	-
474	WBC	1	8	0.336613	16:74597758:G:C	8.12407	8.36169	8	0.360778	16:74597758:G:C	8.36169	-	-	-	-	-	-	-	-	0.999646	0.27623	0.49999
475	WBC	1	19	0.13597	16:81603848:G:T	12.3643	12.7248	22	0.149476	16:81609553:G:A	12.879	-	-	-	-	-	-	-	-	1	0.247531	0.227563
475	WBC	2	-	-	-	-	-	12	0.338324	16:81867410:C:T	8.10062	-	-	-	-	-	-	-	-	-	-	-
476	WBC	1	2	0.987158	16:84582965:C:T	31.0691	28.0201	1	0.990962	16:84582965:C:T	28.0201	-	-	-	-	-	-	-	-	1	0.223519	0.99652
477	WBC	1	9	0.361739	16:85197980:A:G	9.52042	8.93033	-	-	-	-	-	-	-	-	-	-	-	-	0.999769	0.263993	0.386659
478	WBC	1	14	0.6072	16:85949107:C:G	8.22578	8.517	17	0.163587	16:85938755:A:G	9.32807	-	-	-	-	-	-	-	-	0.99971	0.548404	0.479407
478	WBC	2	7	0.450811	16:86016091:G:A	10.2267	9.88213	8	0.446235	16:86016091:G:A	9.88213	-	-	-	-	-	-	-	-	1	0.180038	0.597434
478	WBC	3	1	0.99882	16:85847845:C:G	9.89551	9.93812	1	0.999169	16:85847845:C:G	9.93812	-	-	-	-	-	-	-	-	0.99924	0.499768	0.500153
479	WBC	1	6	0.462305	16:88852866:A:G	13.6621	9.79611	-	-	-	-	-	-	-	-	-	-	-	-	1	0.254491	0.997108
479	WBC	2	14	0.38179	16:88568831:T:G	6.7617	7.62356	16	0.323084	16:88568831:T:G	7.62356	-	-	-	-	-	-	-	-	0.999956	0.572588	0.252291
479	WBC	3	-	-	-	-	-	13	0.189714	16:88847523:T:C	10.1476	-	-	-	-	-	-	-	-	-	-	-
480	WBC	1	36	0.194285	16:89862155:G:C	9.37882	9.36485	30	0.20634	16:89862155:G:C	9.36485	-	-	-	-	-	-	-	-	0.999963	0.249705	0.499931
481	WBC	1	8	0.941754	17:1373518:T:C	16.1671	14.5032	18	0.828637	17:1373518:T:C	14.5032	-	-	-	-	-	-	-	-	1	0.248363	0.908057
482	WBC	1	12	0.128422	17:2014849:G:A	27.0788	29.2871	12	0.126656	17:2014849:G:A	29.2871	-	-	-	-	-	-	-	-	1	0.228004	0.546312
483	WBC	1	15	0.224518	17:2711248:G:A	11.6647	10.2513	19	0.133194	17:2719530:G:T	10.2406	-	-	-	-	-	-	-	-	0.999999	0.272828	0.793673
483	WBC	2	5	0.498152	17:2883588:C:A	8.6855	7.53402	7	0.279662	17:2882005:G:A	7.78838	-	-	-	-	-	-	-	-	0.998913	0.515104	0.618763
484	WBC	1	39	0.4821	17:5326162:G:A	21.1995	21.2266	53	0.331312	17:5326162:G:A	21.2266	-	-	-	-	-	-	-	-	1	0.242224	0.454329
484	WBC	2	28	0.0825861	17:4608052:A:G	11.515	7.62531	-	-	-	-	-	-	-	-	-	-	-	-	0.999861	0.907319	0.995867
484	WBC	3	11	0.19663	17:4752260:G:A	14.0811	11.3308	-	-	-	-	-	-	-	-	-	-	-	-	0.999931	0.305736	0.994811
484	WBC	4	-	-	-	-	-	26	0.448835	17:4976942:C:G	17.6509	-	-	-	-	-	-	-	-	-	-	-
485	WBC	1	6	0.371426	17:7234112:C:G	9.97224	13.9591	6	0.229028	17:7234112:C:G	13.9591	-	-	-	-	-	-	-	-	1	0.34178	0.560387
486	WBC	1	1	1	17:7742601:G:A	24.4551	24.4737	1	1	17:7742601:G:A	24.4737	-	-	-	-	-	-	-	-	1	0.5	0.5
486	WBC	2	9	0.868378	17:8214427:G:A	13.5901	10.9135	23	0.776937	17:8214427:G:A	10.9135	-	-	-	-	-	-	-	-	1	0.443372	0.974725
487	WBC	1	29	0.241319	17:16168784:C:T	24.2551	23.3686	26	0.172836	17:16168784:C:T	23.3686	-	-	-	-	-	-	-	-	1	0.223778	0.691759
488	WBC	1	1	1	17:16852187:A:G	15.2935	15.2934	1	1	17:16852187:A:G	15.2934	-	-	-	-	-	-	-	-	1	0.5	0.5
489	WBC	1	2	0.516988	17:17716531:A:G	22.3513	20.6062	5	0.709427	17:17716531:A:G	20.6062	-	-	-	-	-	-	-	-	1	0.295961	0.933877
490	WBC	1	34	0.0588543	17:19858626:C:T	8.66414	9.2387	34	0.0566382	17:19858626:C:T	9.2387	-	-	-	-	-	-	-	-	1	0.227502	0.351843
491	WBC	1	191	0.0491564	17:28222758:A:G	20.7967	19.8225	257	0.0572296	17:28222758:A:G	19.8225	-	-	-	-	-	-	-	-	1	0.586313	0.724445
491	WBC	2	4	0.440015	17:27645258:G:A	13.2509	12.1178	-	-	-	-	-	-	-	-	-	-	-	-	0.99998	0.276498	0.855977
493	WBC	1	48	0.0669828	17:35857151:G:A	10.7347	10.1158	51	0.0294151	17:35874936:A:G	10.1682	-	-	-	-	-	-	-	-	1	0.677251	0.48655
494	WBC	1	35	0.105962	17:38165298:C:A	78.4832	inf	34	0.104263	17:38166879:T:C	inf	-	-	-	-	36	0.400435	17:38154595:A:G	76.8783	1	0.999314	1
494	WBC	2	1	0.999999	17:38075016:T:C	119.472	120.837	1	0.999998	17:38075016:T:C	120.837	-	-	-	-	-	-	-	-	1	0.196129	0.5
494	WBC	3	2	0.574117	17:38142690:T:G	18.3896	18.47	2	0.576787	17:38142690:T:G	18.47	-	-	-	-	-	-	-	-	1	0.5	0.5
494	WBC	4	10	0.160811	17:38357664:T:C	43.6866	44.23	10	0.143044	17:38359520:G:C	44.2054	-	-	-	-	-	-	-	-	0.999947	0.835028	0.208447
494	WBC	5	24	0.259646	17:36615967:A:G	11.6325	11.431	21	0.340145	17:36615967:A:G	11.431	-	-	-	-	-	-	-	-	0.999836	0.243561	0.195797
495	WBC	1	23	0.287189	17:40696915:C:T	16.7918	14.8433	23	0.0939201	17:40696915:C:T	14.8433	-	-	-	-	-	-	-	-	1	0.267025	0.884112
495	WBC	2	-	-	-	-	-	404	0.155629	17:41172481:G:T	8.71409	-	-	-	-	-	-	-	-	-	-	-
496	WBC	1	-	-	-	-	-	150	0.0602894	17:43520675:T:C	10.2645	-	-	-	-	-	-	-	-	-	-	-
496	WBC	2	-	-	-	-	-	6	0.907426	17:44121579:T:C	10.3174	-	-	-	-	-	-	-	-	-	-	-
497	WBC	1	37	0.215827	17:46137905:C:T	9.89791	10.1485	38	0.110514	17:46230891:C:T	10.4845	-	-	-	-	-	-	-	-	0.999965	0.432752	0.499983
498	WBC	1	3	0.706782	17:47190299:C:T	8.64436	8.74305	3	0.584778	17:47190299:C:T	8.74305	-	-	-	-	-	-	-	-	0.99906	0.234774	0.499401
499	WBC	1	6	0.384038	17:55463857:C:T	12.5237	12.1893	6	0.218274	17:55463857:C:T	12.1893	-	-	-	-	-	-	-	-	1	0.421351	0.475161
500	WBC	1	25	0.172007	17:57801597:G:T	52.2612	45.0564	25	0.0992842	17:57859210:G:A	45.1395	-	-	-	-	-	-	-	-	1	0.567228	0.999997
500	WBC	2	2	0.900726	17:56385573:C:T	27.0902	26.8191	2	0.900684	17:56385573:C:T	26.8191	-	-	-	-	-	-	-	-	1	0.5	0.5
502	WBC	1	10	0.893622	17:72695211:C:T	22.3059	21.2066	14	0.697359	17:72695211:C:T	21.2066	-	-	-	-	-	-	-	-	1	0.313166	0.924606
502	WBC	2	12	0.397515	17:72744512:T:C	14.9408	14.0764	12	0.245825	17:72752454:A:G	13.9918	-	-	-	-	-	-	-	-	0.999995	0.247501	0.63173
503	WBC	1	25	0.220459	17:73799110:A:C	8.64397	5.75016	-	-	-	-	-	-	-	-	-	-	-	-	0.999857	0.285745	0.997025
503	WBC	2	16	0.269839	17:74710128:T:C	9.47289	6.92747	52	0.211706	17:74710128:T:C	6.92747	-	-	-	-	-	-	-	-	0.999965	0.246989	0.993714
503	WBC	3	29	0.182094	17:74484101:C:T	8.06829	8.77051	29	0.333325	17:74484101:C:T	8.77051	-	-	-	-	-	-	-	-	0.999176	0.358396	0.498799
505	WBC	1	11	0.234383	17:79084574:C:T	7.82857	7.46242	9	0.471937	17:79046643:G:A	8.22372	-	-	-	-	-	-	-	-	0.999479	0.344895	0.345176
506	WBC	1	10	0.66006	17:81084522:C:G	18.2822	13.1635	13	0.768725	17:81084522:C:G	13.1635	-	-	-	-	20	0.179135	17:81098461:G:A	8.09109	1	0.270924	0.999972
508	WBC	1	4	0.873289	18:20720973:G:T	14.7312	10.3999	-	-	-	-	-	-	-	-	-	-	-	-	1	0.201679	0.995341
508	WBC	2	98	0.504839	18:20461282:G:A	12.1752	7.18909	-	-	-	-	-	-	-	-	-	-	-	-	0.999997	0.263687	0.997844
508	WBC	3	2	0.685326	18:21619931:A:G	7.56831	7.10113	2	0.580105	18:21619931:A:G	7.10113	-	-	-	-	-	-	-	-	0.999994	0.289899	0.427902
508	WBC	4	3	0.428197	18:21640515:G:A	8.02613	7.52815	3	0.453477	18:21640515:G:A	7.52815	-	-	-	-	-	-	-	-	0.999945	0.208134	0.537642
508	WBC	5	-	-	-	-	-	52	0.11769	18:20464171:A:C	8.51304	-	-	-	-	-	-	-	-	-	-	-
509	WBC	1	1	0.990984	18:42230172:C:A	12.4837	12.2888	-	-	-	-	-	-	-	-	-	-	-	-	0.999991	0.308935	0.471904
509	WBC	2	49	0.0947425	18:42030188:A:G	11.7142	7.82401	-	-	-	-	-	-	-	-	-	-	-	-	0.995569	0.581525	0.996945
510	WBC	1	88	0.044553	18:43842032:G:A	12.8254	11.1762	107	0.0189519	18:43839863:C:T	11.6055	-	-	-	-	-	-	-	-	1	0.975561	0.398854
512	WBC	1	7	0.354488	18:48144754:C:T	18.3861	16.9062	8	0.195559	18:48147876:G:A	16.9664	-	-	-	-	-	-	-	-	1	0.481498	0.968631
513	WBC	1	18	0.1881	18:51773423:A:T	12.016	13.6078	18	0.305463	18:51773423:A:T	13.6078	-	-	-	-	-	-	-	-	1	0.364233	0.274125
514	WBC	1	3	0.752592	18:53398626:G:A	17.0573	17.1759	-	-	-	-	-	-	-	-	-	-	-	-	1	0.226676	0.5
514	WBC	2	-	-	-	-	-	15	0.127429	18:53382704:G:T	9.7415	-	-	-	-	-	-	-	-	-	-	-
515	WBC	1	1	0.999998	18:60920854:C:T	17.521	17.5788	1	0.999982	18:60920854:C:T	17.5788	-	-	-	-	-	-	-	-	1	0.5	0.5
516	WBC	1	45	0.0757306	18:67537351:T:C	12.014	9.9384	44	0.0522958	18:67518843:A:C	10.0324	-	-	-	-	-	-	-	-	1	0.252609	0.911842
517	WBC	1	4	0.389229	18:74072245:A:T	13.0246	13.0212	4	0.388362	18:74072245:A:T	13.0212	-	-	-	-	-	-	-	-	1	0.239501	0.5
518	WBC	1	17	0.106249	18:77563334:G:A	8.91865	9.37621	17	0.128816	18:77563334:G:A	9.37621	-	-	-	-	-	-	-	-	0.999915	0.270522	0.27127
520	WBC	1	1	0.997209	19:1026477:G:T	28.5337	20.3171	1	0.997428	19:1026477:G:T	20.3171	-	-	-	-	4	0.533757	19:1023054:A:C	10.515	1	0.245929	1
520	WBC	2	4	0.77401	19:1179374:C:T	8.098	8.10155	-	-	-	-	-	-	-	-	-	-	-	-	0.999994	0.260137	0.491711
523	WBC	1	2	0.697704	19:3179884:G:T	80.5804	80.5804	2	0.699571	19:3179884:G:T	80.5804	-	-	-	-	-	-	-	-	1	0.5	0.5
524	WBC	1	11	0.616623	19:4090422:G:T	8.33367	8.66184	15	0.54636	19:4090422:G:T	8.66184	-	-	-	-	-	-	-	-	0.999908	0.243151	0.493062
525	WBC	1	2	0.627302	19:5054510:T:C	10.2835	10.4646	2	0.63739	19:5054510:T:C	10.4646	-	-	-	-	-	-	-	-	0.999997	0.236708	0.498875
527	WBC	1	1	1	19:7827830:G:A	25.6453	25.668	1	1	19:7827830:G:A	25.668	-	-	-	-	-	-	-	-	1	0.287027	0.5
527	WBC	2	-	-	-	-	-	6	0.25964	19:7833940:G:A	12.3899	-	-	-	-	-	-	-	-	-	-	-
528	WBC	1	1	0.999764	19:10391611:T:G	29.659	28.0063	-	-	-	-	-	-	-	-	-	-	-	-	1	0.261274	0.93375
528	WBC	2	2	0.898376	19:10525372:G:A	10.7991	10.7818	-	-	-	-	-	-	-	-	-	-	-	-	1	0.243985	0.5
528	WBC	3	9	0.63197	19:10666450:T:C	17.0347	15.4647	4	0.687418	19:10666450:T:C	15.4647	-	-	-	-	-	-	-	-	1	0.247623	0.948959
528	WBC	4	9	0.482601	19:10347084:T:C	27.482	28.205	9	0.305786	19:10347084:T:C	28.205	-	-	-	-	-	-	-	-	1	0.293068	0.507247
528	WBC	5	-	-	-	-	-	19	0.0808854	19:10407854:T:C	22.8961	-	-	-	-	-	-	-	-	-	-	-
529	WBC	1	127	0.0324912	19:11931077:G:C	8.4151	9.78913	122	0.0230792	19:11921021:T:A	10.0894	-	-	-	-	-	-	-	-	0.999999	0.253397	0.278413
530	WBC	1	10	0.314314	19:13948312:G:A	13.9987	12.5296	10	0.181004	19:13948791:G:A	12.6319	-	-	-	-	-	-	-	-	1	0.23879	0.923724
530	WBC	2	2	0.751021	19:14149862:C:T	9.13507	9.18836	2	0.739813	19:14149862:C:T	9.18836	-	-	-	-	-	-	-	-	0.999799	0.22099	0.499985
531	WBC	1	2	0.651285	19:14499614:G:C	12.6304	12.6537	2	0.656254	19:14499614:G:C	12.6537	-	-	-	-	-	-	-	-	1	0.248056	0.5
532	WBC	1	30	0.820165	19:16471871:G:C	55.1883	43.2346	55	0.211168	19:16471871:G:C	43.2346	-	-	-	-	38	0.122679	19:16496792:G:A	14.2947	1	0.241115	0.99998
532	WBC	2	8	0.44345	19:16438315:A:T	21.5352	21.5378	8	0.677887	19:16438315:A:T	21.5378	-	-	-	-	-	-	-	-	1	0.294088	0.505612
532	WBC	3	9	0.229997	19:16562619:C:T	46.2531	46.5781	9	0.392841	19:16489447:C:T	47.0938	-	-	-	-	-	-	-	-	1	0.248885	0.362497
532	WBC	4	20	0.112146	19:16510279:C:T	18.2917	11.9002	-	-	-	-	-	-	-	-	-	-	-	-	0.989026	0.563135	0.998094
533	WBC	1	19	0.110074	19:17187518:T:G	7.76904	6.84356	19	0.126086	19:17187518:T:G	6.84356	-	-	-	-	-	-	-	-	0.997674	0.241504	0.662068
534	WBC	1	17	0.143392	19:17650608:G:C	7.50892	6.19568	14	0.124155	19:17650608:G:C	6.19568	-	-	-	-	-	-	-	-	0.99658	0.207195	0.825227
535	WBC	1	4	0.970085	19:18513594:T:C	14.6544	11.1208	5	0.961635	19:18513594:T:C	11.1208	-	-	-	-	-	-	-	-	1	0.292752	0.907342
535	WBC	2	23	0.0887548	19:18502728:C:A	7.96819	6.54764	25	0.0743722	19:18492781:A:G	6.73988	-	-	-	-	-	-	-	-	0.999904	0.608452	0.471746
536	WBC	1	3	0.477089	19:19786099:A:G	8.26424	8.88492	3	0.421439	19:19786099:A:G	8.88492	-	-	-	-	-	-	-	-	0.999999	0.873459	0.621119
537	WBC	1	6	0.249002	19:33894043:G:A	12.3372	11.8061	6	0.26826	19:33893451:T:C	11.878	-	-	-	-	-	-	-	-	1	0.276626	0.558598
538	WBC	1	-	-	-	-	-	10	0.840509	19:35464727:C:T	7.51898	-	-	-	-	-	-	-	-	-	-	-
539	WBC	1	8	0.236333	19:35770784:C:T	7.31921	4.82851	-	-	-	-	-	-	-	-	-	-	-	-	0.997607	0.36608	0.980595
540	WBC	1	88	0.133231	19:39953176:G:T	9.98758	9.32823	83	0.0348396	19:39936017:G:A	8.21064	-	-	-	-	-	-	-	-	0.999991	0.259556	0.69206
542	WBC	1	32	0.097856	19:42767593:T:C	20.0301	18.8939	33	0.0713446	19:42767610:G:A	18.9366	-	-	-	-	-	-	-	-	1	0.270982	0.83515
543	WBC	1	1	1	19:44153100:A:G	85.4376	85.5175	1	1	19:44153100:A:G	85.5175	-	-	-	-	-	-	-	-	1	0.236016	0.5
543	WBC	2	2	0.94135	19:44278781:G:A	11.9314	9.50634	3	0.905081	19:44278781:G:A	9.50634	-	-	-	-	-	-	-	-	1	0.311431	0.951905
544	WBC	1	11	0.256828	19:45742094:G:A	62.5889	62.3701	11	0.263936	19:45742094:G:A	62.3701	-	-	-	-	-	-	-	-	1	0.336882	0.5
544	WBC	2	5	0.466175	19:45383037:A:T	9.93517	9.6779	5	0.466094	19:45382984:T:G	9.6903	-	-	-	-	-	-	-	-	1	0.318502	0.499999
544	WBC	3	10	0.25778	19:44863018:C:T	5.98548	7.83951	12	0.331432	19:44863018:C:T	7.83951	-	-	-	-	-	-	-	-	0.99999	0.256769	0.414815
545	WBC	1	43	0.0687492	19:47778221:A:C	12.2727	10.5163	44	0.0341522	19:47776012:C:T	10.982	-	-	-	-	-	-	-	-	0.999668	0.305814	0.83984
546	WBC	1	11	0.183719	19:49116760:C:G	13.8791	9.76145	12	0.16883	19:49162501:G:A	10.1112	-	-	-	-	-	-	-	-	1	0.250326	0.999572
547	WBC	1	2	0.534528	19:51727962:C:A	29.1959	26.1821	3	0.493571	19:51728477:C:T	26.2247	-	-	-	-	-	-	-	-	1	0.36256	0.978456
548	WBC	1	8	0.864177	20:1546742:T:A	10.7498	9.62512	-	-	-	-	-	-	-	-	-	-	-	-	0.99996	0.277891	0.819275
549	WBC	1	9	0.172106	20:1931001:C:T	14.7857	11.6905	8	0.202395	20:1930897:T:C	11.7248	-	-	-	-	-	-	-	-	1	0.293265	0.994458
552	WBC	1	42	0.054527	20:6011934:C:T	7.45705	6.89501	43	0.033915	20:6011934:C:T	6.89501	-	-	-	-	-	-	-	-	0.998434	0.27974	0.408837
553	WBC	1	13	0.468043	20:8140925:C:T	12.6741	9.43811	19	0.246559	20:8129491:C:A	10.3701	-	-	-	-	-	-	-	-	1	0.512624	0.992301
554	WBC	1	5	0.336337	20:8604181:C:T	22.1659	23.617	5	0.313366	20:8604181:C:T	23.617	-	-	-	-	-	-	-	-	1	0.21824	0.367953
556	WBC	1	5	0.650626	20:11150594:T:C	7.99311	7.94242	4	0.52223	20:11177055:G:A	8.02981	-	-	-	-	-	-	-	-	0.998312	0.410629	0.499348
557	WBC	1	120	0.058825	20:25968143:T:G	8.17737	6.5911	-	-	-	-	-	-	-	-	-	-	-	-	0.997694	0.250756	0.848241
558	WBC	1	2	0.977936	20:35028835:G:A	7.51004	7.41388	2	0.977116	20:35028835:G:A	7.41388	-	-	-	-	-	-	-	-	0.996658	0.4993	0.499844
560	WBC	1	4	0.505786	20:39272737:T:C	34.5471	30.171	5	0.623296	20:39272737:T:C	30.171	-	-	-	-	-	-	-	-	1	0.26818	0.997145
560	WBC	2	7	0.246229	20:39119602:T:A	13.3382	13.0223	7	0.186415	20:39118662:C:T	13.0622	-	-	-	-	-	-	-	-	0.997478	0.314378	0.499656
562	WBC	1	2	0.984571	20:43042364:C:T	8.24367	8.69183	1	0.991766	20:43042364:C:T	8.69183	-	-	-	-	-	-	-	-	0.998059	0.499465	0.252089
562	WBC	2	37	0.212567	20:42660286:C:A	7.58419	7.40036	39	0.228949	20:42660286:C:A	7.40036	-	-	-	-	-	-	-	-	0.998661	0.325357	0.335595
563	WBC	1	2	0.563864	20:47384301:C:A	12.6635	12.6636	2	0.562947	20:47384301:C:A	12.6636	-	-	-	-	-	-	-	-	1	0.5	0.5
565	WBC	1	37	0.0961847	20:62260636:A:C	9.81446	10.0089	36	0.0810949	20:62260636:A:C	10.0089	-	-	-	-	-	-	-	-	1	0.252009	0.427166
566	WBC	1	31	0.0925885	21:16398294:C:T	5.38279	8.47441	26	0.0971744	21:16395379:G:C	8.53878	-	-	-	-	-	-	-	-	0.996412	0.301478	0.232845
566	WBC	2	9	0.802587	21:16588680:G:T	8.4725	4.26996	-	-	-	-	-	-	-	-	-	-	-	-	0.969306	0.517109	0.981917
567	WBC	1	33	0.113639	21:18918090:G:T	9.27116	6.98996	36	0.0695618	21:18918090:G:T	6.98996	-	-	-	-	-	-	-	-	0.999849	0.307968	0.895276
569	WBC	1	103	0.0292718	21:38815456:T:C	12.0611	11.764	103	0.0234693	21:38796728:C:T	12.0646	-	-	-	-	-	-	-	-	1	0.266395	0.500002
570	WBC	1	-	-	-	-	-	8	0.542278	21:39878982:G:C	10.9971	-	-	-	-	-	-	-	-	-	-	-
571	WBC	1	11	0.203093	21:40467643:T:C	17.828	16.2798	11	0.297625	21:40467643:T:C	16.2798	-	-	-	-	-	-	-	-	1	0.251697	0.840708
572	WBC	1	59	0.0515067	21:47901631:C:T	12.9662	10.8271	-	-	-	-	-	-	-	-	-	-	-	-	1	0.41328	0.88887
573	WBC	1	1	0.999985	22:17586757:T:C	25.1145	25.1144	1	0.99999	22:17586757:T:C	25.1144	-	-	-	-	-	-	-	-	1	0.5	0.5
573	WBC	2	29	0.325719	22:18188989:T:C	17.1458	13.9311	39	0.0386011	22:18133500:A:C	13.8062	-	-	-	-	-	-	-	-	1	0.563165	0.937312
573	WBC	3	6	0.569895	22:17590744:T:C	13.2074	13.0725	-	-	-	-	-	-	-	-	-	-	-	-	0.999999	0.281353	0.487559
573	WBC	4	-	-	-	-	-	19	0.324409	22:18283916:T:A	9.96707	-	-	-	-	-	-	-	-	-	-	-
575	WBC	1	26	0.164437	22:19967980:C:T	15.5459	17.5293	27	0.134429	22:19971552:T:C	17.6113	-	-	-	-	-	-	-	-	1	0.237369	0.210743
576	WBC	1	81	0.110186	22:21982892:C:T	10.6863	7.46817	89	0.0216582	22:21982249:T:C	7.79333	-	-	-	-	-	-	-	-	0.999993	0.325726	0.949945
577	WBC	1	9	0.927228	22:24625461:A:T	13.3491	13.5954	9	0.925126	22:24625461:A:T	13.5954	-	-	-	-	-	-	-	-	0.999933	0.222472	0.500077
579	WBC	1	13	0.367385	22:29633935:G:A	9.54622	9.25729	20	0.321311	22:29633935:G:A	9.25729	-	-	-	-	-	-	-	-	0.999997	0.207341	0.300001
580	WBC	1	17	0.10277	22:30577771:A:G	11.654	9.45426	18	0.0907303	22:30471679:G:C	9.56444	-	-	-	-	-	-	-	-	1	0.405369	0.98242
582	WBC	1	2	0.945691	22:38029723:A:G	9.95001	6.08594	-	-	-	-	-	-	-	-	-	-	-	-	0.99584	0.485269	0.999683
583	WBC	1	34	0.0661383	22:39552075:G:A	24.1395	23.4078	33	0.0622879	22:39552075:G:A	23.4078	-	-	-	-	-	-	-	-	1	0.25529	0.731491
583	WBC	2	1	0.994595	22:39840130:C:T	10.2369	10.6497	-	-	-	-	-	-	-	-	-	-	-	-	0.99551	0.841454	0.499905
583	WBC	3	31	0.132587	22:39513123:A:G	13.765	14.8014	18	0.108001	22:39510995:A:G	14.6071	-	-	-	-	-	-	-	-	0.999717	0.237195	0.49936
585	WBC	1	58	0.189545	22:44324727:C:G	9.75105	7.0427	-	-	-	-	-	-	-	-	-	-	-	-	0.999859	0.25993	0.98362
1	WC	1	23	0.217979	1:1564194:C:T	13.2874	13.2035	23	0.227766	1:1564194:C:T	13.2035	-	-	-	-	-	-	-	-	1	0.270808	0.499999
3	WC	1	16	0.57053	1:6676485:T:G	8.7716	9.03693	27	0.231586	1:6676040:A:G	9.12026	-	-	-	-	-	-	-	-	1	0.904257	0.569
4	WC	1	19	0.380155	1:7725284:C:A	9.09773	9.19813	-	-	-	-	-	-	-	-	-	-	-	-	0.999933	0.409164	0.405658
7	WC	1	127	0.0431709	1:23410140:G:T	13.0907	11.6149	-	-	-	-	-	-	-	-	-	-	-	-	1	0.250771	0.652994
9	WC	1	49	0.0445974	1:33231403:G:T	9.87225	10.9622	58	0.0423385	1:33234128:G:A	10.9981	-	-	-	-	-	-	-	-	0.999993	0.692069	0.315562
9	WC	2	68	0.0435574	1:33775350:G:A	10.243	10.6259	68	0.0459385	1:33775350:G:A	10.6259	-	-	-	-	-	-	-	-	0.999947	0.362129	0.293234
10	WC	1	7	0.536786	1:34584393:G:A	8.92518	8.86374	7	0.556925	1:34584393:G:A	8.86374	-	-	-	-	-	-	-	-	0.999616	0.337392	0.316825
11	WC	1	133	0.0849603	1:39969059:C:T	18.1743	16.4778	136	0.113122	1:39969059:C:T	16.4778	-	-	-	-	-	-	-	-	1	0.209566	0.917937
13	WC	1	95	0.0437184	1:42378229:T:C	8.80272	8.55899	93	0.0382354	1:42408159:G:A	9.00304	-	-	-	-	-	-	-	-	0.999384	0.305809	0.367375
14	WC	1	17	0.164205	1:46185726:A:G	8.3418	8.37361	18	0.153345	1:46185726:A:G	8.37361	-	-	-	-	-	-	-	-	0.999708	0.480336	0.49945
15	WC	1	34	0.069757	1:47694167:A:G	9.66817	9.67854	34	0.0880652	1:47670525:T:C	10.1179	-	-	-	-	-	-	-	-	0.999998	0.386022	0.291822
16	WC	1	157	0.0167529	1:49782772:A:G	19.3606	19.7119	156	0.0187267	1:49997674:C:T	19.9564	-	-	-	-	-	-	-	-	1	0.240515	0.432276
17	WC	1	32	0.076573	1:54848105:G:C	4.91186	7.31411	-	-	-	-	-	-	-	-	32	0.0508687	1:54848352:G:A	7.50736	0.620485	0.231741	0.999745
17	WC	2	40	0.336776	1:54728864:G:C	8.65326	7.81721	-	-	-	-	-	-	-	-	-	-	-	-	0.999646	0.265546	0.406218
18	WC	1	1	1	1:62579891:G:T	16.1336	16.1289	1	1	1:62579891:G:T	16.1289	-	-	-	-	-	-	-	-	1	0.263092	0.5
19	WC	1	31	0.227982	1:66434743:G:A	13.1924	11.8654	53	0.16214	1:66434743:G:A	11.8654	-	-	-	-	-	-	-	-	1	0.31118	0.757388
19	WC	2	6	0.395952	1:65970925:T:C	11.6944	10.1449	6	0.328386	1:65979280:T:C	10.4938	-	-	-	-	-	-	-	-	0.999998	0.24786	0.832062
20	WC	1	23	0.112414	1:72751552:A:G	21.848	21.0852	23	0.082844	1:72752073:G:A	21.1389	-	-	-	-	-	-	-	-	1	0.307523	0.515955
21	WC	1	44	0.0625738	1:75006720:T:C	10.8948	9.60411	50	0.0346886	1:74992546:G:C	9.63232	-	-	-	-	-	-	-	-	0.999993	0.321415	0.64868
22	WC	1	2	0.988428	1:76508017:G:A	9.29166	9.19803	2	0.985467	1:76508017:G:A	9.19803	-	-	-	-	-	-	-	-	0.999616	0.499431	0.499965
23	WC	1	2	0.8863	1:78450517:C:A	24.3766	24.458	2	0.887504	1:78450517:C:A	24.458	-	-	-	-	-	-	-	-	1	0.246904	0.5
24	WC	1	152	0.020202	1:80796176:C:T	8.70027	9.09579	151	0.0214775	1:80784642:T:C	9.23106	-	-	-	-	-	-	-	-	0.999997	0.349971	0.372015
25	WC	1	28	0.0769042	1:82389853:T:C	8.19559	8.38041	30	0.0685548	1:82379446:C:T	8.39029	-	-	-	-	-	-	-	-	0.999241	0.294093	0.462382
28	WC	1	11	0.296553	1:91197709:C:T	7.87648	8.34211	10	0.289232	1:91197709:C:T	8.34211	-	-	-	-	-	-	-	-	0.999972	0.370878	0.323735
29	WC	1	11	0.210007	1:96886604:G:A	15.0491	14.2801	11	0.173261	1:96886604:G:A	14.2801	-	-	-	-	-	-	-	-	1	0.273459	0.677352
30	WC	1	53	0.0917819	1:98326447:G:A	12.4841	13.5532	52	0.0475324	1:98315893:A:G	13.8529	-	-	-	-	-	-	-	-	1	0.319408	0.342076
31	WC	1	26	0.255024	1:107624563:G:A	10.8459	11.8542	26	0.0959055	1:107624563:G:A	11.8542	-	-	-	-	-	-	-	-	1	0.343013	0.280488
32	WC	1	20	0.132179	1:107949256:C:T	7.73189	7.44513	19	0.125818	1:107949256:C:T	7.44513	-	-	-	-	-	-	-	-	0.999877	0.257869	0.403885
33	WC	1	8	0.671922	1:110082551:T:G	16.071	15.9863	8	0.41838	1:110082551:T:G	15.9863	-	-	-	-	-	-	-	-	1	0.38484	0.5
33	WC	2	37	0.6113	1:110622736:C:T	6.81901	8.11892	28	0.693514	1:110622736:C:T	8.11892	-	-	-	-	-	-	-	-	0.997487	0.253907	0.244789
34	WC	1	5	0.459022	1:111338672:G:A	9.65936	9.60643	5	0.447618	1:111338672:G:A	9.60643	-	-	-	-	-	-	-	-	0.999971	0.492753	0.499978
35	WC	1	14	0.149646	1:112317512:C:A	14.0763	12.9949	13	0.166771	1:112324111:A:T	13.131	-	-	-	-	-	-	-	-	1	0.270263	0.851616
37	WC	1	16	0.160242	1:151040435:G:A	7.9987	7.92904	-	-	-	-	-	-	-	-	-	-	-	-	0.999808	0.462025	0.507467
38	WC	1	5	0.636502	1:154997572:G:A	7.86967	7.77234	5	0.784925	1:154997572:G:A	7.77234	-	-	-	-	-	-	-	-	0.997596	0.366026	0.499443
39	WC	1	1	0.999714	1:156049877:C:T	14.4923	14.3009	1	0.998938	1:156049877:C:T	14.3009	-	-	-	-	-	-	-	-	1	0.565727	0.5
40	WC	1	13	0.510421	1:162336230:A:T	2.4583	7.55647	-	-	-	-	-	-	-	-	7	0.543174	1:162336230:A:T	7.55647	0.321239	0.354316	0.997107
41	WC	1	295	0.0873711	1:174088557:A:G	8.55486	8.83157	293	0.010329	1:174377435:A:G	9.24823	-	-	-	-	-	-	-	-	0.999904	0.242908	0.339075
41	WC	2	363	0.0118689	1:173740028:G:A	8.17464	8.2242	378	0.0107299	1:175001179:G:A	8.24019	-	-	-	-	-	-	-	-	0.99991	0.454437	0.499983
42	WC	1	2	0.522936	1:177889480:A:G	66.2666	55.0788	13	0.347066	1:177889480:A:G	55.0788	-	-	-	-	-	-	-	-	1	0.913288	1
42	WC	2	-	-	-	-	-	-	-	-	-	-	-	-	-	16	0.0993264	1:177855517:C:A	10.6102	-	-	-
43	WC	1	40	0.0765079	1:190294726:T:C	14.6912	12.1035	50	0.0548812	1:190294726:T:C	12.1035	-	-	-	-	-	-	-	-	1	0.263846	0.982631
44	WC	1	67	0.106195	1:194969572:C:T	8.47237	6.29141	-	-	-	-	-	-	-	-	-	-	-	-	0.999646	0.548456	0.834035
46	WC	1	30	0.438379	1:198775414:A:T	8.84771	5.85648	36	0.205442	1:198775414:A:T	5.85648	-	-	-	-	-	-	-	-	0.999617	0.377324	0.997625
47	WC	1	21	0.223988	1:200921385:A:G	7.5021	4.98206	-	-	-	-	-	-	-	-	-	-	-	-	0.996678	0.280527	0.997262
48	WC	1	34	0.118943	1:201800511:T:G	16.9454	16.4144	32	0.137807	1:201800511:T:G	16.4144	-	-	-	-	-	-	-	-	1	0.239631	0.620726
49	WC	1	47	0.0675969	1:209437172:T:A	10.7073	11.5236	47	0.0630997	1:209516897:C:G	11.5963	-	-	-	-	-	-	-	-	1	0.317427	0.257408
50	WC	1	24	0.153602	1:210340969:G:A	11.7945	10.9699	30	0.109383	1:210340969:G:A	10.9699	-	-	-	-	-	-	-	-	0.999999	0.283309	0.559058
51	WC	1	38	0.07035	1:218620747:T:C	7.94348	7.67976	40	0.0787402	1:218634787:A:G	8.50556	-	-	-	-	-	-	-	-	0.999984	0.682802	0.300277
52	WC	1	72	0.0775771	1:243818286:A:T	9.82711	9.09501	76	0.0638341	1:243818286:A:T	9.09501	-	-	-	-	-	-	-	-	0.999985	0.224276	0.691196
52	WC	2	18	0.627881	1:243533273:A:G	9.33273	9.35696	28	0.355384	1:243533273:A:G	9.35696	-	-	-	-	-	-	-	-	0.999987	0.563699	0.278157
53	WC	1	153	0.11134	2:635864:A:G	74.4781	67.1964	151	0.11451	2:635864:A:G	67.1964	-	-	-	-	195	0.0207991	2:630070:T:C	8.50436	1	0.368986	0.999998
53	WC	2	2	0.8411	2:417167:T:C	59.0126	58.9325	2	0.8373	2:417167:T:C	58.9325	-	-	-	-	-	-	-	-	1	0.244055	0.5
53	WC	3	-	-	-	-	-	78	0.0747287	2:558371:C:A	10.6899	-	-	-	-	-	-	-	-	-	-	-
55	WC	1	-	-	-	-	-	7	0.333735	2:10982487:C:T	8.58003	-	-	-	-	-	-	-	-	-	-	-
57	WC	1	71	0.0774548	2:25143649:C:G	30.2458	21.8932	-	-	-	-	-	-	-	-	146	0.0777818	2:25134524:A:C	10.6898	1	0.446345	0.999998
57	WC	2	1	0.997845	2:25389224:A:G	27.0138	21.6125	-	-	-	-	-	-	-	-	-	-	-	-	1	0.265628	0.999697
57	WC	3	-	-	-	-	-	19	0.113593	2:25150011:C:G	22.1001	-	-	-	-	-	-	-	-	-	-	-
57	WC	4	-	-	-	-	-	6	0.39732	2:25486770:T:C	10.758	-	-	-	-	-	-	-	-	-	-	-
58	WC	1	27	0.118273	2:26953850:C:T	12.8877	11.5408	28	0.083853	2:26953850:C:T	11.5408	-	-	-	-	-	-	-	-	1	0.286587	0.887699
59	WC	1	49	0.0689027	2:28964355:C:T	7.78701	6.45874	58	0.041983	2:28958603:C:T	6.61774	-	-	-	-	-	-	-	-	0.99972	0.405275	0.928793
60	WC	1	115	0.0219224	2:35437986:C:G	9.35724	9.1191	119	0.0173445	2:35437986:C:G	9.1191	-	-	-	-	-	-	-	-	0.999995	0.286922	0.48636
61	WC	1	67	0.191038	2:36803569:C:T	12.0809	10.816	79	0.0860045	2:36803890:G:T	11.3753	-	-	-	-	-	-	-	-	0.999995	0.31059	0.43627
63	WC	1	2	0.842645	2:48953979:T:A	7.98674	6.67869	3	0.719637	2:48953979:T:A	6.67869	-	-	-	-	-	-	-	-	0.996839	0.265211	0.866541
64	WC	1	36	0.0856414	2:50233352:A:C	10.8514	9.55314	27	0.0489142	2:50241865:T:A	9.74343	-	-	-	-	-	-	-	-	0.999976	0.243871	0.616914
64	WC	2	-	-	-	-	-	17	0.176337	2:50751414:C:A	8.70756	-	-	-	-	-	-	-	-	-	-	-
66	WC	1	20	0.499989	2:55281901:C:G	8.38258	7.84926	-	-	-	-	-	-	-	-	-	-	-	-	0.999325	0.70811	0.195593
68	WC	1	6	0.616894	2:56608267:C:A	7.21021	7.52834	6	0.452272	2:56608267:C:A	7.52834	-	-	-	-	-	-	-	-	0.995214	0.300191	0.49913
69	WC	1	24	0.676466	2:58935282:T:G	21.6295	17.3891	37	0.252241	2:58935282:T:G	17.3891	-	-	-	-	-	-	-	-	1	0.336096	0.999
69	WC	2	15	0.442505	2:59294558:T:C	15.1399	15.0192	15	0.130943	2:59330227:A:G	15.4379	-	-	-	-	-	-	-	-	1	0.418502	0.274313
70	WC	1	6	0.510114	2:60285450:T:A	10.426	7.39523	6	0.425413	2:60285450:T:A	7.39523	-	-	-	-	-	-	-	-	0.999993	0.378386	0.996019
71	WC	1	36	0.212946	2:60678501:G:A	7.49201	7.22016	35	0.124046	2:60678501:G:A	7.22016	-	-	-	-	-	-	-	-	0.996392	0.317453	0.499322
73	WC	1	31	0.292113	2:67838474:T:C	13.7445	14.3232	27	0.357751	2:67838474:T:C	14.3232	-	-	-	-	-	-	-	-	1	0.245627	0.344257
74	WC	1	87	0.0458637	2:69522893:C:G	8.32726	8.91536	88	0.0258695	2:69522893:C:G	8.91536	-	-	-	-	-	-	-	-	0.999945	0.371638	0.265107
76	WC	1	35	0.199821	2:86766153:T:C	9.61439	7.59873	43	0.168737	2:86855977:A:G	8.42724	-	-	-	-	-	-	-	-	0.999979	0.236927	0.986181
77	WC	1	9	0.880091	2:100008131:A:T	7.64801	7.64801	9	0.87753	2:100008131:A:T	7.64801	-	-	-	-	-	-	-	-	0.998395	0.499792	0.499811
78	WC	1	10	0.547251	2:100894802:C:G	18.6676	18.6212	44	0.429898	2:100894802:C:G	18.6212	-	-	-	-	-	-	-	-	1	0.259011	0.492521
78	WC	2	60	0.140694	2:100644797:A:G	4.46306	8.39818	-	-	-	-	-	-	-	-	-	-	-	-	0.997759	0.858319	0.809255
79	WC	1	12	0.275386	2:104421692:G:A	10.2666	10.2519	10	0.206216	2:104421692:G:A	10.2519	-	-	-	-	-	-	-	-	1	0.253854	0.425751
80	WC	1	21	0.0726446	2:105977776:G:A	9.28158	9.29802	21	0.0855199	2:105977776:G:A	9.29802	-	-	-	-	-	-	-	-	1	0.373721	0.212959
80	WC	2	26	0.305676	2:105452326:C:T	7.73731	7.58978	-	-	-	-	-	-	-	-	-	-	-	-	0.999858	0.51964	0.544334
80	WC	3	3	0.389405	2:105928904:A:T	7.43616	7.44019	-	-	-	-	-	-	-	-	-	-	-	-	0.995261	0.496403	0.496958
81	WC	1	-	-	-	-	-	25	0.0638752	2:113957637:A:G	7.64449	-	-	-	-	-	-	-	-	-	-	-
82	WC	1	8	0.255445	2:133524156:C:T	11.8094	11.5093	7	0.295357	2:133524156:C:T	11.5093	-	-	-	-	-	-	-	-	0.999999	0.743443	0.360354
86	WC	1	47	0.100919	2:147903445:T:C	11.5255	10.66	57	0.0469132	2:147903802:G:A	10.6756	-	-	-	-	-	-	-	-	1	0.322617	0.703175
87	WC	1	17	0.240004	2:155125644:G:A	7.81192	8.79748	17	0.167693	2:155125644:G:A	8.79748	-	-	-	-	-	-	-	-	0.999939	0.300575	0.20871
91	WC	1	36	0.187071	2:161105876:G:A	10.671	11.2568	37	0.150026	2:161105876:G:A	11.2568	-	-	-	-	-	-	-	-	0.999958	0.332867	0.30986
92	WC	1	97	0.129278	2:162867627:A:G	7.58536	7.69159	115	0.122512	2:162786107:A:G	7.82669	-	-	-	-	-	-	-	-	0.999258	0.44261	0.381565
94	WC	1	89	0.0672645	2:171605495:T:C	9.12604	10.5023	91	0.0340475	2:171605495:T:C	10.5023	-	-	-	-	-	-	-	-	1	0.297931	0.270723
95	WC	1	120	0.28088	2:172890588:A:G	7.97021	7.03991	119	0.0246198	2:172563922:G:A	6.27934	-	-	-	-	-	-	-	-	0.999767	0.531732	0.338557
96	WC	1	97	0.130381	2:175008424:A:C	9.00178	7.79388	117	0.0909974	2:174930016:C:T	7.94474	-	-	-	-	-	-	-	-	0.994264	0.53641	0.497908
97	WC	1	77	0.0277422	2:180901804:G:A	7.81417	7.74717	71	0.0297125	2:180901804:G:A	7.74717	-	-	-	-	-	-	-	-	0.999463	0.232263	0.497682
98	WC	1	10	0.284508	2:181575281:G:A	18.7742	14.97	17	0.144318	2:181567556:T:A	15.1805	-	-	-	-	-	-	-	-	1	0.348572	0.995813
99	WC	1	133	0.40129	2:188282330:T:A	14.6052	12.6443	113	0.0513567	2:188129650:C:T	11.0891	-	-	-	-	-	-	-	-	1	0.346527	0.748706
99	WC	2	51	0.150864	2:188696535:G:C	7.6135	6.67771	41	0.0917276	2:188684507:A:G	6.67309	-	-	-	-	-	-	-	-	0.992673	0.725628	0.415025
103	WC	1	110	0.0646088	2:203991936:T:G	9.90205	10.243	112	0.078581	2:203652838:T:C	10.6606	-	-	-	-	-	-	-	-	0.999998	0.307808	0.418472
104	WC	1	24	0.795666	2:205375909:C:A	12.0778	14.4461	22	0.77651	2:205375909:C:A	14.4461	-	-	-	-	-	-	-	-	1	0.52568	0.367141
106	WC	1	33	0.467517	2:212280780:T:C	10.3334	10.9768	29	0.495951	2:212280780:T:C	10.9768	-	-	-	-	-	-	-	-	0.999913	0.263763	0.319353
106	WC	2	92	0.0227615	2:212033317:A:G	7.15503	9.30429	91	0.0268291	2:211988412:T:C	9.60633	-	-	-	-	-	-	-	-	0.999938	0.306787	0.300851
107	WC	1	4	0.542868	2:213414265:A:G	11.3432	10.8284	4	0.49923	2:213414265:A:G	10.8284	-	-	-	-	-	-	-	-	0.999998	0.193334	0.358745
110	WC	1	13	0.236285	2:220145960:G:C	7.70071	5.32612	-	-	-	-	-	-	-	-	-	-	-	-	0.998114	0.221383	0.995636
112	WC	1	167	0.0128669	2:228997531:C:T	10.1384	10.2318	158	0.0136655	2:228997531:C:T	10.2318	-	-	-	-	-	-	-	-	0.999969	0.316367	0.378958
112	WC	2	9	0.162349	2:228893467:T:C	10.3864	8.90828	-	-	-	-	-	-	-	-	-	-	-	-	0.99829	0.26348	0.782512
113	WC	1	64	0.0938295	2:230762549:C:T	17.2603	16.9398	63	0.0570661	2:230627955:C:T	17.5026	-	-	-	-	-	-	-	-	1	0.32492	0.289446
114	WC	1	9	0.120506	3:9504099:G:A	9.48972	9.47193	9	0.122476	3:9504099:G:A	9.47193	-	-	-	-	-	-	-	-	0.999988	0.235329	0.499488
115	WC	1	60	0.173952	3:10017529:G:A	8.26162	7.92897	-	-	-	-	-	-	-	-	-	-	-	-	0.999858	0.764733	0.498364
116	WC	1	8	0.332698	3:12928548:G:A	11.126	10.8917	13	0.189388	3:12926096:T:C	11.1606	-	-	-	-	-	-	-	-	1	0.847421	0.87407
116	WC	2	24	0.0942595	3:12392272:C:T	11.9066	11.371	25	0.624505	3:12329279:T:C	12.7236	-	-	-	-	-	-	-	-	1	0.324844	0.83758
117	WC	1	-	-	-	-	-	178	0.0242879	3:15737698:T:C	9.70144	-	-	-	-	-	-	-	-	-	-	-
120	WC	1	-	-	-	-	-	21	0.29441	3:35635145:A:T	12.448	-	-	-	-	-	-	-	-	-	-	-
121	WC	1	77	0.0524621	3:41250481:G:A	8.28542	8.27766	97	0.0465022	3:41308348:T:C	8.60903	-	-	-	-	-	-	-	-	0.999875	0.412923	0.406067
122	WC	1	26	0.0824129	3:42325774:A:G	10.3308	8.88855	28	0.0795198	3:42334191:T:A	9.44831	-	-	-	-	-	-	-	-	0.999971	0.651038	0.545869
123	WC	1	5	0.277639	3:44044344:C:T	8.1201	7.27953	33	0.273172	3:44028764:C:T	7.40936	-	-	-	-	-	-	-	-	0.99991	0.87342	0.420686
126	WC	1	2	0.779357	3:48231919:T:G	9.65975	9.71242	2	0.819662	3:48231919:T:G	9.71242	-	-	-	-	-	-	-	-	0.999915	0.268699	0.499907
127	WC	1	87	0.142229	3:49920571:T:C	26.927	26.1735	86	0.195775	3:49920571:T:C	26.1735	-	-	-	-	-	-	-	-	1	0.250617	0.847962
128	WC	1	32	0.154853	3:61251254:T:C	12.0984	10.7326	33	0.0762795	3:61251635:G:A	10.9786	-	-	-	-	-	-	-	-	0.999999	0.237258	0.53508
129	WC	1	9	0.382451	3:62482927:T:G	12.045	11.8039	8	0.407654	3:62482927:T:G	11.8039	-	-	-	-	-	-	-	-	0.999997	0.44583	0.338067
129	WC	2	20	0.694108	3:62687746:A:T	9.52346	9.55351	26	0.468627	3:62687746:A:T	9.55351	-	-	-	-	-	-	-	-	0.999635	0.229406	0.414776
130	WC	1	49	0.291684	3:70543712:T:C	9.58469	8.48628	112	0.0412373	3:70558473:T:C	8.94761	-	-	-	-	-	-	-	-	0.999996	0.794114	0.210768
132	WC	1	100	0.0718848	3:82654171:G:C	12.5607	10.7478	120	0.0268304	3:82713150:C:G	12.1247	-	-	-	-	-	-	-	-	0.99997	0.65015	0.451724
133	WC	1	6	0.220089	3:85898626:A:G	12.6007	15.4231	13	0.212158	3:85902536:T:G	15.2001	-	-	-	-	-	-	-	-	1	0.233235	0.225124
135	WC	1	22	0.206519	3:94038085:C:G	20.0487	17.915	33	0.195117	3:94038085:C:G	17.915	-	-	-	-	-	-	-	-	1	0.356377	0.988882
136	WC	1	48	0.10778	3:99657922:G:A	10.6842	8.82017	-	-	-	-	-	-	-	-	-	-	-	-	0.999993	0.272463	0.882183
137	WC	1	8	0.529697	3:104624105:A:T	12.5794	10.0151	-	-	-	-	-	-	-	-	-	-	-	-	0.999997	0.25782	0.973716
137	WC	2	-	-	-	-	-	12	0.098197	3:104612668:A:G	8.72732	-	-	-	-	-	-	-	-	-	-	-
138	WC	1	2	0.969796	3:107340438:T:A	8.64512	7.0175	-	-	-	-	-	-	-	-	-	-	-	-	0.997666	0.343756	0.939644
140	WC	1	90	0.0231139	3:123098738:T:G	8.00292	7.89711	79	0.0900854	3:123098738:T:G	7.89711	-	-	-	-	-	-	-	-	0.999996	0.388432	0.734181
140	WC	2	24	0.122616	3:123251793:A:G	7.72377	7.21931	46	0.0871942	3:123220264:T:C	7.6912	-	-	-	-	-	-	-	-	0.999997	0.637867	0.453612
141	WC	1	19	0.10346	3:131758077:G:A	21.1955	18.3691	-	-	-	-	-	-	-	-	-	-	-	-	1	0.632268	0.932232
141	WC	2	-	-	-	-	-	74	0.0322723	3:131535382:G:T	16.3008	-	-	-	-	-	-	-	-	-	-	-
142	WC	1	35	0.172938	3:136307767:A:G	20.1178	17.9391	52	0.167463	3:136328270:T:C	18.2015	-	-	-	-	-	-	-	-	1	0.681285	0.828617
143	WC	1	31	0.15681	3:141105570:A:G	11.7138	10.6763	27	0.116864	3:141105570:A:G	10.6763	-	-	-	-	-	-	-	-	1	0.397629	0.408308
143	WC	2	43	0.117409	3:141107612:G:A	8.71019	8.79231	43	0.217437	3:141107612:G:A	8.79231	-	-	-	-	-	-	-	-	1	0.281935	0.701613
144	WC	1	39	0.0965389	3:147124706:G:A	9.04172	7.40299	40	0.11687	3:147134039:A:G	7.57601	-	-	-	-	-	-	-	-	0.999934	0.311695	0.951314
145	WC	1	43	0.0825077	3:148698474:G:A	7.73259	6.97667	43	0.0773856	3:148704081:G:A	7.22693	-	-	-	-	-	-	-	-	0.9997	0.266835	0.60653
147	WC	1	15	0.35072	3:156795468:A:G	20.3835	18.4378	16	0.255859	3:156795468:A:G	18.4378	-	-	-	-	-	-	-	-	1	0.25201	0.958183
148	WC	1	90	0.0372403	3:161461557:G:A	8.47108	7.4022	99	0.0356671	3:161447374:G:A	8.16849	-	-	-	-	-	-	-	-	0.999688	0.28824	0.425294
149	WC	1	10	0.29336	3:170715830:G:A	18.7547	13.504	14	0.295686	3:170724883:T:C	13.8919	-	-	-	-	-	-	-	-	1	0.283333	0.999988
150	WC	1	32	0.109582	3:171130793:G:A	7.5397	7.49744	35	0.092568	3:171130793:G:A	7.49744	-	-	-	-	-	-	-	-	0.999504	0.301671	0.391754
151	WC	1	14	0.394161	3:173114305:A:G	12.3394	10.3636	15	0.307054	3:173114305:A:G	10.3636	-	-	-	-	-	-	-	-	1	0.785064	0.752131
153	WC	1	16	0.167303	3:176320312:C:T	9.30042	8.08709	-	-	-	-	-	-	-	-	-	-	-	-	0.999722	0.265414	0.705768
154	WC	1	66	0.093921	3:182260928:A:G	7.50487	5.13804	81	0.0255531	3:182262873:C:T	5.78596	-	-	-	-	-	-	-	-	0.999494	0.439687	0.978107
155	WC	1	20	0.233328	3:185828465:T:C	21.5928	16.3831	24	0.216613	3:185826740:T:G	16.3984	-	-	-	-	22	0.0884547	3:185818882:A:G	8.09378	1	0.216999	0.999998
159	WC	1	14	0.345639	4:6490789:T:C	9.27011	9.89764	13	0.206081	4:6492739:G:A	10.014	-	-	-	-	-	-	-	-	1	0.321896	0.257658
160	WC	1	31	0.372742	4:18351898:C:T	16.3568	14.8456	31	0.0961901	4:18373148:A:T	14.8679	-	-	-	-	-	-	-	-	1	0.302448	0.66687
161	WC	1	101	0.182641	4:20120274:C:T	15.4794	15.9693	103	0.210644	4:20120274:C:T	15.9693	-	-	-	-	-	-	-	-	1	0.274147	0.480502
161	WC	2	-	-	-	-	-	43	0.130362	4:20260028:T:G	9.97792	-	-	-	-	-	-	-	-	-	-	-
162	WC	1	4	0.354451	4:25377811:A:C	16.0318	15.8751	4	0.303656	4:25377777:A:C	15.8911	-	-	-	-	-	-	-	-	1	0.35784	0.5
163	WC	1	16	0.232084	4:26323082:G:C	8.93144	6.65225	44	0.131883	4:26323082:G:C	6.65225	-	-	-	-	-	-	-	-	0.999764	0.305843	0.962341
164	WC	1	9	0.359706	4:28489339:A:T	13.5511	13.0612	12	0.35532	4:28489339:A:T	13.0612	-	-	-	-	-	-	-	-	1	0.371196	0.530209
165	WC	1	14	0.143085	4:31023610:C:A	9.19997	7.58764	-	-	-	-	-	-	-	-	-	-	-	-	0.996815	0.260679	0.80943
166	WC	1	23	0.270414	4:41390671:G:T	8.22243	5.73759	-	-	-	-	-	-	-	-	-	-	-	-	0.999382	0.846403	0.854466
167	WC	1	5	0.259948	4:45175691:C:T	38.3106	28.6742	5	0.318667	4:45186139:G:A	29.0088	-	-	-	-	5	0.305374	4:45175691:C:T	11.6533	1	0.24808	1
168	WC	1	341	0.146268	4:49303827:G:A	9.5092	9.57128	356	0.138821	4:49303827:G:A	9.57128	-	-	-	-	-	-	-	-	0.999965	0.262557	0.349548
169	WC	1	84	0.094563	4:55492690:C:T	8.54883	7.81741	101	0.0407114	4:55490941:T:C	7.34269	-	-	-	-	-	-	-	-	0.999206	0.674133	0.297804
169	WC	2	70	0.109422	4:55705593:A:T	8.26922	7.67259	-	-	-	-	-	-	-	-	-	-	-	-	0.995918	0.220186	0.618384
170	WC	1	109	0.0532687	4:65737034:T:A	8.59551	7.66843	-	-	-	-	-	-	-	-	-	-	-	-	0.999561	0.271317	0.472219
171	WC	1	41	0.113066	4:67815504:A:G	10.2954	9.25767	44	0.0679507	4:67803507:A:T	9.5073	-	-	-	-	-	-	-	-	0.999953	0.503211	0.519445
173	WC	1	104	0.0604676	4:82176772:T:A	7.96617	6.26716	120	0.0457739	4:82189748:T:A	7.12953	-	-	-	-	-	-	-	-	0.999861	0.294183	0.897323
174	WC	1	9	0.193054	4:89045331:A:G	9.32597	7.73856	9	0.162788	4:89054667:A:G	7.7983	-	-	-	-	-	-	-	-	0.999312	0.250319	0.877099
175	WC	1	39	0.0883106	4:91248375:A:C	8.66857	7.22576	44	0.043946	4:91247303:A:G	7.29602	-	-	-	-	-	-	-	-	0.999379	0.283097	0.763506
176	WC	1	163	0.0367858	4:95021973:C:T	7.32938	7.0824	190	0.0334365	4:95021973:C:T	7.0824	-	-	-	-	-	-	-	-	0.998814	0.342758	0.322341
177	WC	1	30	0.391865	4:96150044:A:T	11.3496	10.2498	39	0.284689	4:96150044:A:T	10.2498	-	-	-	-	-	-	-	-	0.999992	0.323586	0.72845
178	WC	1	1	0.993431	4:100239319:T:C	4.96537	9.13604	1	0.998988	4:100239319:T:C	9.13604	-	-	-	-	-	-	-	-	0.999988	0.221693	0.399666
179	WC	1	2	0.96682	4:102708997:C:A	12.7791	12.5743	2	0.97459	4:102708997:C:A	12.5743	-	-	-	-	-	-	-	-	0.999968	0.363094	0.441711
179	WC	2	22	0.566508	4:103385407:T:C	9.01646	8.32454	26	0.313762	4:103188709:C:T	10.7953	-	-	-	-	-	-	-	-	0.994866	0.540959	0.498289
180	WC	1	1	0.99343	4:113323430:C:A	9.6706	9.87755	1	0.998533	4:113323430:C:A	9.87755	-	-	-	-	-	-	-	-	0.999937	0.255479	0.386437
181	WC	1	47	0.10655	4:130761876:A:G	8.54379	7.60155	61	0.361749	4:130749658:G:T	9.91688	-	-	-	-	-	-	-	-	0.99994	0.529955	0.270071
182	WC	1	44	0.434971	4:137083193:A:C	14.7737	13.0603	32	0.354645	4:137094048:C:A	13.4642	-	-	-	-	-	-	-	-	1	0.301582	0.717603
183	WC	1	-	-	-	-	-	1	0.99078	4:139750074:G:C	7.46432	-	-	-	-	-	-	-	-	-	-	-
184	WC	1	37	0.119432	4:140863365:A:C	12.5715	12.8679	37	0.0755663	4:140863365:A:C	12.8679	-	-	-	-	-	-	-	-	1	0.261001	0.302039
185	WC	1	30	0.0911771	4:145886139:G:C	8.68655	8.70483	31	0.0738882	4:145886139:G:C	8.70483	-	-	-	-	-	-	-	-	1	0.235427	0.445994
186	WC	1	5	0.458528	4:162091639:T:C	10.4547	9.4367	5	0.442431	4:162091639:T:C	9.4367	-	-	-	-	-	-	-	-	0.99998	0.245596	0.703482
188	WC	1	56	0.0798675	4:180168625:C:A	5.49648	9.1325	67	0.0271466	4:180168625:C:A	9.1325	-	-	-	-	-	-	-	-	0.999993	0.236693	0.659663
189	WC	1	332	0.0477071	5:285584:G:A	10.4202	8.85836	391	0.0259627	5:236760:C:A	9.61	-	-	-	-	-	-	-	-	0.999994	0.919249	0.470444
192	WC	1	88	0.0731788	5:53306642:A:C	9.29226	6.97717	82	0.0300477	5:53306642:A:C	6.97717	-	-	-	-	-	-	-	-	0.999988	0.265593	0.938796
193	WC	1	9	0.165448	5:55808475:C:T	8.45346	6.47139	-	-	-	-	-	-	-	-	10	0.157051	5:55808475:C:T	6.47139	0.971802	0.24806	0.998945
195	WC	1	29	0.0846637	5:63034606:G:A	10.3393	9.76699	29	0.0613717	5:63034606:G:A	9.76699	-	-	-	-	-	-	-	-	0.999985	0.309975	0.380191
196	WC	1	14	0.318999	5:63944519:C:T	9.13083	5.65787	-	-	-	-	-	-	-	-	-	-	-	-	0.999965	0.305863	0.993733
197	WC	1	27	0.145873	5:66200447:A:C	11.8931	9.31083	47	0.0745338	5:66200783:C:T	9.69442	-	-	-	-	-	-	-	-	1	0.500888	0.991993
198	WC	1	7	0.516323	5:67597321:T:C	9.25477	7.36441	-	-	-	-	-	-	-	-	-	-	-	-	0.999638	0.295536	0.941107
199	WC	1	4	0.958354	5:75003678:T:C	38.914	36.3219	6	0.966617	5:75003678:T:C	36.3219	-	-	-	-	-	-	-	-	1	0.281998	0.97604
199	WC	2	199	0.0138679	5:74558893:A:G	24.9965	20.5774	-	-	-	-	-	-	-	-	-	-	-	-	0.999184	0.300667	0.990841
201	WC	1	98	0.0540543	5:77401152:G:A	7.62197	6.8941	111	0.0438895	5:77389973:G:A	6.90047	-	-	-	-	-	-	-	-	0.999984	0.263265	0.675275
202	WC	1	48	0.434884	5:80830788:A:G	10.9052	11.2802	42	0.564951	5:80830788:A:G	11.2802	-	-	-	-	-	-	-	-	0.999999	0.282005	0.325492
204	WC	1	11	0.406749	5:87986314:C:A	26.3982	22.2976	26	0.204832	5:87986314:C:A	22.2976	-	-	-	-	-	-	-	-	1	0.24561	0.999832
204	WC	2	18	0.28522	5:87682877:C:G	21.4512	21.8044	19	0.260795	5:87682877:C:G	21.8044	-	-	-	-	-	-	-	-	1	0.225856	0.493986
207	WC	1	9	0.231801	5:95867223:C:A	12.1926	7.46613	-	-	-	-	-	-	-	-	-	-	-	-	0.999554	0.408959	0.999982
207	WC	2	33	0.716705	5:95694609:C:G	11.1595	9.58759	35	0.0529927	5:95723381:G:A	9.70423	-	-	-	-	-	-	-	-	0.999995	0.564029	0.7165
207	WC	3	59	0.0648304	5:96159523:A:G	8.14206	5.48006	-	-	-	-	-	-	-	-	-	-	-	-	0.991607	0.241888	0.996118
207	WC	4	-	-	-	-	-	-	-	-	-	-	-	-	-	98	0.0360888	5:95841133:G:A	7.93508	-	-	-
208	WC	1	71	0.115939	5:103933473:C:T	11.8254	11.3459	62	0.102921	5:103940415:T:A	11.8097	-	-	-	-	-	-	-	-	1	0.670119	0.324716
214	WC	1	99	0.48842	5:119389031:C:G	10.9952	10.0432	102	0.016001	5:119385261:T:C	10.2764	-	-	-	-	-	-	-	-	0.999997	0.374755	0.28154
215	WC	1	71	0.222521	5:122754416:A:G	16.0761	14.1178	77	0.142561	5:122755562:C:T	14.1178	-	-	-	-	-	-	-	-	1	0.272663	0.875381
217	WC	1	244	0.0589448	5:130367792:A:G	9.24734	9.1322	304	0.0449241	5:130367792:A:G	9.1322	-	-	-	-	-	-	-	-	0.999981	0.293034	0.508537
218	WC	1	-	-	-	-	-	7	0.552901	5:131271022:T:G	7.48032	-	-	-	-	-	-	-	-	-	-	-
219	WC	1	20	0.30144	5:133865452:A:G	8.59602	6.87766	-	-	-	-	-	-	-	-	-	-	-	-	0.999556	0.291853	0.94187
221	WC	1	2	0.614836	5:139086651:A:T	11.5702	10.4562	2	0.512725	5:139084092:A:G	10.5013	-	-	-	-	-	-	-	-	1	0.416172	0.907815
222	WC	1	11	0.444439	5:142652057:T:A	10.6629	9.94637	12	0.389795	5:142652057:T:A	9.94637	-	-	-	-	-	-	-	-	1	0.227205	0.617658
223	WC	1	1	0.999854	5:145895394:G:A	8.47599	8.47597	1	0.999849	5:145895394:G:A	8.47597	-	-	-	-	-	-	-	-	0.999659	0.499939	0.499963
224	WC	1	75	0.0342197	5:153106197:A:G	10.6786	11.1195	65	0.0318631	5:153106197:A:G	11.1195	-	-	-	-	-	-	-	-	0.9995	0.229158	0.289804
224	WC	2	15	0.113714	5:153537893:G:T	10.7582	9.84281	15	0.092808	5:153543466:A:G	9.84281	-	-	-	-	-	-	-	-	1	0.249079	0.753388
227	WC	1	252	0.0534627	5:164472725:C:A	8.21077	6.87821	-	-	-	-	-	-	-	-	-	-	-	-	0.999602	0.641274	0.500708
228	WC	1	24	0.245952	5:167362416:A:T	7.43016	7.60312	-	-	-	-	-	-	-	-	-	-	-	-	0.999781	0.474353	0.310497
229	WC	1	25	0.0897265	5:170530930:A:G	13.8771	10.9394	296	0.0587269	5:170532105:A:G	11.0866	-	-	-	-	-	-	-	-	1	0.338795	0.987662
231	WC	1	-	-	-	-	-	34	0.627923	5:178988608:T:A	9.50328	-	-	-	-	-	-	-	-	-	-	-
232	WC	1	47	0.0843242	6:2050881:G:A	8.32643	10.3393	50	0.0690671	6:2030663:G:T	10.6001	-	-	-	-	-	-	-	-	0.999999	0.393749	0.354245
233	WC	1	33	0.0737193	6:12086826:G:A	10.3037	10.1149	33	0.0842419	6:12142817:A:G	9.65163	-	-	-	-	-	-	-	-	0.999998	0.314123	0.752012
234	WC	1	19	0.147955	6:13189275:T:C	11.5817	9.19401	32	0.0870724	6:13180454:T:C	9.32896	-	-	-	-	-	-	-	-	0.999996	0.272448	0.968278
235	WC	1	31	0.0488477	6:15237413:A:G	6.35635	7.30144	30	0.0485418	6:15237413:A:G	7.30144	-	-	-	-	-	-	-	-	0.999094	0.23234	0.282375
236	WC	1	19	0.58123	6:16728694:A:T	8.30803	6.40382	26	0.389829	6:16758345:G:C	6.92944	-	-	-	-	-	-	-	-	0.998406	0.429221	0.683835
237	WC	1	19	0.281901	6:19078274:A:G	9.10863	7.03071	25	0.124099	6:19128366:G:T	7.4491	-	-	-	-	-	-	-	-	0.999803	0.281654	0.881006
238	WC	1	2	0.98741	6:19839415:C:T	9.32855	9.42122	2	0.980436	6:19839415:C:T	9.42122	-	-	-	-	-	-	-	-	0.999805	0.2989	0.499982
240	WC	1	10	0.502961	6:26159356:G:A	17.3326	23.1498	8	0.333533	6:26159356:G:A	23.1498	-	-	-	-	-	-	-	-	1	0.233634	0.200332
241	WC	1	-	-	-	-	-	-	-	-	-	-	-	-	-	81	0.0710825	6:28431251:C:T	7.53653	-	-	-
242	WC	1	3	0.605953	6:34577257:A:G	29.9285	29.767	-	-	-	-	-	-	-	-	-	-	-	-	1	0.30843	0.5
242	WC	2	7	0.521096	6:34214322:C:G	27.8159	22.6305	8	0.186626	6:34185755:C:T	22.4605	-	-	-	-	-	-	-	-	1	0.267466	0.999945
242	WC	3	113	0.0908511	6:33459829:T:C	14.2758	13.8318	-	-	-	-	-	-	-	-	-	-	-	-	1	0.205031	0.39425
242	WC	4	-	-	-	-	-	52	0.0970579	6:34548296:C:T	27.8929	-	-	-	-	-	-	-	-	-	-	-
243	WC	1	5	0.468673	6:40362023:C:T	22.9378	25.3226	5	0.506413	6:40366427:C:T	24.3616	-	-	-	-	-	-	-	-	1	0.239522	0.280168
243	WC	2	-	-	-	-	-	9	0.241362	6:40400877:G:A	9.7142	-	-	-	-	-	-	-	-	-	-	-
245	WC	1	3	0.404234	6:43588227:T:A	8.19805	8.31621	3	0.406525	6:43588227:T:A	8.31621	-	-	-	-	-	-	-	-	0.999894	0.499977	0.49999
247	WC	1	30	0.343445	6:50798526:C:T	38.6338	32.1639	38	0.079779	6:50803050:A:G	32.4152	-	-	-	-	-	-	-	-	1	0.888335	0.999073
247	WC	2	50	0.0555287	6:51771578:C:A	9.72262	13.1322	53	0.0527847	6:51760515:A:G	13.1573	-	-	-	-	-	-	-	-	0.999999	0.35873	0.434071
247	WC	3	-	-	-	-	-	39	0.943482	6:50683009:T:C	14.6622	-	-	-	-	-	-	-	-	-	-	-
248	WC	1	6	0.271973	6:53762092:A:G	6.36917	8.33279	7	0.247506	6:53789830:G:T	8.52865	-	-	-	-	-	-	-	-	0.999831	0.326054	0.228988
252	WC	1	4	0.393496	6:73742152:G:A	10.0161	6.89272	5	0.346272	6:73742334:T:C	6.92769	-	-	-	-	-	-	-	-	0.999976	0.284295	0.998747
254	WC	1	78	0.213198	6:80310375:C:T	7.9393	9.14634	-	-	-	-	-	-	-	-	-	-	-	-	0.999933	0.247567	0.577125
255	WC	1	46	0.0621183	6:83433228:G:A	11.3273	12.0271	49	0.0497123	6:83433228:G:A	12.0271	-	-	-	-	-	-	-	-	1	0.25201	0.301474
258	WC	1	38	0.0752316	6:98528143:C:T	6.95078	11.1209	42	0.0635778	6:98513032:A:G	11.1343	-	-	-	-	-	-	-	-	0.999995	0.233988	0.833931
258	WC	2	-	-	-	-	-	147	0.0858192	6:97752902:C:G	9.40182	-	-	-	-	-	-	-	-	-	-	-
260	WC	1	46	0.0637117	6:104768201:A:G	8.19552	9.65192	46	0.0453676	6:104790532:A:T	10.1436	-	-	-	-	-	-	-	-	0.999982	0.330699	0.282457
261	WC	1	9	0.196504	6:108895386:C:T	21.6887	18.5327	11	0.152409	6:108888593:C:G	18.6953	-	-	-	-	-	-	-	-	1	0.308371	0.993938
262	WC	1	19	0.369959	6:120173501:C:G	9.74666	8.56844	-	-	-	-	-	-	-	-	-	-	-	-	0.999689	0.368756	0.667303
263	WC	1	5	0.95234	6:124925032:G:C	9.03829	8.17956	-	-	-	-	-	-	-	-	-	-	-	-	0.999844	0.635982	0.88593
264	WC	1	25	0.280837	6:126090277:T:C	11.1704	9.55567	25	0.135377	6:126090277:T:C	9.55567	-	-	-	-	-	-	-	-	0.999995	0.351525	0.73671
265	WC	1	2	0.649191	6:127440047:T:C	10.5415	10.6299	2	0.653099	6:127440047:T:C	10.6299	-	-	-	-	-	-	-	-	0.999908	0.2754	0.499991
266	WC	1	21	0.112393	6:131926334:C:T	9.72308	7.04677	45	0.175755	6:131897278:C:T	7.46839	-	-	-	-	-	-	-	-	0.999965	0.34672	0.98975
270	WC	1	97	0.0554125	6:153371503:C:T	9.09931	6.41039	-	-	-	-	-	-	-	-	-	-	-	-	0.949171	0.505513	0.924556
270	WC	2	-	-	-	-	-	46	0.0561677	6:153478557:A:G	8.88466	-	-	-	-	-	-	-	-	-	-	-
271	WC	1	70	0.162896	6:154355100:A:G	10.8431	9.70751	52	0.395018	6:154333183:T:C	10.9501	-	-	-	-	-	-	-	-	0.999818	0.405305	0.671485
271	WC	2	5	0.747476	6:154332947:A:G	10.4756	7.31327	-	-	-	-	-	-	-	-	-	-	-	-	0.982698	0.757497	0.849076
272	WC	1	155	0.0197728	6:162959201:C:T	8.18522	8.04112	138	0.0411941	6:163009030:T:A	8.74609	-	-	-	-	-	-	-	-	0.999874	0.264925	0.383555
273	WC	1	42	0.300585	7:2083267:C:T	9.21254	9.69366	36	0.238053	7:2083267:C:T	9.69366	-	-	-	-	-	-	-	-	0.999977	0.393737	0.371655
274	WC	1	88	0.0807012	7:2862542:C:A	12.1938	11.7947	89	0.0725659	7:2862542:C:A	11.7947	-	-	-	-	-	-	-	-	0.999966	0.276486	0.435513
274	WC	2	29	0.146249	7:3125220:C:T	8.30225	8.21501	29	0.151302	7:3125220:C:T	8.21501	-	-	-	-	-	-	-	-	0.999291	0.25245	0.266012
274	WC	3	118	0.0674424	7:2908208:T:C	9.60293	9.40644	114	0.0728263	7:2907465:T:C	9.61297	-	-	-	-	-	-	-	-	0.993693	0.275527	0.499669
281	WC	1	7	0.570297	7:44804225:C:T	6.00926	7.34468	7	0.621833	7:44804225:C:T	7.34468	-	-	-	-	-	-	-	-	0.999994	0.313057	0.30223
282	WC	1	40	0.147102	7:50564204:G:T	12.4227	12.168	34	0.225998	7:50564204:G:T	12.168	-	-	-	-	-	-	-	-	0.999999	0.260795	0.553048
283	WC	1	5	0.283595	7:70038969:G:T	12.8365	11.6275	5	0.240919	7:70038969:G:T	11.6275	-	-	-	-	-	-	-	-	1	0.524193	0.822842
283	WC	2	91	0.0236397	7:69789374:A:G	7.9307	6.27775	114	0.0212277	7:69789374:A:G	6.27775	-	-	-	-	-	-	-	-	0.999793	0.231932	0.956466
284	WC	1	32	0.373929	7:71586049:T:C	12.247	11.7417	31	0.218759	7:71586211:A:T	11.9466	-	-	-	-	-	-	-	-	0.999999	0.334924	0.483832
285	WC	1	1	0.996711	7:74489486:T:C	15.3187	15.2286	1	0.997488	7:74489486:T:C	15.2286	-	-	-	-	-	-	-	-	0.999996	0.258277	0.499991
286	WC	1	26	0.226758	7:75123519:G:T	22.4319	20.3142	23	0.323498	7:75050086:T:C	21.3518	-	-	-	-	-	-	-	-	1	0.540597	0.764946
287	WC	1	22	0.537414	7:76682610:T:C	16.5592	12.156	-	-	-	-	-	-	-	-	-	-	-	-	1	0.297062	0.999723
287	WC	2	-	-	-	-	-	19	0.0763743	7:77049603:A:G	7.58199	-	-	-	-	-	-	-	-	-	-	-
288	WC	1	15	0.364018	7:77831910:G:A	10.8636	6.92156	-	-	-	-	-	-	-	-	-	-	-	-	0.999969	0.587613	0.998152
289	WC	1	31	0.509071	7:92253972:G:A	8.49377	10.5626	33	0.204362	7:92253972:G:A	10.5626	-	-	-	-	-	-	-	-	0.999959	0.312821	0.293815
290	WC	1	40	0.0450943	7:99054289:T:G	14.8608	12.0947	40	0.0635051	7:99023461:A:G	12.2728	-	-	-	-	-	-	-	-	1	0.19809	0.98337
291	WC	1	12	0.266698	7:103417134:G:T	9.79129	10.6707	11	0.197066	7:103416541:C:A	11.2955	-	-	-	-	-	-	-	-	1	0.337182	0.279369
294	WC	1	-	-	-	-	-	2	0.988959	7:114352615:G:A	8.07131	-	-	-	-	-	-	-	-	-	-	-
295	WC	1	21	0.0631509	7:121963813:C:A	11.9201	11.4602	21	0.0634608	7:121963813:C:A	11.4602	-	-	-	-	-	-	-	-	1	0.606421	0.499751
296	WC	1	26	0.0755785	7:130430930:C:T	10.761	8.49746	42	0.0657977	7:130466854:A:G	6.6066	-	-	-	-	-	-	-	-	0.999989	0.267962	0.999999
297	WC	1	133	0.0430936	7:133535395:A:C	9.95078	9.29413	138	0.0297546	7:133529648:A:C	9.71584	-	-	-	-	-	-	-	-	0.999999	0.425711	0.482098
298	WC	1	12	0.464487	7:150668070:C:T	11.3898	11.0583	-	-	-	-	-	-	-	-	-	-	-	-	1	0.434434	0.403612
298	WC	2	-	-	-	-	-	19	0.146382	7:150637834:C:T	11.3861	-	-	-	-	-	-	-	-	-	-	-
298	WC	3	-	-	-	-	-	21	0.147894	7:150782617:G:A	8.73317	-	-	-	-	-	-	-	-	-	-	-
301	WC	1	-	-	-	-	-	27	0.137512	8:23389571:T:C	9.37911	-	-	-	-	-	-	-	-	-	-	-
304	WC	1	1	0.993347	8:27261138:C:G	11.9872	11.9316	1	0.998134	8:27261138:C:G	11.9316	-	-	-	-	-	-	-	-	0.999999	0.24311	0.500913
306	WC	1	3	0.485493	8:30854033:A:G	16.5355	16.7678	3	0.47981	8:30854033:A:G	16.7678	-	-	-	-	-	-	-	-	1	0.258247	0.499999
307	WC	1	15	0.259297	8:38329650:C:T	9.98674	8.28874	16	0.187299	8:38329650:C:T	8.28874	-	-	-	-	-	-	-	-	0.999961	0.367874	0.792885
310	WC	1	-	-	-	-	-	65	0.204226	8:64702385:A:T	10.1408	-	-	-	-	-	-	-	-	-	-	-
311	WC	1	28	0.402993	8:67194135:T:C	7.55893	7.50372	33	0.186071	8:67205241:A:C	8.36804	-	-	-	-	-	-	-	-	0.999823	0.642868	0.268902
311	WC	2	-	-	-	-	-	66	0.048172	8:68271955:A:G	8.40272	-	-	-	-	-	-	-	-	-	-	-
312	WC	1	6	0.567127	8:73443198:G:T	27.1784	22.6487	-	-	-	-	-	-	-	-	-	-	-	-	1	0.38819	0.999257
312	WC	2	-	-	-	-	-	11	0.245077	8:73440371:G:T	23.1869	-	-	-	-	-	-	-	-	-	-	-
313	WC	1	83	0.076997	8:77224112:A:G	17.6341	14.9572	83	0.0633952	8:77223088:G:A	15.0804	-	-	-	-	-	-	-	-	0.999999	0.448423	0.637485
313	WC	2	12	0.157203	8:76676187:T:C	14.5706	11.1352	-	-	-	-	-	-	-	-	-	-	-	-	0.990514	0.620316	0.916611
315	WC	1	57	0.108774	8:85089394:G:A	7.4168	5.80195	-	-	-	-	-	-	-	-	-	-	-	-	0.994974	0.247303	0.907133
316	WC	1	42	0.178806	8:94646440:A:G	7.89757	5.6443	-	-	-	-	-	-	-	-	-	-	-	-	0.993691	0.516976	0.939274
317	WC	1	44	0.0534531	8:95624107:G:A	6.22614	8.24565	-	-	-	-	-	-	-	-	-	-	-	-	0.999846	0.578221	0.34052
319	WC	1	28	0.243954	8:116661874:A:G	15.0094	10.3881	-	-	-	-	-	-	-	-	-	-	-	-	0.999999	0.921833	0.999265
319	WC	2	146	0.114976	8:116589497:T:A	11.277	9.87176	150	0.0374565	8:116555841:C:T	10.7543	-	-	-	-	-	-	-	-	0.999998	0.357687	0.748861
319	WC	3	-	-	-	-	-	94	0.192213	8:116671848:A:G	11.1567	-	-	-	-	-	-	-	-	-	-	-
320	WC	1	23	0.281785	8:118884379:A:G	7.23508	8.24103	22	0.386669	8:118884379:A:G	8.24103	-	-	-	-	-	-	-	-	0.999686	0.246023	0.240636
321	WC	1	8	0.257231	8:142619393:C:T	9.34027	8.44138	8	0.26639	8:142624527:G:T	8.64588	-	-	-	-	-	-	-	-	0.999978	0.306502	0.484732
322	WC	1	11	0.956111	8:143300279:G:A	8.66999	12.4221	17	0.626535	8:143300279:G:A	12.4221	-	-	-	-	-	-	-	-	1	0.236852	0.733925
325	WC	1	14	0.321413	9:14768540:C:G	9.50004	9.92078	15	0.304765	9:14768540:C:G	9.92078	-	-	-	-	-	-	-	-	0.998555	0.255558	0.281912
325	WC	2	38	0.251596	9:14689633:T:C	8.26688	6.48419	-	-	-	-	-	-	-	-	-	-	-	-	0.9966	0.251346	0.968809
327	WC	1	-	-	-	-	-	14	0.333674	9:16728721:C:A	10.1108	-	-	-	-	-	-	-	-	-	-	-
328	WC	1	28	0.489669	9:23195430:G:C	9.32929	8.28711	31	0.167137	9:23195430:G:C	8.28711	-	-	-	-	-	-	-	-	0.99934	0.348864	0.407186
329	WC	1	54	0.0587743	9:27802430:T:C	7.55253	6.43907	54	0.0669477	9:27780653:C:T	6.75863	-	-	-	-	-	-	-	-	1	0.277603	0.693653
330	WC	1	8	0.188873	9:28425515:C:G	26.0091	22.2304	16	0.16067	9:28414625:C:T	22.425	-	-	-	-	-	-	-	-	1	0.918325	0.990142
331	WC	1	1	0.996593	9:30823761:A:G	8.35546	8.80572	1	0.999369	9:30823761:A:G	8.80572	-	-	-	-	-	-	-	-	0.998647	0.249836	0.245651
333	WC	1	83	0.11475	9:37278064:A:T	9.98338	8.83508	-	-	-	-	-	-	-	-	-	-	-	-	0.999869	0.939563	0.356883
336	WC	1	42	0.0416571	9:88915566:A:T	8.64168	6.27644	43	0.0442787	9:88915566:A:T	6.27644	-	-	-	-	-	-	-	-	0.999808	0.529511	0.991179
337	WC	1	28	0.142	9:92212610:T:A	11.5461	10.9038	30	0.152344	9:92212610:T:A	10.9038	-	-	-	-	-	-	-	-	0.999997	0.223757	0.572112
338	WC	1	16	0.288975	9:94186973:C:A	10.351	9.78003	16	0.19718	9:94186527:T:A	9.73781	-	-	-	-	-	-	-	-	0.999984	0.34674	0.351064
339	WC	1	45	0.115624	9:96433396:G:A	6.64359	9.30664	41	0.110899	9:96433396:G:A	9.30664	-	-	-	-	-	-	-	-	0.999878	0.374976	0.470946
341	WC	1	46	0.046566	9:103108178:A:G	9.62106	10.0347	46	0.032432	9:103061366:A:G	10.1705	-	-	-	-	-	-	-	-	1	0.507524	0.470973
342	WC	1	1	0.998873	9:111932342:C:T	12.5629	8.68314	-	-	-	-	-	-	-	-	-	-	-	-	1	0.671423	0.998436
342	WC	2	-	-	-	-	-	11	0.27463	9:111944243:C:T	10.5104	-	-	-	-	-	-	-	-	-	-	-
344	WC	1	21	0.795764	9:122957315:A:T	10.514	8.90432	-	-	-	-	-	-	-	-	-	-	-	-	0.999953	0.265611	0.883879
344	WC	2	-	-	-	-	-	61	0.106245	9:122957315:A:T	8.90432	-	-	-	-	-	-	-	-	-	-	-
345	WC	1	28	0.107738	9:124627012:A:G	10.0194	9.80691	29	0.077459	9:124627012:A:G	9.80691	-	-	-	-	-	-	-	-	0.999993	0.51923	0.230662
347	WC	1	2	0.989745	9:129408290:C:T	11.923	8.64825	-	-	-	-	-	-	-	-	-	-	-	-	0.999748	0.253656	0.994586
348	WC	1	26	0.252108	9:131026108:G:A	9.3536	8.34374	32	0.223332	9:131026108:G:A	8.34374	-	-	-	-	-	-	-	-	0.999829	0.258576	0.745335
349	WC	1	-	-	-	-	-	25	0.145492	9:133788465:G:C	8.31797	-	-	-	-	-	-	-	-	-	-	-
350	WC	1	53	0.0544705	9:134931017:C:G	8.46306	6.08605	56	0.0509781	9:134849254:G:A	6.48819	-	-	-	-	-	-	-	-	0.999874	0.242746	0.982003
351	WC	1	1	0.992459	9:137978112:C:T	7.41319	7.41879	-	-	-	-	-	-	-	-	-	-	-	-	0.990754	0.49493	0.496116
353	WC	1	15	0.321359	10:16764483:T:C	11.5722	11.0319	17	0.263786	10:16766461:C:T	11.1061	-	-	-	-	-	-	-	-	0.999999	0.252201	0.39456
354	WC	1	22	0.503497	10:21830104:A:G	25.3059	24.7664	28	0.302385	10:22037809:A:G	24.3445	-	-	-	-	-	-	-	-	1	0.368563	0.455682
355	WC	1	32	0.118714	10:34014629:G:T	10.5077	8.79499	-	-	-	-	-	-	-	-	-	-	-	-	0.999998	0.827031	0.962277
357	WC	1	20	0.287984	10:36230921:C:T	7.74812	8.56201	18	0.314281	10:36230921:C:T	8.56201	-	-	-	-	-	-	-	-	0.999849	0.295298	0.222289
359	WC	1	11	0.515179	10:61849882:C:T	6.60189	7.81594	3	0.833483	10:61842645:C:T	8.52247	-	-	-	-	-	-	-	-	0.999733	0.358627	0.25014
363	WC	1	1	0.996892	10:75519691:C:A	10.0944	10.1072	1	0.996957	10:75519691:C:A	10.1072	-	-	-	-	-	-	-	-	1	0.499945	0.5
366	WC	1	-	-	-	-	-	14	0.182372	10:80925577:G:C	9.08136	-	-	-	-	-	-	-	-	-	-	-
367	WC	1	161	0.0312194	10:87412940:G:T	8.40066	8.59062	160	0.0391622	10:87412940:G:T	8.59062	-	-	-	-	-	-	-	-	0.999963	0.409571	0.462801
368	WC	1	23	0.0863278	10:88127995:G:C	9.50529	7.12035	-	-	-	-	-	-	-	-	-	-	-	-	0.996244	0.24802	0.941751
370	WC	1	7	0.391177	10:99778226:A:G	17.658	18.2991	7	0.306708	10:99778226:A:G	18.2991	-	-	-	-	-	-	-	-	1	0.308868	0.508765
371	WC	1	2	0.660276	10:102420171:G:A	9.45593	9.13324	2	0.662713	10:102420171:G:A	9.13324	-	-	-	-	-	-	-	-	1	0.231631	0.509237
371	WC	2	1	0.997665	10:102626510:G:T	9.26273	9.35289	1	0.998112	10:102626510:G:T	9.35289	-	-	-	-	-	-	-	-	0.999989	0.230291	0.5001
372	WC	1	103	0.0292975	10:104776527:G:A	10.7577	6.84717	-	-	-	-	-	-	-	-	114	0.126054	10:104636276:C:T	5.74591	0.99998	0.24331	0.998919
373	WC	1	4	0.633269	10:114908164:T:G	7.7765	7.74807	-	-	-	-	-	-	-	-	-	-	-	-	0.988713	0.496809	0.498319
374	WC	1	105	0.0340491	10:115975988:T:C	9.49553	8.31595	109	0.0290921	10:115975988:T:C	8.31595	-	-	-	-	-	-	-	-	0.999989	0.443747	0.593182
375	WC	1	52	0.176939	10:118650996:C:T	11.6944	10.6637	-	-	-	-	-	-	-	-	-	-	-	-	0.999999	0.257124	0.707805
377	WC	1	22	0.726428	10:122061612:A:G	7.88406	6.98087	25	0.807051	10:122061612:A:G	6.98087	-	-	-	-	-	-	-	-	0.996822	0.259212	0.717309
378	WC	1	48	0.102793	10:122897959:G:A	7.47965	8.18285	-	-	-	-	-	-	-	-	60	0.104833	10:122897984:G:T	8.20048	0.546195	0.376768	0.999849
380	WC	1	-	-	-	-	-	11	0.424805	10:125220036:G:A	7.80984	-	-	-	-	-	-	-	-	-	-	-
381	WC	1	42	0.0632894	10:126474200:C:T	7.36613	5.95798	-	-	-	-	-	-	-	-	-	-	-	-	0.999418	0.232976	0.815256
382	WC	1	19	0.217466	10:133978806:G:T	10.1013	11.1119	30	0.14328	10:133978962:T:C	11.4328	-	-	-	-	-	-	-	-	1	0.573884	0.497289
384	WC	1	46	0.0755496	11:8675475:C:A	16.0337	11.5962	44	0.0798006	11:8694830:G:A	11.8757	-	-	-	-	-	-	-	-	1	0.414318	0.998747
385	WC	1	55	0.0618134	11:13346294:T:C	10.2254	9.81035	59	0.134754	11:13346294:T:C	9.81035	-	-	-	-	-	-	-	-	0.999996	0.565907	0.44066
387	WC	1	5	0.39635	11:27688286:A:T	40.1818	35.3528	-	-	-	-	-	-	-	-	-	-	-	-	1	0.200577	0.999399
387	WC	2	6	0.530442	11:27653220:A:G	17.9034	19.9067	-	-	-	-	-	-	-	-	-	-	-	-	1	0.882423	0.809893
387	WC	3	25	0.0567721	11:28724800:T:G	8.54975	6.71617	-	-	-	-	-	-	-	-	-	-	-	-	0.999972	0.442845	0.923766
387	WC	4	-	-	-	-	-	8	0.332592	11:27701365:G:A	36.3986	-	-	-	-	-	-	-	-	-	-	-
387	WC	5	-	-	-	-	-	21	0.777319	11:27679916:C:T	31.3226	-	-	-	-	-	-	-	-	-	-	-
387	WC	6	-	-	-	-	-	4	0.819255	11:28763321:C:T	8.38523	-	-	-	-	-	-	-	-	-	-	-
388	WC	1	9	0.205359	11:30430332:G:C	16.0207	15.4548	9	0.15815	11:30430332:G:C	15.4548	-	-	-	-	-	-	-	-	0.999998	0.297203	0.495841
388	WC	2	80	0.023107	11:30287046:A:G	12.9234	12.1876	79	0.0222911	11:30243795:C:G	12.3056	-	-	-	-	-	-	-	-	0.999272	0.311936	0.380433
389	WC	1	90	0.0400759	11:43822885:A:G	20.3815	19.4358	95	0.0329348	11:43878485:G:A	20.123	-	-	-	-	-	-	-	-	1	0.231965	0.458992
391	WC	1	143	0.289995	11:47723540:A:G	25.4613	23.2545	142	0.267597	11:47723540:A:G	23.2545	-	-	-	-	-	-	-	-	1	0.261543	0.954199
394	WC	1	45	0.0877222	11:64471369:G:A	9.8318	7.18202	-	-	-	-	-	-	-	-	47	0.07289	11:64471369:G:A	7.18202	0.999467	0.285909	0.999956
395	WC	1	16	0.313767	11:65286516:A:C	11.3347	11.0581	26	0.133043	11:65302893:G:A	11.3588	-	-	-	-	-	-	-	-	1	0.310599	0.249834
395	WC	2	-	-	-	-	-	11	0.138588	11:65884800:C:T	9.01654	-	-	-	-	-	-	-	-	-	-	-
396	WC	1	48	0.102761	11:74867605:T:A	5.57725	7.4522	37	0.11164	11:74867605:T:A	7.4522	-	-	-	-	-	-	-	-	0.999532	0.269049	0.25552
397	WC	1	34	0.0958643	11:84627907:G:C	9.26321	9.3483	33	0.216821	11:84613381:T:A	10.7231	-	-	-	-	-	-	-	-	0.999624	0.428725	0.321348
397	WC	2	-	-	-	-	-	103	0.0331161	11:85135100:T:C	10.5323	-	-	-	-	-	-	-	-	-	-	-
399	WC	1	10	0.173958	11:89919898:T:A	11.659	7.9863	-	-	-	-	-	-	-	-	-	-	-	-	0.999862	0.238404	0.997712
399	WC	2	-	-	-	-	-	4	0.982971	11:89922417:A:G	10.6693	-	-	-	-	-	-	-	-	-	-	-
401	WC	1	21	0.94064	11:113234679:T:C	11.9201	11.2156	-	-	-	-	-	-	-	-	-	-	-	-	0.999989	0.336008	0.502614
402	WC	1	6	0.55774	11:115044850:C:A	12.4595	9.36489	52	0.119664	11:115080042:C:G	9.61011	-	-	-	-	-	-	-	-	1	0.874799	0.960622
403	WC	1	237	0.031519	11:116784692:T:C	9.73589	9.57208	232	0.0269132	11:116774475:T:A	9.82954	-	-	-	-	-	-	-	-	0.999993	0.215158	0.445375
404	WC	1	42	0.169543	11:118941596:G:A	13.3328	12.3513	43	0.133225	11:118941596:G:A	12.3513	-	-	-	-	-	-	-	-	1	0.508542	0.546967
405	WC	1	15	0.34662	11:122014110:C:T	7.71874	7.68661	14	0.465439	11:122014110:C:T	7.68661	-	-	-	-	-	-	-	-	0.999308	0.311242	0.320776
406	WC	1	12	0.233693	11:122752954:T:C	8.38722	9.0599	13	0.160604	11:122752954:T:C	9.0599	-	-	-	-	-	-	-	-	0.999968	0.637557	0.241006
407	WC	1	77	0.221408	11:130796248:A:G	9.48399	8.05282	92	0.11165	11:130817579:T:A	8.2937	-	-	-	-	-	-	-	-	0.999981	0.29967	0.968033
410	WC	1	26	0.154648	11:132700741:T:C	10.7208	10.6495	27	0.138228	11:132700741:T:C	10.6495	-	-	-	-	-	-	-	-	0.999998	0.401237	0.20379
413	WC	1	8	0.272407	11:134611390:C:T	10.5098	10.4781	8	0.283282	11:134611390:C:T	10.4781	-	-	-	-	-	-	-	-	0.999779	0.25407	0.372929
414	WC	1	4	0.422767	12:991306:G:A	16.4097	15.5278	5	0.672785	12:991306:G:A	15.5278	-	-	-	-	-	-	-	-	1	0.271303	0.891528
415	WC	1	2	0.583141	12:2157925:G:C	10.0695	9.86504	2	0.585047	12:2157925:G:C	9.86504	-	-	-	-	-	-	-	-	0.999999	0.352117	0.789447
416	WC	1	1	0.999987	12:4384844:T:G	9.72677	9.5932	1	0.999989	12:4384844:T:G	9.5932	-	-	-	-	-	-	-	-	0.999987	0.499998	0.499998
417	WC	1	15	0.128251	12:14415382:G:A	7.31596	8.35837	15	0.124812	12:14415382:G:A	8.35837	-	-	-	-	-	-	-	-	0.999863	0.257571	0.2631
418	WC	1	-	-	-	-	-	68	0.142658	12:16472759:A:G	8.60885	-	-	-	-	-	-	-	-	-	-	-
419	WC	1	27	0.112277	12:17170000:G:A	9.00882	7.27105	-	-	-	-	-	-	-	-	-	-	-	-	0.998245	0.272469	0.889035
421	WC	1	15	0.330411	12:24060075:G:C	9.67737	7.79308	-	-	-	-	-	-	-	-	-	-	-	-	0.99963	0.243157	0.930331
422	WC	1	26	0.122055	12:28268853:G:A	7.49053	6.46426	38	0.121037	12:28273656:A:T	6.57107	-	-	-	-	-	-	-	-	0.998914	0.653876	0.516759
424	WC	1	144	0.043756	12:41886146:G:A	13.3893	14.0226	143	0.0345757	12:41887940:C:T	14.3517	-	-	-	-	-	-	-	-	1	0.252007	0.370456
425	WC	1	2	0.979031	12:50263148:G:A	33.5028	28.2357	5	0.453148	12:50256063:C:T	27.8231	-	-	-	-	-	-	-	-	1	0.347547	0.999922
426	WC	1	21	0.175335	12:54418166:A:G	18.1022	16.9713	21	0.133951	12:54418166:A:G	16.9713	-	-	-	-	-	-	-	-	1	0.260889	0.193588
426	WC	2	11	0.225339	12:54346869:T:C	7.2136	7.85426	18	0.18197	12:54346869:T:C	7.85426	-	-	-	-	-	-	-	-	0.999629	0.718752	0.146598
426	WC	3	11	0.231495	12:54384947:A:C	13.6377	10.4986	11	0.23006	12:54400228:C:A	11.4744	-	-	-	-	-	-	-	-	0.992194	0.341956	0.687256
426	WC	4	-	-	-	-	-	-	-	-	-	-	-	-	-	31	0.259175	12:54504341:A:G	8.36315	-	-	-
427	WC	1	14	0.470776	12:56508409:G:C	9.11503	10.5392	14	0.798935	12:56497903:C:T	11.0788	-	-	-	-	-	-	-	-	0.999997	0.252486	0.370401
429	WC	1	17	0.402525	12:75593472:A:T	6.09119	7.4547	7	0.393584	12:75593472:A:T	7.4547	-	-	-	-	-	-	-	-	0.99922	0.279721	0.29882
430	WC	1	11	0.187735	12:89762499:C:G	17.0333	15.5361	11	0.142119	12:89771903:T:C	15.6892	-	-	-	-	-	-	-	-	1	0.232493	0.933671
431	WC	1	25	0.0856448	12:91230501:C:A	7.93256	7.28163	19	0.0750988	12:91223470:T:G	7.35115	-	-	-	-	-	-	-	-	0.99921	0.257614	0.443791
432	WC	1	15	0.183509	12:97945212:G:T	10.4974	6.59455	-	-	-	-	-	-	-	-	-	-	-	-	0.999949	0.246736	0.997823
433	WC	1	28	0.113693	12:103699685:C:T	11.7479	11.0575	32	0.158994	12:103724090:G:A	11.5245	-	-	-	-	-	-	-	-	1	0.237177	0.56427
434	WC	1	162	0.0908597	12:108285600:C:T	12.015	11.7532	168	0.0747806	12:108285600:C:T	11.7532	-	-	-	-	-	-	-	-	0.99999	0.281173	0.46652
434	WC	2	7	0.303245	12:108618630:C:T	11.5039	11.0816	7	0.315636	12:108618630:C:T	11.0816	-	-	-	-	-	-	-	-	0.999948	0.353445	0.562408
435	WC	1	47	0.0907979	12:111085985:A:G	8.23307	7.57039	47	0.0732443	12:110697965:G:A	8.7	-	-	-	-	-	-	-	-	0.999955	0.552403	0.499717
437	WC	1	27	0.0653934	12:114438748:G:A	12.2645	9.69521	30	0.05019	12:114430185:T:A	9.84211	-	-	-	-	-	-	-	-	1	0.288217	0.996576
438	WC	1	1	0.999473	12:116450006:T:C	7.89757	9.2446	1	0.999765	12:116450006:T:C	9.2446	-	-	-	-	-	-	-	-	0.999948	0.283247	0.287279
439	WC	1	116	0.130964	12:122587758:T:G	11.4105	9.17362	134	0.015799	12:122587758:T:G	9.17362	-	-	-	-	-	-	-	-	0.999997	0.614637	0.990432
439	WC	2	3	0.462689	12:120846213:G:A	12.4751	12.5622	3	0.359265	12:120867798:A:G	12.6488	-	-	-	-	-	-	-	-	1	0.408032	0.5
439	WC	3	55	0.0713635	12:123101673:G:C	12.8271	12.5125	62	0.0652321	12:123110654:T:C	12.5582	-	-	-	-	-	-	-	-	0.999999	0.482336	0.296587
440	WC	1	60	0.0544443	12:133471969:C:T	13.4774	12.4172	65	0.0395297	12:133404805:C:G	12.7788	-	-	-	-	-	-	-	-	1	0.333802	0.626623
441	WC	1	18	0.180626	13:28011963:G:A	10.5035	11.376	12	0.183156	13:28012527:A:G	11.3962	-	-	-	-	-	-	-	-	0.999999	0.253078	0.278159
442	WC	1	7	0.855864	13:28674628:T:C	11.2507	9.30694	9	0.935135	13:28674628:T:C	9.30694	-	-	-	-	-	-	-	-	0.999994	0.195469	0.886711
443	WC	1	27	0.136575	13:31025521:A:G	8.11873	7.87554	31	0.101579	13:31042452:G:T	8.37367	-	-	-	-	-	-	-	-	0.999867	0.289667	0.265799
444	WC	1	10	0.239138	13:40784814:T:G	8.29559	7.92699	11	0.192163	13:40784814:T:G	7.92699	-	-	-	-	-	-	-	-	0.99973	0.351212	0.553193
445	WC	1	4	0.336205	13:54104968:C:T	19.2387	14.3566	5	0.27015	13:54107352:G:A	14.3434	-	-	-	-	-	-	-	-	1	0.183011	0.999992
445	WC	2	65	0.0421711	13:54726653:T:C	9.87877	9.2033	55	0.0518903	13:54695928:C:A	9.73702	-	-	-	-	-	-	-	-	0.999999	0.20952	0.445173
445	WC	3	19	0.342828	13:54363002:C:A	8.92849	10.772	-	-	-	-	-	-	-	-	-	-	-	-	0.999871	0.303437	0.594436
447	WC	1	94	0.0577398	13:58597227:C:T	15.3546	12.0481	-	-	-	-	-	-	-	-	-	-	-	-	0.996006	0.872501	0.986841
447	WC	2	3	0.771548	13:59178258:G:A	13.2374	11.4221	-	-	-	-	-	-	-	-	-	-	-	-	1	0.34088	0.976965
447	WC	3	-	-	-	-	-	6	0.479209	13:59172673:C:G	11.8335	-	-	-	-	-	-	-	-	-	-	-
449	WC	1	2	0.989796	13:66205704:A:G	7.69962	6.00623	5	0.929413	13:66205704:A:G	6.00623	-	-	-	-	-	-	-	-	0.999131	0.285256	0.885161
450	WC	1	37	0.254691	13:67468580:T:A	9.33819	8.14843	37	0.217841	13:67492419:T:C	8.50543	-	-	-	-	-	-	-	-	1	0.404313	0.897104
451	WC	1	3	0.640356	13:79580919:G:A	12.7135	14.0052	3	0.634539	13:79580919:G:A	14.0052	-	-	-	-	-	-	-	-	1	0.271384	0.227469
453	WC	1	105	0.0708496	13:97060551:T:C	7.9859	8.4005	-	-	-	-	-	-	-	-	-	-	-	-	0.99999	0.530573	0.214667
455	WC	1	21	0.238509	13:105796194:A:G	7.33078	7.2895	21	0.0622802	13:105796194:A:G	7.2895	-	-	-	-	-	-	-	-	0.999717	0.800228	0.263279
459	WC	1	16	0.352165	14:23755598:A:G	10.2526	9.40334	5	0.528108	14:23755598:A:G	9.40334	-	-	-	-	-	-	-	-	0.99985	0.232312	0.689942
460	WC	1	29	0.155807	14:25927832:A:G	15.8948	13.9369	32	0.0811134	14:25927832:A:G	13.9369	-	-	-	-	-	-	-	-	1	0.408099	0.575102
461	WC	1	36	0.0592659	14:29727517:G:A	18.2095	13.5094	-	-	-	-	-	-	-	-	45	0.0350022	14:29753721:G:T	6.44965	0.999362	0.257816	0.999997
461	WC	2	7	0.310003	14:29680331:G:A	15.2223	15.1862	6	0.25124	14:29680331:G:A	15.1862	-	-	-	-	-	-	-	-	0.999898	0.324188	0.178273
462	WC	1	23	0.29558	14:33302882:G:T	10.9784	9.29858	23	0.68409	14:33292743:A:C	10.6188	-	-	-	-	-	-	-	-	0.999999	0.209928	0.893839
462	WC	2	4	0.495905	14:33410749:A:C	9.10215	6.62449	-	-	-	-	-	-	-	-	-	-	-	-	0.999967	0.977929	0.913569
463	WC	1	77	0.0274365	14:36215068:A:G	10.3608	9.04601	-	-	-	-	-	-	-	-	78	0.0219775	14:36204413:A:G	9.04583	0.499992	0.618393	0.999998
465	WC	1	21	0.23684	14:47309879:A:G	11.5544	9.39412	52	0.0697031	14:47309879:A:G	9.39412	-	-	-	-	-	-	-	-	0.999998	0.572609	0.910572
468	WC	1	50	0.0902514	14:56451963:A:G	7.47211	5.93508	-	-	-	-	-	-	-	-	-	-	-	-	0.997371	0.266221	0.751727
469	WC	1	5	0.327903	14:62361021:A:C	11.407	10.4846	11	0.264735	14:62361021:A:C	10.4846	-	-	-	-	-	-	-	-	0.999984	0.419152	0.639407
472	WC	1	33	0.339608	14:74983069:T:C	7.68867	5.32975	-	-	-	-	-	-	-	-	-	-	-	-	0.998759	0.682289	0.652454
473	WC	1	16	0.12457	14:79890677:C:T	21.8729	21.5218	16	0.127881	14:79890677:C:T	21.5218	-	-	-	-	-	-	-	-	1	0.309469	0.5
475	WC	1	11	0.168643	14:91675284:A:G	7.08943	7.68912	11	0.136514	14:91675284:A:G	7.68912	-	-	-	-	-	-	-	-	0.999238	0.243567	0.500281
476	WC	1	22	0.150936	14:94032065:G:A	13.7937	14.345	-	-	-	-	-	-	-	-	-	-	-	-	1	0.439777	0.231171
477	WC	1	22	0.364358	14:99700080:C:T	7.95273	7.66572	19	0.362422	14:99700080:C:T	7.66572	-	-	-	-	-	-	-	-	0.999627	0.260784	0.328024
479	WC	1	1	0.996583	14:101531854:A:G	10.9838	11.2767	1	0.999797	14:101531854:A:G	11.2767	-	-	-	-	-	-	-	-	1	0.23978	0.245051
480	WC	1	37	0.100681	14:102135675:C:A	7.05839	7.7983	38	0.164221	14:102283305:T:A	9.1298	-	-	-	-	-	-	-	-	0.999919	0.438473	0.355188
481	WC	1	60	0.114731	14:103380403:G:T	14.971	12.1152	-	-	-	-	-	-	-	-	-	-	-	-	1	0.611875	0.958203
481	WC	2	-	-	-	-	-	33	0.155893	14:103246470:A:G	12.4692	-	-	-	-	-	-	-	-	-	-	-
482	WC	1	-	-	-	-	-	45	0.0783054	14:104178186:A:G	9.86154	-	-	-	-	-	-	-	-	-	-	-
483	WC	1	21	0.188295	15:27220713:G:A	7.44575	7.45846	20	0.196398	15:27220713:G:A	7.45846	-	-	-	-	-	-	-	-	0.995401	0.266326	0.387872
485	WC	1	11	0.138535	15:36391965:C:T	12.7215	10.4515	17	0.124343	15:36391965:C:T	10.4515	-	-	-	-	-	-	-	-	1	0.406705	0.960272
489	WC	1	30	0.380765	15:53091896:A:C	12.8904	10.9534	30	0.093059	15:53086701:G:C	11.0359	-	-	-	-	-	-	-	-	1	0.292048	0.743146
489	WC	2	61	0.0379761	15:53513345:G:A	8.32148	7.63127	62	0.0352849	15:53457526:G:A	8.0929	-	-	-	-	-	-	-	-	0.999796	0.394364	0.477441
491	WC	1	-	-	-	-	-	43	0.243448	15:57120989:G:A	8.62401	-	-	-	-	-	-	-	-	-	-	-
493	WC	1	44	0.124589	15:62335763:C:T	10.1396	8.0038	63	0.0919068	15:62367013:T:C	8.18965	-	-	-	-	-	-	-	-	0.999992	0.567566	0.998904
494	WC	1	37	0.0637217	15:68085555:G:A	26.268	17.515	-	-	-	-	-	-	-	-	52	0.0376839	15:68077168:T:C	10.2075	1	0.32139	0.999998
494	WC	2	110	0.105316	15:67475488:C:G	16.4239	11.4367	-	-	-	-	-	-	-	-	-	-	-	-	0.988797	0.428525	0.970804
494	WC	3	-	-	-	-	-	19	0.102556	15:67987293:T:G	19.1832	-	-	-	-	-	-	-	-	-	-	-
495	WC	1	39	0.12182	15:73085815:C:T	11.3171	11.3182	27	0.1713	15:73096573:A:G	9.86161	-	-	-	-	-	-	-	-	0.999989	0.251328	0.324528
495	WC	2	52	0.0741036	15:74149022:T:C	5.87063	8.33324	51	0.0663342	15:74101405:A:C	8.3752	-	-	-	-	-	-	-	-	0.995882	0.232632	0.599195
497	WC	1	59	0.0789534	15:77885462:G:T	8.00634	7.41605	78	0.0339498	15:77880927:G:C	7.56783	-	-	-	-	-	-	-	-	0.999985	0.713373	0.270317
498	WC	1	31	0.209877	15:79403585:C:T	10.066	9.67593	30	0.192151	15:79386366:A:G	9.68531	-	-	-	-	-	-	-	-	0.999996	0.289591	0.440386
499	WC	1	21	0.313958	15:80989172:C:T	13.2991	12.6804	20	0.275996	15:80989172:C:T	12.6804	-	-	-	-	-	-	-	-	1	0.230472	0.62821
501	WC	1	1	0.995927	15:87114392:G:A	6.51784	8.09083	1	0.993639	15:87114392:G:A	8.09083	-	-	-	-	-	-	-	-	0.998699	0.334576	0.377364
502	WC	1	-	-	-	-	-	7	0.972328	15:89960286:T:A	7.62641	-	-	-	-	-	-	-	-	-	-	-
503	WC	1	30	0.113638	15:92574321:A:C	11.6256	10.9882	30	0.0618544	15:92573639:G:A	11.0514	-	-	-	-	-	-	-	-	1	0.53493	0.5
504	WC	1	17	0.211325	15:99230191:A:G	10.2531	8.92274	12	0.177801	15:99222509:A:G	8.80268	-	-	-	-	-	-	-	-	0.999958	0.369567	0.523941
507	WC	1	16	0.620746	16:2160503:T:G	23.2222	24.0335	15	0.644662	16:2160503:T:G	24.0335	-	-	-	-	-	-	-	-	1	0.233849	0.5
507	WC	2	7	0.325318	16:2787062:A:C	8.86138	9.01398	8	0.312523	16:2787062:A:C	9.01398	-	-	-	-	-	-	-	-	0.999012	0.480872	0.499926
508	WC	1	3	0.508	16:4015729:C:T	30.3421	22.817	3	0.510023	16:4015729:C:T	22.817	-	-	-	-	7	0.304846	16:4017392:T:A	9.32958	1	0.310544	1
509	WC	1	36	0.190899	16:4942099:C:T	16.2259	14.8047	43	0.0736381	16:4946794:A:C	14.8755	-	-	-	-	-	-	-	-	1	0.265952	0.760714
511	WC	1	-	-	-	-	-	30	0.292691	16:9411693:T:C	9.2116	-	-	-	-	-	-	-	-	-	-	-
512	WC	1	8	0.219114	16:15150833:A:C	11.4232	7.33508	-	-	-	-	-	-	-	-	-	-	-	-	0.999206	0.299355	0.999986
513	WC	1	15	0.136606	16:20246313:G:A	14.0092	11.3466	41	0.0569606	16:20248466:T:G	6.602	-	-	-	-	43	0.0428709	16:20246313:G:A	11.3466	0.999999	0.240548	1
513	WC	2	11	0.369263	16:20382120:C:T	14.3693	12.5091	11	0.400384	16:20380004:G:C	13.5007	-	-	-	-	-	-	-	-	1	0.343718	0.78666
513	WC	3	39	0.072373	16:19933600:C:T	9.95468	9.70355	36	0.0564856	16:19942927:C:T	9.80056	-	-	-	-	-	-	-	-	0.999953	0.276383	0.501213
514	WC	1	41	0.127903	16:24733751:C:T	17.1333	18.1464	38	0.1369	16:24733751:C:T	18.1464	-	-	-	-	-	-	-	-	1	0.247111	0.298912
515	WC	1	27	0.799268	16:25660607:G:A	8.15608	6.29918	-	-	-	-	-	-	-	-	-	-	-	-	0.991073	0.414157	0.817001
516	WC	1	85	0.0509007	16:28883241:A:G	45.1824	43.0712	101	0.0358146	16:28883241:A:G	43.0712	-	-	-	-	-	-	-	-	1	0.419651	0.937494
517	WC	1	60	0.0478269	16:29965496:C:T	50.4391	40.5638	27	0.130765	16:29925445:C:T	39.6444	-	-	-	-	-	-	-	-	1	0.443445	1
517	WC	2	23	0.206269	16:31025641:C:T	28.7131	28.1396	23	0.178703	16:31025641:C:T	28.1396	-	-	-	-	-	-	-	-	1	0.301889	0.418862
517	WC	3	-	-	-	-	-	-	-	-	-	-	-	-	-	111	0.136632	16:30103160:C:A	11.3277	-	-	-
518	WC	1	10	0.379453	16:51210495:T:C	0.307594	7.53778	-	-	-	-	-	-	-	-	-	-	-	-	0.400707	0.28352	0.99844
519	WC	1	5	0.363639	16:53806453:A:G	219.223	188.916	6	0.217963	16:53802494:C:T	189.053	-	-	-	-	45	0.20461	16:53800954:T:C	32.2783	1	0.785033	1
520	WC	1	29	0.260956	16:62816628:G:A	8.45259	8.04533	-	-	-	-	-	-	-	-	-	-	-	-	0.999961	0.332814	0.574668
522	WC	1	22	0.217597	16:69593355:T:C	21.5715	22.034	22	0.116803	16:69651866:C:T	22.0898	-	-	-	-	-	-	-	-	1	0.241491	0.29724
523	WC	1	1	0.999243	16:72996162:G:A	11.8911	10.3399	1	0.99318	16:72996162:G:A	10.3399	-	-	-	-	-	-	-	-	0.99999	0.242984	0.872714
524	WC	1	4	0.483278	16:73602926:A:G	8.73993	8.89644	6	0.512528	16:73602926:A:G	8.89644	-	-	-	-	-	-	-	-	0.999887	0.253854	0.346762
525	WC	1	138	0.122039	16:76827279:G:C	9.60276	6.97036	163	0.0667763	16:76703755:G:T	8.82461	-	-	-	-	-	-	-	-	0.999979	0.661283	0.753294
527	WC	1	33	0.456246	16:82452519:C:A	8.87128	8.75482	32	0.400001	16:82452519:C:A	8.75482	-	-	-	-	-	-	-	-	0.999447	0.207579	0.341396
528	WC	1	18	0.391914	16:82872628:C:G	8.0253	8.42537	16	0.343568	16:82872628:C:G	8.42537	-	-	-	-	-	-	-	-	0.99949	0.413625	0.320705
530	WC	1	14	0.416913	17:1824305:C:A	16.5996	17.0174	14	0.326546	17:1835482:C:T	17.0775	-	-	-	-	-	-	-	-	1	0.254474	0.323561
531	WC	1	69	0.0813597	17:3978531:G:T	9.80995	9.84716	81	0.0881563	17:3978531:G:T	9.84716	-	-	-	-	-	-	-	-	0.999998	0.37178	0.550626
533	WC	1	8	0.928459	17:7095507:C:T	13.3126	11.9919	2	0.965607	17:7095507:C:T	11.9919	-	-	-	-	-	-	-	-	0.999998	0.548287	0.658459
533	WC	2	3	0.62116	17:7571752:T:G	8.85543	8.61293	-	-	-	-	-	-	-	-	-	-	-	-	0.997956	0.497369	0.496823
534	WC	1	92	0.0375137	17:9785283:G:C	7.75721	8.19678	96	0.0221082	17:9785283:G:C	8.19678	-	-	-	-	-	-	-	-	0.999973	0.269021	0.449194
535	WC	1	45	0.215906	17:21244607:A:G	9.19586	8.82419	-	-	-	-	-	-	-	-	-	-	-	-	0.999842	0.239732	0.535239
536	WC	1	4	0.451768	17:28551665:G:A	6.48505	7.86782	4	0.291398	17:28546914:C:T	7.9978	-	-	-	-	-	-	-	-	1	0.822763	0.363301
539	WC	1	12	0.267593	17:34951204:G:A	19.4746	14.2966	-	-	-	-	-	-	-	-	11	0.311105	17:34951204:G:A	7.14068	1	0.249937	0.999776
539	WC	2	-	-	-	-	-	58	0.0787102	17:34933059:G:A	16.0728	-	-	-	-	-	-	-	-	-	-	-
540	WC	1	176	0.0874517	17:39261560:T:A	10.6003	9.37994	150	0.0827313	17:39261560:T:A	9.37994	-	-	-	-	-	-	-	-	0.999826	0.274285	0.263211
541	WC	1	18	0.11822	17:40716235:C:T	11.1411	8.82012	24	0.120174	17:40721042:C:T	9.28615	-	-	-	-	-	-	-	-	0.999994	0.364002	0.980365
542	WC	1	75	0.215567	17:42281282:G:T	10.9646	10.4555	-	-	-	-	-	-	-	-	-	-	-	-	0.999996	0.288645	0.668764
543	WC	1	6	0.416968	17:44021960:G:A	18.2175	18.4141	6	0.493948	17:44191483:A:G	18.2203	-	-	-	-	-	-	-	-	1	0.251561	0.499996
544	WC	1	49	0.0753217	17:46142907:A:G	14.3452	9.48883	-	-	-	-	-	-	-	-	-	-	-	-	0.999999	0.701742	0.999994
544	WC	2	1	0.997447	17:46669430:C:T	11.6185	8.05983	-	-	-	-	-	-	-	-	-	-	-	-	1	0.405938	0.999998
544	WC	3	13	0.357632	17:47112117:A:C	10.7533	9.94474	24	0.242629	17:47135875:G:A	10.2871	-	-	-	-	-	-	-	-	0.999999	0.677635	0.162523
544	WC	4	-	-	-	-	-	5	0.382156	17:46270606:T:C	14.1737	-	-	-	-	-	-	-	-	-	-	-
544	WC	5	-	-	-	-	-	5	0.828459	17:46684929:A:G	9.32922	-	-	-	-	-	-	-	-	-	-	-
546	WC	1	-	-	-	-	-	29	0.0772011	17:52931737:A:G	10.7197	-	-	-	-	-	-	-	-	-	-	-
547	WC	1	36	0.161124	17:56095128:A:G	7.39351	7.21231	38	0.0767031	17:56102521:A:T	7.2187	-	-	-	-	-	-	-	-	0.999498	0.55606	0.499989
548	WC	1	6	0.508383	17:64962118:T:A	8.30312	8.47037	6	0.59732	17:64962118:T:A	8.47037	-	-	-	-	-	-	-	-	0.999744	0.313288	0.284042
549	WC	1	128	0.0550652	17:65854602:C:T	30.8038	24.3574	115	0.0497778	17:65854602:C:T	24.3574	-	-	-	-	276	0.0104063	17:66046806:G:C	7.75154	1	0.288702	0.999995
550	WC	1	23	0.555165	17:78757626:A:G	16.1385	14.0715	25	0.466378	17:78757626:A:G	14.0715	-	-	-	-	-	-	-	-	0.999994	0.28831	0.941035
550	WC	2	1	0.992974	17:78449948:C:T	12.1025	12.0926	1	0.994836	17:78449948:C:T	12.0926	-	-	-	-	-	-	-	-	0.99559	0.252577	0.498671
551	WC	1	5	0.396681	17:79050707:G:T	12.7474	9.06233	5	0.331554	17:79050707:G:T	9.06233	-	-	-	-	-	-	-	-	1	0.248714	0.999961
552	WC	1	27	0.293274	18:1839601:A:T	10.1903	10.1594	20	0.284719	18:1839601:A:T	10.1594	-	-	-	-	-	-	-	-	0.999997	0.236357	0.499999
554	WC	1	-	-	-	-	-	45	0.327903	18:13182325:A:T	8.84561	-	-	-	-	-	-	-	-	-	-	-
555	WC	1	9	0.479683	18:20045756:C:T	8.96497	7.20773	-	-	-	-	-	-	-	-	-	-	-	-	0.997603	0.400078	0.859675
556	WC	1	21	0.217088	18:21109466:G:T	29.0087	27.2799	34	0.126771	18:21109466:G:T	27.2799	-	-	-	-	-	-	-	-	1	0.454129	0.693237
556	WC	2	19	0.121364	18:20735461:T:G	15.2836	16.1446	-	-	-	-	-	-	-	-	-	-	-	-	0.999998	0.389866	0.426901
557	WC	1	21	0.103995	18:22172010:C:A	8.79102	9.19187	21	0.143638	18:22159869:T:C	9.71944	-	-	-	-	-	-	-	-	0.999907	0.293478	0.395818
560	WC	1	83	0.0308658	18:40744790:C:A	16.4009	12.5978	116	0.0355461	18:40744790:C:A	12.5978	-	-	-	-	-	-	-	-	1	0.343866	0.998776
561	WC	1	2	0.989762	18:45921214:G:A	9.17483	9.37393	1	0.992626	18:45921214:G:A	9.37393	-	-	-	-	-	-	-	-	0.999969	0.191881	0.240641
564	WC	1	2	0.987766	18:57829135:T:C	103.562	87.5545	-	-	-	-	-	-	-	-	-	-	-	-	1	0.936355	1
564	WC	2	9	0.272242	18:58037433:G:C	44.4016	36.9931	45	0.0526736	18:58041715:G:A	37.222	-	-	-	-	12	0.148638	18:58040624:G:A	8.11868	1	0.277856	0.999817
564	WC	3	37	0.141798	18:57969244:G:A	43.1768	41.6318	35	0.130578	18:57967681:T:A	41.8076	-	-	-	-	-	-	-	-	1	0.254623	0.84418
564	WC	4	-	-	-	-	-	14	0.139835	18:57829135:T:C	87.5545	-	-	-	-	42	0.194001	18:57829135:T:C	14.8928	-	-	-
565	WC	1	82	0.0804574	18:63430340:G:A	12.2964	7.97527	-	-	-	-	-	-	-	-	-	-	-	-	0.999998	0.689312	0.997225
567	WC	1	98	0.0471747	18:71970171:G:A	7.72033	7.01515	114	0.0253771	18:71912588:G:A	7.50922	-	-	-	-	-	-	-	-	0.999783	0.476675	0.398267
568	WC	1	29	0.0724691	18:73501475:C:G	8.05242	6.04565	35	0.0573325	18:73501475:C:G	6.04565	-	-	-	-	-	-	-	-	0.999471	0.325133	0.934639
569	WC	1	29	0.178167	19:1831867:G:A	12.0759	11.9841	31	0.189588	19:1856554:C:G	12.2762	-	-	-	-	-	-	-	-	1	0.20924	0.406702
570	WC	1	16	0.142168	19:4064057:T:C	10.8052	10.2149	16	0.118418	19:4064057:T:C	10.2149	-	-	-	-	-	-	-	-	0.999998	0.515559	0.499999
571	WC	1	48	0.12477	19:4437089:C:T	7.49648	4.44754	-	-	-	-	-	-	-	-	-	-	-	-	0.930277	0.603972	0.980662
571	WC	2	-	-	-	-	-	4	0.641247	19:4474725:C:A	8.73491	-	-	-	-	-	-	-	-	-	-	-
571	WC	3	-	-	-	-	-	46	0.678039	19:4754754:T:C	7.78263	-	-	-	-	-	-	-	-	-	-	-
572	WC	1	2	0.982507	19:8670147:C:T	9.91435	9.87946	2	0.981278	19:8670147:C:T	9.87946	-	-	-	-	-	-	-	-	0.999906	0.4999	0.499987
573	WC	1	35	0.119773	19:18242168:A:G	17.6819	15.61	-	-	-	-	-	-	-	-	-	-	-	-	1	0.314201	0.77986
573	WC	2	9	0.430041	19:18471610:C:A	15.021	14.7294	5	0.298707	19:18471610:C:A	14.7294	-	-	-	-	-	-	-	-	1	0.335519	0.563264
573	WC	3	16	0.195456	19:18383506:T:C	22.0987	18.2363	17	0.237116	19:18383506:T:C	18.2363	-	-	-	-	-	-	-	-	0.999994	0.502105	0.983325
573	WC	4	14	0.342504	19:18812024:A:G	16.8019	13.6652	18	0.156232	19:18812785:A:G	13.7926	-	-	-	-	-	-	-	-	1	0.481779	0.96669
574	WC	1	32	0.120502	19:30297919:G:C	18.8459	18.2334	34	0.0597648	19:30293462:G:A	18.4357	-	-	-	-	-	-	-	-	1	0.398377	0.794018
575	WC	1	44	0.222441	19:32946043:A:T	10.945	8.61063	53	0.0384098	19:32896716:C:G	8.19745	-	-	-	-	-	-	-	-	0.999992	0.290784	0.975583
576	WC	1	8	0.279423	19:33893451:T:C	12.3566	7.04751	-	-	-	-	-	-	-	-	21	0.10663	19:33900257:C:G	7.46473	0.9993	0.879306	0.999995
577	WC	1	2	0.896943	19:45392254:C:T	19.5198	19.7359	2	0.882043	19:45392254:C:T	19.7359	-	-	-	-	-	-	-	-	1	0.225633	0.339864
578	WC	1	5	0.25915	19:46180414:G:T	31.8114	25.4563	5	0.238424	19:46181392:G:C	25.5356	-	-	-	-	-	-	-	-	1	0.520067	1
578	WC	2	-	-	-	-	-	-	-	-	-	-	-	-	-	1	0.999996	19:46178661:T:C	10.6354	-	-	-
579	WC	1	3	0.845768	19:47569003:G:A	26.4637	23.3224	5	0.747187	19:47569003:G:A	23.3224	-	-	-	-	-	-	-	-	1	0.279838	0.998051
581	WC	1	9	0.395926	20:15816236:T:C	8.61368	8.17342	9	0.299948	20:15816236:T:C	8.17342	-	-	-	-	-	-	-	-	0.999999	0.39122	0.541818
582	WC	1	33	0.0532787	20:17091233:A:G	11.5646	7.67893	-	-	-	-	-	-	-	-	36	0.0434371	20:17101409:G:A	7.80555	0.999992	0.251966	0.999995
583	WC	1	8	0.259979	20:25195509:A:G	11.0858	11.1062	9	0.227936	20:25590744:A:G	10.9643	-	-	-	-	-	-	-	-	0.999597	0.484901	0.499944
583	WC	2	325	0.0661541	20:25196520:T:A	10.8306	9.11239	-	-	-	-	-	-	-	-	-	-	-	-	0.999996	0.274964	0.874372
585	WC	1	-	-	-	-	-	252	0.0350506	20:34415578:T:C	9.04126	-	-	-	-	-	-	-	-	-	-	-
586	WC	1	19	0.298666	20:41986507:T:C	9.46674	9.70005	19	0.273125	20:41986507:T:C	9.70005	-	-	-	-	-	-	-	-	0.999999	0.288522	0.647531
587	WC	1	10	0.648571	20:50393979:G:A	7.08932	8.26713	-	-	-	-	-	-	-	-	-	-	-	-	0.997986	0.775844	0.255519
588	WC	1	77	0.0433312	20:51194941:T:C	21.7698	23.9692	76	0.0361795	20:51103807:A:G	24.024	-	-	-	-	-	-	-	-	1	0.291595	0.287901
590	WC	1	18	0.175205	20:54149014:T:C	9.01028	5.79799	-	-	-	-	-	-	-	-	-	-	-	-	0.999737	0.368404	0.999652
591	WC	1	11	0.149633	20:61544714:T:C	8.98632	9.04973	11	0.134142	20:61571723:A:G	9.0507	-	-	-	-	-	-	-	-	0.999943	0.386235	0.270383
592	WC	1	-	-	-	-	-	54	0.110577	20:62370349:T:C	10.1009	-	-	-	-	-	-	-	-	-	-	-
593	WC	1	16	0.205112	21:40309759:A:G	14.5693	10.3624	-	-	-	-	-	-	-	-	-	-	-	-	1	0.240021	0.994428
593	WC	2	-	-	-	-	-	20	0.556495	21:40296411:C:T	12.3817	-	-	-	-	-	-	-	-	-	-	-
594	WC	1	2	0.546688	21:46487730:T:C	12.9119	12.9379	2	0.595577	21:46488959:G:A	12.987	-	-	-	-	-	-	-	-	0.999989	0.268694	0.496461
595	WC	1	83	0.0498621	22:18224781:C:T	6.43902	6.72528	90	0.0304663	22:18130209:C:T	7.33707	-	-	-	-	-	-	-	-	0.999733	0.817126	0.498317
598	WC	1	9	0.923659	22:41804716:G:A	9.89381	10.0543	-	-	-	-	-	-	-	-	-	-	-	-	0.999922	0.368377	0.498487
599	WC	1	1	1	22:48386670:C:T	8.80189	7.95035	1	1	22:48386670:C:T	7.95035	-	-	-	-	-	-	-	-	1	0.89587	0.765157
1	WT	1	18	0.209763	1:1596500:C:T	16.145	16.3062	14	0.219503	1:1596500:C:T	16.3062	-	-	-	-	-	-	-	-	1	0.310475	0.506739
4	WT	1	47	0.169614	1:11172006:A:G	26.1688	22.4511	-	-	-	-	-	-	-	-	-	-	-	-	1	0.42041	0.954309
4	WT	2	-	-	-	-	-	83	0.1307	1:11252716:T:C	24.2714	-	-	-	-	-	-	-	-	-	-	-
5	WT	1	13	0.260747	1:14105298:G:A	9.11947	6.54941	-	-	-	-	-	-	-	-	17	0.129016	1:14111856:T:C	6.60395	0.996686	0.242641	0.999766
6	WT	1	35	0.0539356	1:17288566:G:T	9.45383	5.96349	-	-	-	-	-	-	-	-	36	0.0438058	1:17290299:G:T	6.04736	0.996199	0.306369	0.999182
8	WT	1	28	0.217622	1:23429461:G:T	12.9519	12.8148	28	0.154246	1:23429461:G:T	12.8148	-	-	-	-	-	-	-	-	1	0.301509	0.499941
9	WT	1	125	0.279906	1:29567981:C:T	7.55222	4.4585	-	-	-	-	-	-	-	-	-	-	-	-	0.952678	0.631346	0.993284
10	WT	1	70	0.0628578	1:33775350:G:A	14.8108	15.3944	70	0.0736374	1:33775350:G:A	15.3944	-	-	-	-	-	-	-	-	0.999998	0.226322	0.596871
10	WT	2	50	0.0468453	1:33231403:G:T	8.14685	8.16356	53	0.0452284	1:33234128:G:A	8.18041	-	-	-	-	-	-	-	-	0.999815	0.39094	0.555655
11	WT	1	2	0.706291	1:34584393:G:A	10.7479	11.3631	2	0.704866	1:34584393:G:A	11.3631	-	-	-	-	-	-	-	-	0.999998	0.251923	0.361101
13	WT	1	64	0.236247	1:39571992:T:G	24.6523	20.7527	59	0.28177	1:39561884:G:A	20.9529	-	-	-	-	-	-	-	-	1	0.216945	0.99903
13	WT	2	1	0.998645	1:40703244:G:A	8.73874	8.89955	1	0.998864	1:40703244:G:A	8.89955	-	-	-	-	-	-	-	-	0.998179	0.499748	0.499814
14	WT	1	88	0.146468	1:41570459:G:A	22.142	22.2319	89	0.100332	1:41570459:G:A	22.2319	-	-	-	-	-	-	-	-	1	0.209644	0.405698
14	WT	2	102	0.0606575	1:42424594:G:A	8.1901	9.49804	104	0.0488033	1:42465728:C:G	9.76753	-	-	-	-	-	-	-	-	0.999463	0.406966	0.211758
14	WT	3	8	0.394146	1:41624749:T:C	10.075	10.0751	7	0.398882	1:41624749:T:C	10.0751	-	-	-	-	-	-	-	-	0.999261	0.49997	0.499857
15	WT	1	228	0.0341218	1:51353720:C:G	19.4152	14.8567	256	0.0119553	1:51068657:C:T	14.9364	-	-	-	-	-	-	-	-	1	0.287141	0.999629
15	WT	2	173	0.0182752	1:49997674:C:T	13.2561	15.7711	175	0.0224443	1:49997674:C:T	15.7711	-	-	-	-	-	-	-	-	1	0.242206	0.538918
15	WT	3	-	-	-	-	-	98	0.0384957	1:51526458:C:T	9.32271	-	-	-	-	-	-	-	-	-	-	-
16	WT	1	16	0.14416	1:54727371:A:C	14.0089	16.4028	15	0.126757	1:54727371:A:C	16.4028	-	-	-	-	-	-	-	-	1	0.211634	0.180147
16	WT	2	31	0.0913556	1:54848105:G:C	8.54837	5.68786	-	-	-	-	-	-	-	-	42	0.0374228	1:54845044:G:A	5.71042	0.994665	0.264148	0.999676
17	WT	1	35	0.155797	1:56602992:A:G	11.9859	10.774	42	0.108563	1:56602308:G:C	10.774	-	-	-	-	-	-	-	-	1	0.292779	0.856494
18	WT	1	17	0.15641	1:57833297:C:T	9.4958	9.14029	18	0.0965359	1:57833008:T:A	9.22475	-	-	-	-	-	-	-	-	0.999994	0.524953	0.499987
19	WT	1	14	0.734367	1:61886402:A:G	9.54136	7.43794	-	-	-	-	-	-	-	-	-	-	-	-	0.994271	0.383093	0.986651
20	WT	1	1	1	1:62579891:G:T	23.8884	23.8154	1	1	1:62579891:G:T	23.8154	-	-	-	-	-	-	-	-	1	0.286364	0.5
20	WT	2	3	0.986014	1:62483415:A:G	11.9918	11.9969	3	0.985899	1:62483415:A:G	11.9969	-	-	-	-	-	-	-	-	1	0.26156	0.499979
21	WT	1	15	0.216289	1:66434743:G:A	15.7765	13.8627	45	0.164931	1:66434743:G:A	13.8627	-	-	-	-	-	-	-	-	1	0.362449	0.922273
21	WT	2	35	0.296278	1:65948791:T:C	10.1537	9.46191	39	0.12956	1:65948791:T:C	9.46191	-	-	-	-	-	-	-	-	0.999941	0.422902	0.438624
22	WT	1	7	0.482521	1:68631792:G:A	5.62015	6.77729	7	0.30028	1:68631356:C:T	7.32321	-	-	-	-	-	-	-	-	0.999261	0.647055	0.262451
23	WT	1	3	0.905272	1:70141054:T:C	7.4988	7.53046	3	0.924111	1:70141054:T:C	7.53046	-	-	-	-	-	-	-	-	0.999779	0.499946	0.499968
24	WT	1	26	0.14233	1:72765116:G:A	20.909	22.3697	27	0.130689	1:72765116:G:A	22.3697	-	-	-	-	-	-	-	-	1	0.24991	0.268097
25	WT	1	25	0.11219	1:74992278:T:C	16.4202	14.2127	50	0.0623899	1:74992546:G:C	14.38	-	-	-	-	-	-	-	-	1	0.382866	0.907964
27	WT	1	1	0.997265	1:76508017:G:A	10.2527	10.0942	1	0.995225	1:76508017:G:A	10.0942	-	-	-	-	-	-	-	-	0.999977	0.499805	0.499997
28	WT	1	1	1	1:78450517:C:A	76.1715	76.5505	1	1	1:78450517:C:A	76.5505	-	-	-	-	-	-	-	-	1	0.26686	0.5
29	WT	1	26	0.435319	1:82434387:T:A	11.4697	9.58693	28	0.24343	1:82434387:T:A	9.58693	-	-	-	-	-	-	-	-	0.999997	0.251083	0.851871
30	WT	1	54	0.108735	1:85775217:C:G	10.1301	11.6275	54	0.0912317	1:85775217:C:G	11.6275	-	-	-	-	-	-	-	-	0.999967	0.259492	0.278172
30	WT	2	105	0.0797671	1:86351150:T:G	6.44249	8.55315	127	0.0485663	1:86351150:T:G	8.55315	-	-	-	-	-	-	-	-	0.99988	0.530738	0.232594
30	WT	3	3	0.700827	1:86823503:A:G	9.90974	10.9703	3	0.65684	1:86823503:A:G	10.9703	-	-	-	-	-	-	-	-	0.999999	0.717593	0.262288
31	WT	1	74	0.0333213	1:89981162:T:C	10.2654	10.5389	74	0.0548117	1:89982501:A:G	10.9866	-	-	-	-	-	-	-	-	0.999999	0.338162	0.237708
32	WT	1	11	0.405306	1:96886604:G:A	18.4494	16.6573	11	0.236154	1:96886604:G:A	16.6573	-	-	-	-	-	-	-	-	1	0.343803	0.928547
32	WT	2	3	0.971773	1:97583471:T:G	9.52302	6.94795	5	0.895949	1:97583471:T:G	6.94795	-	-	-	-	-	-	-	-	0.999427	0.702425	0.901321
33	WT	1	51	0.0952236	1:98318162:A:G	15.6407	16.9225	52	0.0761639	1:98318162:A:G	16.9225	-	-	-	-	-	-	-	-	1	0.368605	0.408017
35	WT	1	21	0.0824743	1:103385373:G:A	9.32057	9.41627	23	0.0628802	1:103350876:G:A	9.50801	-	-	-	-	-	-	-	-	0.999999	0.960398	0.404796
36	WT	1	6	0.330534	1:107885018:C:G	11.3362	10.6701	6	0.303274	1:107885018:C:G	10.6701	-	-	-	-	-	-	-	-	1	0.277323	0.818385
36	WT	2	19	0.13387	1:107949256:C:T	8.85636	10.1109	19	0.11554	1:107971204:C:A	10.1833	-	-	-	-	-	-	-	-	1	0.306228	0.247688
37	WT	1	8	0.452377	1:110082551:T:G	27.2366	27.2176	8	0.348629	1:110154688:T:C	27.3336	-	-	-	-	-	-	-	-	1	0.329582	0.5
38	WT	1	4	0.617123	1:111338672:G:A	16.1604	16.0258	4	0.613772	1:111338672:G:A	16.0258	-	-	-	-	-	-	-	-	1	0.497464	0.5
38	WT	2	-	-	-	-	-	6	0.768477	1:111008560:G:A	7.74848	-	-	-	-	-	-	-	-	-	-	-
39	WT	1	12	0.269086	1:112315450:A:C	12.6807	12.7621	13	0.265215	1:112293512:A:G	12.995	-	-	-	-	-	-	-	-	1	0.287839	0.793816
40	WT	1	59	0.0703144	1:113217311:G:C	9.18515	8.8817	59	0.092918	1:113217311:G:C	8.8817	-	-	-	-	-	-	-	-	0.999992	0.310117	0.440696
41	WT	1	-	-	-	-	-	12	0.389041	1:115585759:C:G	7.43213	-	-	-	-	-	-	-	-	-	-	-
42	WT	1	82	0.0875171	1:116454570:T:C	6.30715	7.47261	117	0.0685835	1:116452800:C:T	8.00754	-	-	-	-	-	-	-	-	0.99996	0.68709	0.463825
43	WT	1	47	0.0990295	1:118917956:C:T	7.98632	5.31501	51	0.098365	1:118870373:G:A	6.10567	-	-	-	-	-	-	-	-	0.998636	0.248615	0.945081
44	WT	1	60	0.216138	1:146892412:C:T	7.64016	6.96898	-	-	-	-	-	-	-	-	-	-	-	-	0.998979	0.612947	0.679447
45	WT	1	1	0.990683	1:149906413:T:C	27.395	23.9759	2	0.98517	1:149906413:T:C	23.9759	-	-	-	-	-	-	-	-	1	0.279596	0.999521
45	WT	2	9	0.601091	1:150555028:T:C	10.9527	10.949	8	0.666833	1:150555028:T:C	10.949	-	-	-	-	-	-	-	-	1	0.230418	0.5
45	WT	3	39	0.435115	1:151002880:C:G	8.66797	8.74946	42	0.163647	1:151019329:G:C	8.94065	-	-	-	-	-	-	-	-	0.999987	0.330654	0.322414
46	WT	1	2	0.848392	1:154994978:G:T	29.8661	29.1489	2	0.885135	1:154994978:G:T	29.1489	-	-	-	-	-	-	-	-	1	0.20905	0.799265
46	WT	2	2	0.919342	1:156049877:C:T	18.4829	18.3938	2	0.889865	1:156049877:C:T	18.3938	-	-	-	-	-	-	-	-	0.999998	0.22605	0.5
47	WT	1	36	0.172607	1:172133448:T:G	14.8986	13.7252	36	0.235066	1:172133448:T:G	13.7252	-	-	-	-	-	-	-	-	1	0.405467	0.619269
47	WT	2	1	0.99937	1:172203381:C:A	3.86107	9.16998	1	0.99949	1:172203381:C:A	9.16998	-	-	-	-	-	-	-	-	0.99983	0.513326	0.226922
48	WT	1	318	0.0887023	1:173699589:T:C	11.5161	9.66111	302	0.00841534	1:174377435:A:G	10.8339	-	-	-	-	-	-	-	-	0.999975	0.239087	0.465003
48	WT	2	342	0.0259153	1:174117720:C:T	8.85078	8.82472	357	0.021732	1:174117720:C:T	8.82472	-	-	-	-	-	-	-	-	0.999976	0.469512	0.499997
50	WT	1	2	0.713744	1:177889480:A:G	98.3565	83.1119	8	0.536125	1:177889480:A:G	83.1119	-	-	-	-	-	-	-	-	1	0.931441	1
50	WT	2	8	0.307122	1:176794066:G:A	18.0694	14.6921	8	0.172658	1:176794066:G:A	14.6921	-	-	-	-	-	-	-	-	1	0.23695	0.986852
50	WT	3	1	0.999985	1:176566012:A:T	9.33143	9.34968	1	0.99999	1:176566012:A:T	9.34968	-	-	-	-	-	-	-	-	1	0.207496	0.5
50	WT	4	57	0.823239	1:177394615:T:A	7.92118	10.8457	48	0.925944	1:177394615:T:A	10.8457	-	-	-	-	-	-	-	-	1	0.213426	0.125145
50	WT	5	-	-	-	-	-	-	-	-	-	-	-	-	-	15	0.0919082	1:177852580:T:C	15.6036	-	-	-
51	WT	1	4	0.53372	1:180909061:T:C	7.90728	5.13512	-	-	-	-	-	-	-	-	-	-	-	-	0.996145	0.297861	0.991459
52	WT	1	10	0.595936	1:184007119:C:T	18.5213	19.6513	9	0.659313	1:184007119:C:T	19.6513	-	-	-	-	-	-	-	-	1	0.409027	0.872077
53	WT	1	78	0.168303	1:186274159:G:A	5.60889	7.73906	77	0.171486	1:186274157:G:T	7.81767	-	-	-	-	-	-	-	-	0.999744	0.35809	0.290068
54	WT	1	36	0.123269	1:190304839:T:G	18.9252	13.8367	40	0.0813498	1:190294726:T:C	13.9249	-	-	-	-	-	-	-	-	1	0.361406	0.999796
54	WT	2	2	0.632617	1:190466978:T:A	9.62069	5.16642	-	-	-	-	-	-	-	-	-	-	-	-	0.999348	0.894204	0.999762
54	WT	3	69	0.0626141	1:191325143:G:A	9.0317	7.72601	70	0.0346687	1:191254367:G:A	6.83862	-	-	-	-	-	-	-	-	0.999994	0.233609	0.758161
56	WT	1	48	0.0687319	1:194969572:C:T	10.3425	8.91725	-	-	-	-	-	-	-	-	-	-	-	-	0.99999	0.35749	0.261558
56	WT	2	-	-	-	-	-	33	0.0657331	1:195142845:G:A	8.80011	-	-	-	-	-	-	-	-	-	-	-
58	WT	1	13	0.193802	1:198775414:A:T	9.35242	6.03345	-	-	-	-	-	-	-	-	-	-	-	-	0.98848	0.250648	0.999926
58	WT	2	-	-	-	-	-	-	-	-	-	-	-	-	-	12	0.925179	1:198802371:A:G	8.23807	-	-	-
60	WT	1	13	0.389617	1:201437477:A:T	7.88372	6.01855	13	0.0985922	1:201443467:A:G	6.49047	-	-	-	-	-	-	-	-	0.999419	0.320437	0.607393
61	WT	1	27	0.198796	1:201800511:T:G	25.6724	27.3304	29	0.182782	1:201800511:T:G	27.3304	-	-	-	-	-	-	-	-	1	0.247578	0.406916
61	WT	2	24	0.157253	1:201992736:T:A	9.90205	7.65978	24	0.129289	1:201992736:T:A	7.65978	-	-	-	-	-	-	-	-	0.999369	0.276848	0.924701
62	WT	1	4	0.746955	1:203491150:G:A	11.8292	11.0521	7	0.611062	1:203491150:G:A	11.0521	-	-	-	-	-	-	-	-	1	0.235544	0.869844
64	WT	1	4	0.318744	1:205723572:C:T	16.9893	13.6482	17	0.289041	1:205739266:C:T	13.8095	-	-	-	-	-	-	-	-	1	0.401616	0.992288
65	WT	1	5	0.783157	1:208029182:C:T	7.86044	8.54749	2	0.898546	1:208029182:C:T	8.54749	-	-	-	-	-	-	-	-	0.999843	0.328743	0.421612
66	WT	1	10	0.85614	1:208707281:A:G	10.8489	10.0211	9	0.555275	1:208706936:G:A	10.2219	-	-	-	-	-	-	-	-	0.999891	0.276417	0.718308
67	WT	1	46	0.0808175	1:209548925:C:G	12.1338	11.8953	48	0.0881812	1:209517898:G:A	11.9156	-	-	-	-	-	-	-	-	1	0.378231	0.392179
67	WT	2	13	0.186032	1:209226079:T:C	6.94846	10.1268	13	0.179515	1:209234358:G:T	10.2776	-	-	-	-	-	-	-	-	0.999964	0.387537	0.240242
68	WT	1	23	0.154268	1:210098466:G:A	11.0019	11.0543	26	0.142252	1:210098466:G:A	11.0543	-	-	-	-	-	-	-	-	0.999986	0.370919	0.306455
70	WT	1	25	0.132851	1:214630757:G:A	14.2245	12.9954	25	0.125699	1:214630757:G:A	12.9954	-	-	-	-	-	-	-	-	1	0.244284	0.773545
71	WT	1	11	0.252086	1:217817062:A:C	11.212	11.1561	11	0.171919	1:217817062:A:C	11.1561	-	-	-	-	-	-	-	-	0.999999	0.404575	0.303029
72	WT	1	20	0.12269	1:218609702:A:G	19.0086	21.692	20	0.127971	1:218609702:A:G	21.692	-	-	-	-	-	-	-	-	1	0.524022	0.357192
72	WT	2	55	0.116195	1:219004615:C:A	5.52871	8.08828	56	0.1113	1:219004615:C:A	8.08828	-	-	-	-	-	-	-	-	0.999983	0.24487	0.242124
73	WT	1	26	0.208297	1:219766226:C:A	12.3275	9.87632	-	-	-	-	-	-	-	-	-	-	-	-	0.999999	0.357645	0.956267
73	WT	2	-	-	-	-	-	29	0.0694607	1:219781378:A:T	9.35664	-	-	-	-	-	-	-	-	-	-	-
76	WT	1	46	0.449771	1:232764044:T:A	6.57268	8.97648	48	0.373542	1:232764044:T:A	8.97648	-	-	-	-	-	-	-	-	0.999931	0.24919	0.317809
80	WT	1	67	0.0780636	1:243741754:T:A	8.57463	10.0656	63	0.0675263	1:243741754:T:A	10.0656	-	-	-	-	-	-	-	-	1	0.206569	0.478648
81	WT	1	123	0.173028	2:630034:A:T	139.991	121.564	133	0.0888237	2:630034:A:T	121.564	-	-	-	-	184	0.0601363	2:630070:T:C	20.4851	1	0.392175	1
81	WT	2	1	0.997371	2:417167:T:C	108.947	108.96	1	0.997045	2:417167:T:C	108.96	-	-	-	-	-	-	-	-	1	0.245293	0.5
82	WT	1	68	0.333089	2:1838677:T:C	10.5727	11.1923	66	0.567941	2:1838677:T:C	11.1923	-	-	-	-	-	-	-	-	0.999965	0.189814	0.3443
85	WT	1	9	0.348611	2:9780744:C:T	10.6631	11.0055	11	0.496236	2:9780744:C:T	11.0055	-	-	-	-	-	-	-	-	0.99999	0.3635	0.498196
86	WT	1	4	0.562306	2:10400557:A:T	7.68571	7.41201	3	0.492973	2:10400557:A:T	7.41201	-	-	-	-	-	-	-	-	0.998689	0.340541	0.499843
87	WT	1	11	0.197515	2:12817006:G:A	10.6258	10.5947	12	0.195534	2:12817006:G:A	10.5947	-	-	-	-	-	-	-	-	0.999999	0.236851	0.499992
88	WT	1	9	0.335462	2:13600429:A:G	8.71512	5.75751	-	-	-	-	-	-	-	-	-	-	-	-	0.999037	0.990506	0.499918
92	WT	1	19	0.118788	2:25158008:T:C	17.6578	10.5179	33	0.097997	2:25145173:T:A	10.4752	-	-	-	-	-	-	-	-	1	0.320758	0.999988
92	WT	2	3	0.617928	2:25481898:T:C	3.72423	7.72558	-	-	-	-	-	-	-	-	-	-	-	-	1	0.688967	0.21294
92	WT	3	10	0.530384	2:25554518:A:T	9.37572	8.30738	14	0.261155	2:25554518:A:T	8.30738	-	-	-	-	-	-	-	-	0.99994	0.331421	0.931774
92	WT	4	-	-	-	-	-	5	0.605574	2:23912401:C:T	10.2965	-	-	-	-	-	-	-	-	-	-	-
92	WT	5	-	-	-	-	-	1	0.998912	2:25485029:A:G	12.0234	-	-	-	-	-	-	-	-	-	-	-
93	WT	1	28	0.109942	2:26953850:C:T	12.4044	10.5309	28	0.0788984	2:26953850:C:T	10.5309	-	-	-	-	-	-	-	-	1	0.289441	0.962246
94	WT	1	2	0.988672	2:27730940:T:C	22.5168	19.7038	1	0.997248	2:27730940:T:C	19.7038	-	-	-	-	-	-	-	-	1	0.290909	0.983406
94	WT	2	-	-	-	-	-	64	0.0596364	2:27834615:A:C	11.4312	-	-	-	-	-	-	-	-	-	-	-
95	WT	1	41	0.336288	2:28976403:A:G	14.3807	11.1104	53	0.168029	2:28976403:A:G	11.1104	-	-	-	-	-	-	-	-	1	0.235921	0.996078
95	WT	2	15	0.375853	2:28620090:A:T	11.7005	8.12069	26	0.254444	2:28640327:C:T	8.4935	-	-	-	-	-	-	-	-	0.999993	0.358099	0.990453
96	WT	1	5	0.423054	2:33350586:A:G	19.315	18.8544	5	0.315275	2:33350586:A:G	18.8544	-	-	-	-	-	-	-	-	1	0.400618	0.5
96	WT	2	-	-	-	-	-	4	0.521779	2:33487251:G:C	9.23841	-	-	-	-	-	-	-	-	-	-	-
97	WT	1	5	0.862415	2:36780549:G:A	22.0671	19.1577	36	0.731025	2:36780549:G:A	19.1577	-	-	-	-	-	-	-	-	1	0.284137	0.990608
97	WT	2	33	0.289958	2:37021090:G:C	9.22695	9.78031	40	0.230588	2:37021090:G:C	9.78031	-	-	-	-	-	-	-	-	0.999659	0.309125	0.437695
98	WT	1	32	0.302139	2:40185100:C:T	7.77032	6.19468	34	0.167959	2:40185100:C:T	6.19468	-	-	-	-	-	-	-	-	0.999513	0.238446	0.774611
99	WT	1	144	0.0476115	2:42667961:T:C	8.97388	7.73118	140	0.0666829	2:42704526:T:C	8.54254	-	-	-	-	-	-	-	-	0.999859	0.308256	0.504833
99	WT	2	64	0.300425	2:42956254:C:A	9.62251	6.83507	-	-	-	-	-	-	-	-	-	-	-	-	0.998896	0.288702	0.980659
101	WT	1	38	0.0864528	2:50232266:A:C	12.062	13.0938	32	0.0537438	2:50232266:A:C	13.0938	-	-	-	-	-	-	-	-	1	0.290144	0.549735
101	WT	2	18	0.89586	2:50735943:C:G	12.8401	11.0269	-	-	-	-	-	-	-	-	-	-	-	-	0.999937	0.247576	0.792502
101	WT	3	10	0.350961	2:51013453:G:C	10.1506	7.03939	7	0.299132	2:51013453:G:C	7.03939	-	-	-	-	-	-	-	-	0.999443	0.21542	0.609923
101	WT	4	-	-	-	-	-	17	0.150376	2:50742025:C:T	10.5297	-	-	-	-	-	-	-	-	-	-	-
103	WT	1	16	0.199044	2:54219572:C:G	13.2246	8.38716	-	-	-	-	-	-	-	-	-	-	-	-	0.999996	0.719074	0.999184
104	WT	1	-	-	-	-	-	23	0.406605	2:55281901:C:G	7.42886	-	-	-	-	-	-	-	-	-	-	-
105	WT	1	4	0.507771	2:56096892:A:G	28.9469	26.4012	3	0.66651	2:56106928:C:T	26.6873	-	-	-	-	-	-	-	-	1	0.256124	0.992052
105	WT	2	5	0.718185	2:56181371:C:T	14.9115	14.4997	7	0.335404	2:56192636:G:A	14.6708	-	-	-	-	-	-	-	-	0.999996	0.545873	0.478631
106	WT	1	2	0.757445	2:58935282:T:G	26.863	22.1437	6	0.651996	2:58935282:T:G	22.1437	-	-	-	-	-	-	-	-	1	0.264795	0.999849
106	WT	2	16	0.278858	2:59294558:T:C	18.3303	22.3154	15	0.206781	2:59308101:A:G	22.3719	-	-	-	-	-	-	-	-	1	0.321831	0.190717
106	WT	3	5	0.765007	2:60284614:C:T	11.4574	9.63302	-	-	-	-	-	-	-	-	-	-	-	-	0.99998	0.557975	0.865212
108	WT	1	7	0.347262	2:67838694:G:C	11.1598	15.3094	7	0.35674	2:67838685:C:G	15.3094	-	-	-	-	-	-	-	-	1	0.191949	0.237394
109	WT	1	46	0.0813508	2:68482348:T:C	8.38373	6.17028	-	-	-	-	-	-	-	-	-	-	-	-	0.999556	0.571711	0.820156
111	WT	1	3	0.506198	2:70315987:C:T	10.6672	10.4524	3	0.510261	2:70315987:C:T	10.4524	-	-	-	-	-	-	-	-	0.999998	0.5	0.5
112	WT	1	62	0.053173	2:71671116:T:C	13.5127	9.49077	63	0.0398842	2:71631345:A:T	10.1494	-	-	-	-	-	-	-	-	0.999999	0.247345	0.982232
115	WT	1	3	0.961175	2:77689571:G:C	6.7734	7.59671	2	0.982542	2:77689571:G:C	7.59671	-	-	-	-	-	-	-	-	0.997048	0.252421	0.341723
116	WT	1	31	0.389163	2:86766153:T:C	9.81844	7.56829	45	0.0538703	2:86766153:T:C	7.56829	-	-	-	-	-	-	-	-	0.999992	0.267933	0.993754
117	WT	1	19	0.650136	2:87998701:T:C	7.70686	7.89761	18	0.670416	2:87998701:T:C	7.89761	-	-	-	-	-	-	-	-	0.999879	0.278114	0.499992
120	WT	1	15	0.360752	2:100008131:A:T	10.0865	10.0864	15	0.398329	2:100008131:A:T	10.0864	-	-	-	-	-	-	-	-	0.999996	0.499999	0.5
121	WT	1	44	0.0725446	2:100813327:G:A	11.502	17.2142	43	0.0394694	2:100827340:C:T	17.9599	-	-	-	-	-	-	-	-	1	0.315776	0.319699
122	WT	1	2	0.818482	2:103335646:A:G	7.21789	7.32301	2	0.641674	2:103335646:A:G	7.32301	-	-	-	-	-	-	-	-	0.998641	0.42799	0.498491
123	WT	1	15	0.314236	2:104420858:G:A	12.7693	12.717	10	0.252871	2:104421692:G:A	12.7236	-	-	-	-	-	-	-	-	1	0.247873	0.435293
125	WT	1	48	0.0600936	2:111874551:G:A	10.2111	7.80397	-	-	-	-	-	-	-	-	-	-	-	-	0.999764	0.249059	0.985683
126	WT	1	17	0.122145	2:113957637:A:G	7.68655	11.885	18	0.0998646	2:113957637:A:G	11.885	-	-	-	-	-	-	-	-	1	0.289038	0.377369
127	WT	1	3	0.91953	2:126533814:G:T	7.48149	7.48149	3	0.917941	2:126533814:G:T	7.48149	-	-	-	-	-	-	-	-	0.995235	0.499294	0.499683
128	WT	1	26	0.12026	2:128442014:C:T	9.85047	7.26306	26	0.61269	2:128442014:C:T	7.26306	-	-	-	-	-	-	-	-	0.999848	0.285178	0.997861
130	WT	1	8	0.564535	2:133519504:G:A	7.9897	8.27393	18	0.309761	2:133524156:C:T	8.70282	-	-	-	-	-	-	-	-	0.999057	0.916073	0.268552
131	WT	1	11	0.36041	2:142297493:C:G	11.1125	10.5722	12	0.127917	2:142293146:C:A	10.5923	-	-	-	-	-	-	-	-	1	0.31796	0.736244
132	WT	1	165	0.0159884	2:144015093:T:C	9.73874	11.5318	165	0.0164784	2:143958864:A:T	11.8122	-	-	-	-	-	-	-	-	1	0.279711	0.263726
133	WT	1	36	0.170761	2:145622871:G:A	10.7126	10.495	48	0.137297	2:145622871:G:A	10.495	-	-	-	-	-	-	-	-	1	0.315514	0.5
134	WT	1	20	0.12755	2:147903802:G:A	14.7744	14.3886	51	0.119681	2:147903382:A:G	14.4035	-	-	-	-	-	-	-	-	1	0.324293	0.822172
135	WT	1	-	-	-	-	-	15	0.230044	2:151224579:A:G	10.1484	-	-	-	-	-	-	-	-	-	-	-
136	WT	1	36	0.196981	2:158155548:G:T	10.3697	7.71066	-	-	-	-	-	-	-	-	-	-	-	-	0.957458	0.484391	0.99996
139	WT	1	20	0.226089	2:164575350:T:C	8.04407	8.11805	20	0.0831007	2:164565634:C:T	8.15534	-	-	-	-	-	-	-	-	1	0.200365	0.248257
140	WT	1	15	0.30515	2:165436055:A:G	12.01	11.5001	15	0.147556	2:165436055:A:G	11.5001	-	-	-	-	-	-	-	-	0.999997	0.29542	0.417386
141	WT	1	3	0.667916	2:166992018:G:C	9.52637	9.49096	3	0.678587	2:166992018:G:C	9.49096	-	-	-	-	-	-	-	-	0.999937	0.499989	0.499989
143	WT	1	4	0.418381	2:169743792:C:T	13.7791	11.9218	8	0.337871	2:169743792:C:T	11.9218	-	-	-	-	-	-	-	-	1	0.270079	0.920651
145	WT	1	19	0.169265	2:172416810:T:A	20.4725	20.9509	19	0.167254	2:172416810:T:A	20.9509	-	-	-	-	-	-	-	-	1	0.225598	0.250496
145	WT	2	95	0.0500137	2:172552765:A:T	17.5953	16.4824	105	0.0259299	2:172563922:G:A	16.5719	-	-	-	-	-	-	-	-	0.999994	0.377473	0.635179
148	WT	1	19	0.337534	2:176892553:A:G	8.02004	8.6402	19	0.305058	2:176892553:A:G	8.6402	-	-	-	-	-	-	-	-	0.999716	0.319667	0.499889
149	WT	1	5	0.968608	2:179931371:A:T	8.00568	7.84724	4	0.972342	2:179931371:A:T	7.84724	-	-	-	-	-	-	-	-	0.99782	0.499547	0.499817
150	WT	1	10	0.265199	2:181575281:G:A	12.6008	7.16392	-	-	-	-	-	-	-	-	-	-	-	-	0.999936	0.609116	0.999941
150	WT	2	-	-	-	-	-	74	0.0377138	2:180955850:C:A	7.3043	-	-	-	-	-	-	-	-	-	-	-
152	WT	1	7	0.36639	2:193559843:T:C	7.75771	7.69628	7	0.359799	2:193559843:T:C	7.69628	-	-	-	-	-	-	-	-	0.987063	0.492395	0.499387
153	WT	1	40	0.160574	2:200850402:G:A	9.3165	10.7982	31	0.169873	2:200760629:G:A	11.3141	-	-	-	-	-	-	-	-	0.999982	0.286421	0.292908
153	WT	2	5	0.375116	2:200249002:C:T	9.15902	9.29881	5	0.407414	2:200249002:C:T	9.29881	-	-	-	-	-	-	-	-	0.999981	0.244084	0.500006
154	WT	1	26	0.70146	2:205375909:C:A	10.0479	12.9822	3	0.925917	2:205375909:C:A	12.9822	-	-	-	-	-	-	-	-	1	0.313935	0.472433
155	WT	1	65	0.669561	2:207029825:C:T	8.17862	5.04271	-	-	-	-	-	-	-	-	-	-	-	-	0.999294	0.434491	0.999354
156	WT	1	43	0.0674904	2:208237332:A:C	13.5426	9.53849	-	-	-	-	-	-	-	-	-	-	-	-	0.998662	0.452466	0.995744
156	WT	2	12	0.280437	2:207959238:T:C	9.31578	11.3986	-	-	-	-	-	-	-	-	-	-	-	-	0.999999	0.254945	0.434917
156	WT	3	-	-	-	-	-	9	0.586151	2:208228309:C:T	9.31033	-	-	-	-	-	-	-	-	-	-	-
157	WT	1	30	0.501711	2:212263838:T:C	6.38923	8.54302	22	0.512807	2:212263838:T:C	8.54302	-	-	-	-	-	-	-	-	0.999541	0.251655	0.203527
157	WT	2	100	0.0608909	2:212033317:A:G	5.41476	9.15903	92	0.0431964	2:212033327:G:C	9.15903	-	-	-	-	-	-	-	-	0.999976	0.320716	0.45575
158	WT	1	4	0.620041	2:213414265:A:G	13.8948	13.4022	4	0.537377	2:213414265:A:G	13.4022	-	-	-	-	-	-	-	-	1	0.213942	0.302451
159	WT	1	43	0.0452753	2:218280418:T:G	20.8339	19.0022	45	0.0599809	2:218280418:T:G	19.0022	-	-	-	-	-	-	-	-	1	0.240491	0.991947
159	WT	2	50	0.125851	2:218126181:A:G	8.69702	9.32004	55	0.0809671	2:218152504:C:T	8.73144	-	-	-	-	-	-	-	-	0.999952	0.308528	0.26517
159	WT	3	-	-	-	-	-	4	0.628681	2:218604987:C:T	8.11472	-	-	-	-	-	-	-	-	-	-	-
162	WT	1	14	0.119274	2:222310241:C:T	11.8306	8.86679	44	0.0549616	2:222310241:C:T	8.86679	-	-	-	-	-	-	-	-	0.999994	0.274354	0.989593
162	WT	2	37	0.14545	2:222132047:C:G	6.10226	8.32432	37	0.22962	2:222132047:C:G	8.32432	-	-	-	-	-	-	-	-	0.998378	0.390769	0.23508
163	WT	1	28	0.0669972	2:224078447:A:T	8.16896	10.2976	28	0.0593947	2:224073379:T:C	10.3468	-	-	-	-	-	-	-	-	0.999815	0.277572	0.243577
165	WT	1	34	0.197703	2:225135115:C:T	9.44045	8.44141	36	0.0767693	2:225181633:C:A	9.0998	-	-	-	-	-	-	-	-	0.999974	0.274918	0.420695
166	WT	1	23	0.166693	2:227650548:C:T	10.1101	11.5438	24	0.177055	2:227650548:C:T	11.5438	-	-	-	-	-	-	-	-	1	0.350847	0.736812
168	WT	1	61	0.121513	2:230663576:C:T	13.7788	17.2112	60	0.103571	2:230627955:C:T	17.365	-	-	-	-	-	-	-	-	1	0.351272	0.245722
169	WT	1	24	0.131062	2:233438786:G:A	11.3094	7.66417	24	0.109147	2:233440756:A:C	8.14635	-	-	-	-	-	-	-	-	0.999999	0.257632	0.996547
169	WT	2	37	0.0828051	2:232993574:G:A	8.4786	8.35487	42	0.0830986	2:233074205:G:A	8.56365	-	-	-	-	-	-	-	-	0.999203	0.289188	0.397776
171	WT	1	25	0.290983	2:241730875:G:C	9.24626	9.48159	-	-	-	-	-	-	-	-	-	-	-	-	0.99979	0.276978	0.435727
171	WT	2	2	0.634074	2:241925843:C:T	8.07557	8.00183	2	0.643948	2:241925843:C:T	8.00183	-	-	-	-	-	-	-	-	0.987099	0.497386	0.499415
172	WT	1	4	0.764778	2:242568017:G:C	10.2548	8.92572	-	-	-	-	-	-	-	-	-	-	-	-	1	0.667374	0.644958
172	WT	2	4	0.966421	2:242527419:T:A	8.48241	8.59433	-	-	-	-	-	-	-	-	-	-	-	-	0.999999	0.274949	0.499999
172	WT	3	-	-	-	-	-	10	0.493651	2:242502956:C:T	9.52606	-	-	-	-	-	-	-	-	-	-	-
175	WT	1	9	0.142511	3:9504099:G:A	13.8719	13.889	9	0.144613	3:9504099:G:A	13.889	-	-	-	-	-	-	-	-	1	0.250777	0.5
176	WT	1	1	0.999982	3:9975386:C:G	14.5781	14.7172	1	0.99903	3:9975386:C:G	14.7172	-	-	-	-	-	-	-	-	1	0.406268	0.605673
178	WT	1	12	0.459442	3:11629477:C:G	11.341	9.56038	12	0.208462	3:11633951:G:A	9.72861	-	-	-	-	-	-	-	-	0.999994	0.294023	0.73372
179	WT	1	19	0.13509	3:12392272:C:T	11.2617	10.2762	-	-	-	-	-	-	-	-	-	-	-	-	0.999158	0.717045	0.998467
179	WT	2	-	-	-	-	-	4	0.915845	3:12906432:C:T	7.82521	-	-	-	-	-	-	-	-	-	-	-
180	WT	1	11	0.356048	3:14043412:C:A	7.40506	7.40225	12	0.373319	3:14043412:C:A	7.40225	-	-	-	-	-	-	-	-	0.997888	0.498682	0.498465
181	WT	1	-	-	-	-	-	7	0.407878	3:14960170:T:C	7.86423	-	-	-	-	-	-	-	-	-	-	-
182	WT	1	47	0.0711448	3:20506229:T:C	5.98297	8.46292	58	0.0637668	3:20506229:T:C	8.46292	-	-	-	-	-	-	-	-	0.999988	0.329241	0.343293
183	WT	1	5	0.785743	3:25110415:T:A	16.4245	11.6237	12	0.35132	3:25110415:T:A	11.6237	-	-	-	-	-	-	-	-	1	0.307709	0.999351
184	WT	1	24	0.143775	3:30071380:A:G	8.0412	12.6901	27	0.129377	3:30071380:A:G	12.6901	-	-	-	-	-	-	-	-	1	0.386645	0.257291
185	WT	1	23	0.120908	3:31450380:C:A	5.48214	8.91508	23	0.0751223	3:31458411:A:G	9.05347	-	-	-	-	-	-	-	-	0.999984	0.346083	0.244078
186	WT	1	34	0.0882788	3:33577384:A:C	7.32094	7.24979	32	0.144934	3:33600582:A:C	7.63606	-	-	-	-	-	-	-	-	0.999437	0.34808	0.499903
189	WT	1	9	0.506091	3:38636826:T:C	9.78146	9.48321	11	0.360628	3:38636826:T:C	9.48321	-	-	-	-	-	-	-	-	0.999837	0.28054	0.485681
190	WT	1	45	0.216918	3:41308348:T:C	14.0774	17.5236	34	0.769434	3:41308348:T:C	17.5236	-	-	-	-	-	-	-	-	1	0.328774	0.382239
191	WT	1	16	0.196994	3:42436415:G:A	15.0954	15.7206	17	0.205164	3:42436415:G:A	15.7206	-	-	-	-	-	-	-	-	0.999672	0.239416	0.463382
191	WT	2	27	0.189259	3:42324697:C:G	14.9594	12.0204	27	0.190794	3:42334191:T:A	12.5084	-	-	-	-	-	-	-	-	1	0.435719	0.960809
191	WT	3	5	0.71264	3:42418446:A:G	14.4547	14.5046	5	0.642427	3:42427957:G:A	15.0512	-	-	-	-	-	-	-	-	0.995206	0.643528	0.216074
192	WT	1	-	-	-	-	-	3	0.541666	3:44229735:C:T	8.07784	-	-	-	-	-	-	-	-	-	-	-
193	WT	1	46	0.398095	3:49920571:T:C	40.7104	40.9084	51	0.548128	3:49920571:T:C	40.9084	-	-	-	-	-	-	-	-	1	0.297798	0.958107
194	WT	1	111	0.0823198	3:53094730:G:A	9.83033	9.79877	84	0.104345	3:53016421:G:A	11.2787	-	-	-	-	-	-	-	-	0.999899	0.326991	0.574437
194	WT	2	11	0.311953	3:52065202:G:T	6.60363	8.5562	11	0.263379	3:52065202:G:T	8.5562	-	-	-	-	-	-	-	-	0.999987	0.329829	0.457791
194	WT	3	62	0.0454456	3:52855865:G:A	11.6678	8.27135	-	-	-	-	-	-	-	-	-	-	-	-	0.999977	0.268843	0.99067
195	WT	1	12	0.358401	3:53682175:G:C	7.501	7.1345	-	-	-	-	-	-	-	-	-	-	-	-	0.990205	0.693495	0.499638
198	WT	1	131	0.0207055	3:57575281:C:T	8.60223	5.03607	-	-	-	-	-	-	-	-	-	-	-	-	0.972948	0.240884	0.997743
200	WT	1	34	0.208567	3:61200496:C:T	14.9252	13.8837	34	0.0969753	3:61221102:A:T	14.2422	-	-	-	-	-	-	-	-	0.999978	0.283366	0.438325
201	WT	1	30	0.419312	3:62713263:T:G	10.3768	10.838	28	0.459444	3:62713263:T:G	10.838	-	-	-	-	-	-	-	-	0.999986	0.216739	0.246627
201	WT	2	8	0.57824	3:62471282:C:T	8.72932	10.1235	3	0.667626	3:62471009:C:T	9.54441	-	-	-	-	-	-	-	-	0.999967	0.361341	0.210511
203	WT	1	2	0.977265	3:69925128:G:A	5.55083	7.45105	2	0.979381	3:69925128:G:A	7.45105	-	-	-	-	-	-	-	-	0.999999	0.405321	0.261609
205	WT	1	2	0.576871	3:72894750:T:C	7.65995	7.77806	2	0.659513	3:72894750:T:C	7.77806	-	-	-	-	-	-	-	-	0.999966	0.335842	0.499668
206	WT	1	25	0.459788	3:73363151:C:A	11.3316	9.38273	28	0.163449	3:73363151:C:A	9.38273	-	-	-	-	-	-	-	-	0.999998	0.253204	0.871887
210	WT	1	28	0.258009	3:85907581:G:A	11.0027	17.3383	32	0.236972	3:85906928:T:C	17.3848	-	-	-	-	-	-	-	-	1	0.250611	0.278752
210	WT	2	89	0.148704	3:85172364:G:C	11.4613	11.5635	69	0.0564315	3:85172364:G:C	11.5635	-	-	-	-	-	-	-	-	0.999987	0.268658	0.244608
211	WT	1	42	0.0521136	3:88104411:A:C	16.7095	15.3898	43	0.0443574	3:88254820:T:C	15.6018	-	-	-	-	-	-	-	-	1	0.48837	0.681126
211	WT	2	35	0.252326	3:90500225:C:T	8.41953	10.8935	31	0.156069	3:90500225:C:T	10.8935	-	-	-	-	-	-	-	-	0.999974	0.232655	0.224527
212	WT	1	44	0.225067	3:94038085:C:G	22.6124	20.7471	49	0.203555	3:94038085:C:G	20.7471	-	-	-	-	-	-	-	-	1	0.353706	0.994284
213	WT	1	45	0.390733	3:98663533:T:C	9.07063	7.13026	-	-	-	-	-	-	-	-	-	-	-	-	0.993603	0.739741	0.729371
214	WT	1	63	0.710845	3:104736837:T:G	8.15777	7.76837	-	-	-	-	-	-	-	-	-	-	-	-	0.999907	0.335296	0.376525
215	WT	1	7	0.98455	3:108023965:G:A	11.3748	10.7727	-	-	-	-	-	-	-	-	-	-	-	-	0.999985	0.457585	0.838093
215	WT	2	-	-	-	-	-	130	0.178048	3:108031094:G:A	9.58242	-	-	-	-	-	-	-	-	-	-	-
216	WT	1	6	0.502282	3:114183579:A:G	11.2378	8.49257	8	0.506339	3:114183579:A:G	8.49257	-	-	-	-	-	-	-	-	0.999981	0.269045	0.992334
217	WT	1	25	0.279934	3:116869261:A:G	5.71332	7.68152	27	0.175883	3:116869261:A:G	7.68152	-	-	-	-	-	-	-	-	0.997552	0.570003	0.288511
219	WT	1	68	0.0423044	3:123109494:T:C	16.7249	11.1457	70	0.0693848	3:123102830:A:C	12.0556	-	-	-	-	73	0.0282126	3:123103289:C:T	5.90758	1	0.370609	0.999857
220	WT	1	11	0.488831	3:124687767:G:T	7.30286	6.92406	12	0.244908	3:124691999:A:G	7.08429	-	-	-	-	-	-	-	-	0.9995	0.517678	0.638862
221	WT	1	11	0.366514	3:127500530:A:G	7.80604	8.28015	11	0.353535	3:127500530:A:G	8.28015	-	-	-	-	-	-	-	-	0.999671	0.394235	0.499969
222	WT	1	57	0.223011	3:128966302:C:T	15.6191	15.509	84	0.234929	3:128966302:C:T	15.509	-	-	-	-	-	-	-	-	1	0.314423	0.466138
222	WT	2	10	0.359431	3:128992047:G:A	14.2942	13.429	14	0.275298	3:128992047:G:A	13.429	-	-	-	-	-	-	-	-	0.999923	0.215958	0.815206
223	WT	1	21	0.167871	3:131770166:T:G	24.6325	19.5581	22	0.111387	3:131758077:G:A	19.5834	-	-	-	-	-	-	-	-	1	0.957164	0.998625
223	WT	2	44	0.0795509	3:131470825:G:A	7.76296	10.4937	-	-	-	-	-	-	-	-	-	-	-	-	0.99916	0.355596	0.22961
224	WT	1	53	0.125116	3:136307767:A:G	11.2101	9.11006	78	0.122216	3:136328270:T:C	9.20348	-	-	-	-	-	-	-	-	0.999941	0.426931	0.895709
225	WT	1	17	0.177439	3:138124114:T:G	9.85543	10.0737	18	0.203418	3:138124114:T:G	10.0737	-	-	-	-	-	-	-	-	1	0.284283	0.494713
226	WT	1	7	0.378011	3:141106063:T:C	85.9158	72.5828	10	0.346802	3:141105570:A:G	72.5892	-	-	-	-	41	0.0921567	3:141125705:C:G	16.4957	1	0.242101	0.999996
226	WT	2	35	0.124224	3:141280273:T:C	27.2006	14.6275	39	0.105667	3:141285060:G:A	12.507	-	-	-	-	-	-	-	-	1	0.28107	0.999908
227	WT	1	35	0.109813	3:147124706:G:A	10.4981	9.42506	34	0.131252	3:147134039:A:G	9.71081	-	-	-	-	-	-	-	-	0.999999	0.410679	0.948917
228	WT	1	36	0.450815	3:148698474:G:A	11.9401	11.3822	30	0.630916	3:148698474:G:A	11.3822	-	-	-	-	-	-	-	-	1	0.271122	0.84631
229	WT	1	17	0.357513	3:153964496:G:T	18.1654	16.293	-	-	-	-	-	-	-	-	-	-	-	-	0.999952	0.209891	0.94112
229	WT	2	-	-	-	-	-	110	0.0422035	3:153839959:C:T	18.078	-	-	-	-	-	-	-	-	-	-	-
231	WT	1	92	0.0414866	3:161477076:A:G	12.6002	12.66	91	0.0394686	3:161434566:G:A	12.616	-	-	-	-	-	-	-	-	1	0.309642	0.37891
233	WT	1	1	0.999986	3:169831268:T:C	10.6385	10.6385	1	0.999988	3:169831268:T:C	10.6385	-	-	-	-	-	-	-	-	0.999997	0.5	0.5
234	WT	1	9	0.491353	3:170705693:A:G	16.1546	12.5326	17	0.372823	3:170724883:T:C	13.1297	-	-	-	-	-	-	-	-	1	0.467819	0.999828
234	WT	2	27	0.128589	3:171113714:A:T	10.6055	10.837	30	0.0941519	3:171113714:A:T	10.837	-	-	-	-	-	-	-	-	1	0.473889	0.444086
235	WT	1	7	0.921148	3:171969077:C:G	17.8925	16.3264	8	0.835718	3:171969077:C:G	16.3264	-	-	-	-	-	-	-	-	1	0.230942	0.932801
235	WT	2	3	0.505522	3:172150836:T:G	14.4194	10.7188	-	-	-	-	-	-	-	-	-	-	-	-	1	0.22937	0.999528
235	WT	3	-	-	-	-	-	8	0.94994	3:172121443:A:G	12.2443	-	-	-	-	-	-	-	-	-	-	-
236	WT	1	13	0.450799	3:173114305:A:G	17.763	14.6367	15	0.224939	3:173114305:A:G	14.6367	-	-	-	-	-	-	-	-	1	0.790479	0.880027
237	WT	1	58	0.490499	3:173663453:A:G	10.2197	7.08425	88	0.0582889	3:173663453:A:G	7.08425	-	-	-	-	-	-	-	-	0.999918	0.31474	0.962805
239	WT	1	15	0.322248	3:176320312:C:T	9.1313	8.49957	-	-	-	-	-	-	-	-	-	-	-	-	0.999945	0.367603	0.417707
240	WT	1	50	0.321646	3:180372031:G:A	4.43806	8.34584	30	0.354366	3:180372031:G:A	8.34584	-	-	-	-	-	-	-	-	0.999575	0.260871	0.418604
241	WT	1	5	0.965501	3:181090035:T:C	8.803	8.794	1	0.990225	3:181090035:T:C	8.794	-	-	-	-	-	-	-	-	0.998354	0.277302	0.497626
242	WT	1	31	0.140852	3:182257586:A:G	8.46509	5.62557	81	0.035908	3:182312302:A:G	5.43996	-	-	-	-	31	0.0502528	3:182272284:G:C	5.79027	0.998795	0.600339	0.999661
243	WT	1	1	0.999862	3:183976103:C:T	18.7873	16.0945	1	0.990273	3:183976103:C:T	16.0945	-	-	-	-	-	-	-	-	1	0.241726	0.994659
243	WT	2	167	0.0228751	3:183378745:T:C	9.80272	8.70686	-	-	-	-	-	-	-	-	-	-	-	-	0.998803	0.239245	0.890582
244	WT	1	13	0.109591	3:185812634:G:A	30.0373	23.9305	15	0.135575	3:185812169:C:G	24.1053	-	-	-	-	23	0.072454	3:185820283:A:G	6.80718	1	0.24489	0.999965
244	WT	2	1	0.99998	3:185490184:A:G	28.594	28.9924	1	0.999913	3:185490184:A:G	28.9924	-	-	-	-	-	-	-	-	1	0.312166	0.499987
244	WT	3	56	0.324228	3:185354216:G:C	16.4629	13.7468	82	0.0517522	3:185328671:G:A	14.6464	-	-	-	-	-	-	-	-	1	0.388289	0.827051
247	WT	1	24	0.289826	3:194840047:T:C	7.94654	8.60117	-	-	-	-	-	-	-	-	-	-	-	-	0.999986	0.393531	0.65806
247	WT	2	-	-	-	-	-	23	0.353702	3:194863860:T:C	10.4192	-	-	-	-	-	-	-	-	-	-	-
248	WT	1	15	0.105455	3:196078149:C:A	16.2506	16.6996	12	0.110354	3:196116393:T:A	16.813	-	-	-	-	-	-	-	-	1	0.216851	0.458776
249	WT	1	42	0.188325	4:2249111:G:A	8.13265	9.04866	31	0.119259	4:2260204:G:A	9.17015	-	-	-	-	-	-	-	-	0.999983	0.595179	0.902397
250	WT	1	20	0.24215	4:3298800:T:C	4.24535	7.45897	19	0.387854	4:3298800:T:C	7.45897	-	-	-	-	-	-	-	-	0.999466	0.280282	0.400075
251	WT	1	16	0.229955	4:6493511:T:C	8.63789	9.58281	14	0.259136	4:6492739:G:A	9.68535	-	-	-	-	-	-	-	-	0.999996	0.252297	0.320672
253	WT	1	14	0.327352	4:18015156:T:A	37.7747	22.985	17	0.185817	4:18015156:T:A	22.985	-	-	-	-	-	-	-	-	1	0.243593	0.999996
253	WT	2	41	0.186588	4:18329824:A:G	15.3812	17.3616	37	0.14005	4:18373026:C:A	17.3903	-	-	-	-	-	-	-	-	1	0.321974	0.291053
253	WT	3	114	0.0381244	4:17936634:T:C	29.402	23.603	118	0.262477	4:17874089:C:T	24.9189	-	-	-	-	-	-	-	-	1	0.782125	0.999622
253	WT	4	28	0.233214	4:17812796:C:T	18.909	15.4886	-	-	-	-	-	-	-	-	-	-	-	-	0.145117	0.274162	1
253	WT	5	-	-	-	-	-	-	-	-	-	-	-	-	-	10	0.293941	4:17792880:T:A	21.3118	-	-	-
256	WT	1	4	0.352988	4:25377811:A:C	17.343	17.2989	4	0.451919	4:25408838:G:A	17.6408	-	-	-	-	-	-	-	-	1	0.228372	0.5
257	WT	1	8	0.344676	4:28489339:A:T	14.8074	16.4846	10	0.319305	4:28489339:A:T	16.4846	-	-	-	-	-	-	-	-	1	0.319464	0.541454
259	WT	1	14	0.18397	4:31003636:T:G	12.0087	10.6689	14	0.179548	4:31003636:T:G	10.6689	-	-	-	-	-	-	-	-	0.998154	0.237576	0.489308
259	WT	2	-	-	-	-	-	19	0.148288	4:30836543:G:A	9.13942	-	-	-	-	-	-	-	-	-	-	-
260	WT	1	147	0.0259354	4:32227188:A:C	7.52798	4.67443	-	-	-	-	-	-	-	-	-	-	-	-	0.99074	0.362851	0.978271
261	WT	1	2	0.625701	4:33121748:G:A	7.31976	7.39315	2	0.614912	4:33121748:G:A	7.39315	-	-	-	-	-	-	-	-	0.998465	0.499662	0.499849
262	WT	1	17	0.460845	4:38731476:G:A	8.57025	6.82731	24	0.360808	4:38731476:G:A	6.82731	-	-	-	-	-	-	-	-	0.999576	0.380111	0.892597
265	WT	1	5	0.418153	4:45186139:G:A	51.4717	38.4793	5	0.329874	4:45186139:G:A	38.4793	-	-	-	-	8	0.253184	4:45186139:G:A	14.033	1	0.274453	1
266	WT	1	111	0.647279	4:49303827:G:A	16.2884	17.3595	122	0.532229	4:49303827:G:A	17.3595	-	-	-	-	-	-	-	-	1	0.491701	0.243967
267	WT	1	157	0.275012	4:52818664:A:G	16.3351	17.9319	166	0.193196	4:52818664:A:G	17.9319	-	-	-	-	-	-	-	-	1	0.439359	0.409355
267	WT	2	23	0.108639	4:53275907:A:G	10.8608	10.0745	35	0.103387	4:53279726:C:T	10.0701	-	-	-	-	-	-	-	-	0.999999	0.316183	0.416956
268	WT	1	62	0.0592431	4:54232110:G:A	10.0557	12.4344	59	0.0479744	4:54232110:G:A	12.4344	-	-	-	-	-	-	-	-	0.999952	0.254593	0.246105
268	WT	2	58	0.0356629	4:54378220:C:G	11.8601	11.2047	57	0.0419651	4:54271828:G:C	11.5506	-	-	-	-	-	-	-	-	0.998812	0.318453	0.671686
268	WT	3	-	-	-	-	-	36	0.119493	4:54574365:G:A	9.70435	-	-	-	-	-	-	-	-	-	-	-
269	WT	1	45	0.170378	4:55491904:T:G	9.31185	8.60666	53	0.0582328	4:55493237:A:C	8.72087	-	-	-	-	-	-	-	-	0.999988	0.729207	0.309335
270	WT	1	110	0.0466678	4:56286188:G:T	8.50155	7.35258	112	0.0255995	4:56398709:T:A	7.50816	-	-	-	-	-	-	-	-	0.999885	0.297507	0.699931
271	WT	1	28	0.269475	4:58355015:A:G	7.501	4.67002	-	-	-	-	-	-	-	-	-	-	-	-	0.985961	0.502203	0.984486
278	WT	1	47	0.0829372	4:80917726:A:G	10.5849	8.87367	57	0.0928673	4:80888040:C:T	9.48207	-	-	-	-	-	-	-	-	1	0.28606	0.785429
279	WT	1	73	0.091885	4:82275229:T:C	20.2459	15.5588	71	0.0601156	4:82188005:G:A	16.1145	-	-	-	-	-	-	-	-	1	0.337949	0.99823
280	WT	1	12	0.436995	4:82687275:A:G	7.7508	7.51307	12	0.430898	4:82687275:A:G	7.51307	-	-	-	-	-	-	-	-	0.992212	0.313873	0.511948
282	WT	1	9	0.149655	4:89054667:A:G	7.62178	9.87142	9	0.173449	4:89054667:A:G	9.87142	-	-	-	-	-	-	-	-	0.999724	0.254746	0.343495
284	WT	1	18	0.180212	4:94429224:A:G	8.05222	7.91681	18	0.0862734	4:94411185:G:C	8.04437	-	-	-	-	-	-	-	-	0.999929	0.514922	0.305282
285	WT	1	24	0.42296	4:96150044:A:T	10.4658	10.6076	28	0.389949	4:96150044:A:T	10.6076	-	-	-	-	-	-	-	-	0.999998	0.344326	0.595704
286	WT	1	1	0.998148	4:100239319:T:C	3.37304	11.3458	1	0.999853	4:100239319:T:C	11.3458	-	-	-	-	-	-	-	-	1	0.223446	0.23425
286	WT	2	31	0.338875	4:100801033:C:T	8.72423	8.66151	32	0.320999	4:100801033:C:T	8.66151	-	-	-	-	-	-	-	-	0.999721	0.270299	0.500444
287	WT	1	2	0.66181	4:103188709:C:T	17.0408	17.1213	2	0.683216	4:103188709:C:T	17.1213	-	-	-	-	-	-	-	-	1	0.222005	0.499996
287	WT	2	2	0.942671	4:102708997:C:A	13.8447	13.7653	2	0.959099	4:102708997:C:A	13.7653	-	-	-	-	-	-	-	-	0.999969	0.35168	0.651273
288	WT	1	1	0.998152	4:106200635:A:G	11.5251	11.3907	1	0.998529	4:106200635:A:G	11.3907	-	-	-	-	-	-	-	-	0.999994	0.499997	0.499999
288	WT	2	5	0.965061	4:105609572:C:A	8.10452	6.13664	4	0.726459	4:105609572:C:A	6.13664	-	-	-	-	-	-	-	-	1	0.310911	0.883269
289	WT	1	1	0.998865	4:113323430:C:A	8.68592	9.95568	1	0.999664	4:113323430:C:A	9.95568	-	-	-	-	-	-	-	-	0.999966	0.239345	0.379274
290	WT	1	149	0.103304	4:115161980:A:G	7.80189	7.28591	158	0.0447629	4:115128449:T:A	7.96426	-	-	-	-	-	-	-	-	0.999927	0.594592	0.296111
291	WT	1	2	0.585039	4:122741343:A:G	20.3031	15.6285	-	-	-	-	-	-	-	-	-	-	-	-	1	0.243534	0.999972
291	WT	2	-	-	-	-	-	25	0.715256	4:122713863:A:C	17.1056	-	-	-	-	-	-	-	-	-	-	-
292	WT	1	110	0.0817078	4:123850576:C:T	9.12136	9.49105	118	0.063987	4:123850576:C:T	9.49105	-	-	-	-	-	-	-	-	0.999995	0.261706	0.498471
293	WT	1	50	0.250056	4:130761876:A:G	8.21077	7.60011	72	0.0604504	4:130749657:T:C	7.85565	-	-	-	-	-	-	-	-	0.999843	0.72691	0.36557
294	WT	1	41	0.0835874	4:135538046:T:C	9.99654	9.24256	42	0.0438374	4:135475307:C:A	9.67376	-	-	-	-	-	-	-	-	0.999372	0.434669	0.499996
295	WT	1	3	0.920859	4:137083193:A:C	22.5556	20.0749	-	-	-	-	-	-	-	-	-	-	-	-	1	0.608811	0.866301
295	WT	2	-	-	-	-	-	4	0.498829	4:137098470:T:C	19.9276	-	-	-	-	-	-	-	-	-	-	-
296	WT	1	1	0.999766	4:139750074:G:C	7.47599	11	1	0.999883	4:139750074:G:C	11	-	-	-	-	-	-	-	-	0.999997	0.800377	0.339117
296	WT	2	26	0.125219	4:140050475:C:T	8.56257	6.1892	-	-	-	-	-	-	-	-	-	-	-	-	0.999967	0.237871	0.99973
297	WT	1	19	0.328249	4:140787695:C:T	9.5688	9.34019	29	0.383657	4:140793531:A:T	9.65412	-	-	-	-	-	-	-	-	0.999996	0.555373	0.60013
298	WT	1	10	0.229029	4:144309692:C:T	10.4413	9.6671	10	0.355837	4:144288418:G:A	10.1911	-	-	-	-	-	-	-	-	1	0.62822	0.5
299	WT	1	14	0.143778	4:145885961:G:C	38.542	40.666	13	0.144147	4:145885961:G:C	40.666	-	-	-	-	-	-	-	-	1	0.201651	0.510948
299	WT	2	40	0.0514323	4:145525407:G:T	26.6417	24.2183	39	0.0535254	4:145593028:T:C	23.831	-	-	-	-	-	-	-	-	1	0.234381	0.571423
300	WT	1	11	0.252617	4:152945667:T:C	8.03697	8.03553	14	0.255032	4:152947001:C:T	8.10878	-	-	-	-	-	-	-	-	0.999999	0.566573	0.471585
302	WT	1	33	0.149723	4:160024044:C:G	7.42876	6.7799	-	-	-	-	-	-	-	-	-	-	-	-	0.999538	0.288562	0.434759
303	WT	1	15	0.542423	4:162091639:T:C	10.5061	10.8977	4	0.552691	4:162091639:T:C	10.8977	-	-	-	-	-	-	-	-	0.999999	0.27681	0.419959
305	WT	1	1	0.999578	4:164359678:A:T	12.1791	12.1436	1	0.999592	4:164359678:A:T	12.1436	-	-	-	-	-	-	-	-	1	0.5	0.5
310	WT	1	96	0.0580711	4:180168024:G:A	10.1649	12.2568	97	0.0357163	4:180168024:G:A	12.2568	-	-	-	-	-	-	-	-	1	0.267712	0.313558
311	WT	1	-	-	-	-	-	12	0.345876	4:184196254:A:G	7.47186	-	-	-	-	-	-	-	-	-	-	-
312	WT	1	230	0.0642803	5:264646:G:A	16.0026	14.6537	380	0.0555866	5:236760:C:A	14.4952	-	-	-	-	-	-	-	-	0.999969	0.960755	0.546243
312	WT	2	-	-	-	-	-	73	0.600265	5:299252:C:T	14.0035	-	-	-	-	-	-	-	-	-	-	-
313	WT	1	1	0.99414	5:3574564:C:T	13.1195	13.7343	1	0.998417	5:3574564:C:T	13.7343	-	-	-	-	-	-	-	-	0.999769	0.240675	0.385381
314	WT	1	43	0.128532	5:6747104:C:T	7.95001	8.11694	43	0.088541	5:6747104:C:T	8.11694	-	-	-	-	-	-	-	-	0.99915	0.244098	0.404448
315	WT	1	2	0.979243	5:8839047:G:A	7.74715	7.7681	3	0.966613	5:8839047:G:A	7.7681	-	-	-	-	-	-	-	-	0.995856	0.495344	0.499603
319	WT	1	5	0.249317	5:30402922:A:G	8.38164	7.10092	5	0.247374	5:30404834:G:A	7.14727	-	-	-	-	-	-	-	-	0.998866	0.828678	0.499865
321	WT	1	-	-	-	-	-	5	0.280264	5:32723478:G:A	10.7927	-	-	-	-	-	-	-	-	-	-	-
321	WT	2	-	-	-	-	-	11	0.125551	5:32829975:C:G	8.61364	-	-	-	-	-	-	-	-	-	-	-
322	WT	1	49	0.0551967	5:33332332:C:T	8.5688	6.23748	-	-	-	-	-	-	-	-	-	-	-	-	0.999482	0.217384	0.978688
324	WT	1	47	0.0992869	5:37041593:C:T	12.6655	7.69782	-	-	-	-	-	-	-	-	-	-	-	-	0.999999	0.638134	0.999391
325	WT	1	1	0.999186	5:39405734:A:G	8.22526	8.08033	1	0.996526	5:39405734:A:G	8.08033	-	-	-	-	-	-	-	-	0.999675	0.428974	0.499431
326	WT	1	2	0.933279	5:42724294:A:G	20.0535	19.8069	2	0.972368	5:42724294:A:G	19.8069	-	-	-	-	-	-	-	-	1	0.410498	0.5
326	WT	2	74	0.184387	5:42857138:C:T	17.4671	14.0129	81	0.126969	5:42857138:C:T	14.0129	-	-	-	-	-	-	-	-	0.999779	0.286137	0.978939
327	WT	1	19	0.19032	5:50932343:C:T	14.3334	14.3233	20	0.20822	5:50932343:C:T	14.3233	-	-	-	-	-	-	-	-	1	0.497109	0.5
327	WT	2	6	0.530586	5:50935903:T:A	10.4333	10.4312	6	0.504489	5:50935903:T:A	10.4312	-	-	-	-	-	-	-	-	0.999941	0.216977	0.499807
329	WT	1	-	-	-	-	-	18	0.539	5:60912736:A:G	8.97046	-	-	-	-	-	-	-	-	-	-	-
330	WT	1	28	0.0804679	5:63034606:G:A	12.2605	12.5243	28	0.0770191	5:63020327:T:A	12.5755	-	-	-	-	-	-	-	-	1	0.371141	0.324445
331	WT	1	37	0.105643	5:64078391:A:G	10.6735	8.90697	37	0.0601021	5:64070962:G:A	9.16774	-	-	-	-	-	-	-	-	0.999832	0.347053	0.953782
332	WT	1	27	0.14813	5:66200783:C:T	18.2298	14.6337	29	0.0995687	5:66200783:C:T	14.6337	-	-	-	-	-	-	-	-	1	0.255013	0.927818
333	WT	1	2	0.504728	5:67597321:T:C	18.3997	14.9357	2	0.5314	5:67597321:T:C	14.9357	-	-	-	-	-	-	-	-	1	0.243409	0.997986
334	WT	1	1	0.993032	5:75003678:T:C	51.2066	52.8409	1	0.995559	5:75003678:T:C	52.8409	-	-	-	-	-	-	-	-	1	0.285723	0.985295
334	WT	2	205	0.0164822	5:74538259:A:G	27.5522	24.5583	-	-	-	-	-	-	-	-	-	-	-	-	0.996616	0.265211	0.969657
335	WT	1	7	0.380714	5:76602429:A:G	8.01823	6.70092	7	0.776548	5:76653752:G:A	5.83135	-	-	-	-	-	-	-	-	0.999929	0.255569	0.524139
335	WT	2	-	-	-	-	-	5	0.56198	5:76230696:T:C	7.8184	-	-	-	-	-	-	-	-	-	-	-
336	WT	1	65	0.201923	5:77401152:G:A	27.9151	25.9324	70	0.13448	5:77401152:G:A	25.9324	-	-	-	-	-	-	-	-	1	0.279255	0.97622
337	WT	1	-	-	-	-	-	96	0.703744	5:79263161:G:A	8.23488	-	-	-	-	-	-	-	-	-	-	-
338	WT	1	25	0.678982	5:80830788:A:G	15.4297	16.613	15	0.792895	5:80830788:A:G	16.613	-	-	-	-	-	-	-	-	1	0.231	0.396098
340	WT	1	13	0.242807	5:87988934:T:C	27.9586	26.6398	-	-	-	-	-	-	-	-	-	-	-	-	1	0.233331	0.999535
340	WT	2	16	0.1284	5:87755411:A:G	22.0107	21.9316	19	0.244769	5:87682877:C:G	28.6135	-	-	-	-	-	-	-	-	1	0.21169	0.482541
340	WT	3	-	-	-	-	-	4	0.781342	5:87999371:C:T	26.412	-	-	-	-	-	-	-	-	-	-	-
340	WT	4	-	-	-	-	-	13	0.228005	5:86727690:G:T	12.1464	-	-	-	-	-	-	-	-	-	-	-
340	WT	5	-	-	-	-	-	20	0.811804	5:88430633:T:C	9.75791	-	-	-	-	-	-	-	-	-	-	-
341	WT	1	-	-	-	-	-	42	0.0896776	5:92560816:G:A	8.23865	-	-	-	-	-	-	-	-	-	-	-
343	WT	1	27	0.721354	5:95694609:C:G	28.937	24.6936	31	0.0608265	5:95720359:T:C	24.7168	-	-	-	-	-	-	-	-	1	0.700962	0.999709
343	WT	2	9	0.270279	5:95859144:C:T	21.2683	12.2821	34	0.150236	5:95859144:C:T	12.2821	-	-	-	-	48	0.0521483	5:95859144:C:T	9.95072	1	0.411796	1
343	WT	3	62	0.0820504	5:96151968:C:A	10.9792	6.20504	-	-	-	-	-	-	-	-	-	-	-	-	0.987598	0.260678	0.999311
344	WT	1	26	0.185346	5:102829631:G:A	8.50822	8.69348	23	0.243334	5:102829631:G:A	8.69348	-	-	-	-	-	-	-	-	0.999886	0.24823	0.433741
346	WT	1	71	0.131828	5:107502872:T:C	13.7118	14.6895	54	0.122137	5:107496102:T:C	14.5148	-	-	-	-	-	-	-	-	1	0.240381	0.318807
347	WT	1	56	0.142746	5:111230645:C:G	12.4968	10.1714	80	0.0476025	5:111225171:C:T	10.1992	-	-	-	-	-	-	-	-	0.999999	0.6739	0.881305
348	WT	1	17	0.886712	5:112162299:C:A	14.704	13.6991	22	0.912452	5:112162299:C:A	13.6991	-	-	-	-	-	-	-	-	1	0.271215	0.907763
350	WT	1	69	0.176596	5:122755562:C:T	34.198	32.3275	71	0.188258	5:122755562:C:T	32.3275	-	-	-	-	-	-	-	-	1	0.19029	0.998407
350	WT	2	44	0.233815	5:124262051:T:C	11.3309	7.39758	-	-	-	-	-	-	-	-	133	0.0558821	5:124312209:C:T	6.63712	0.998876	0.21575	0.99985
350	WT	3	3	0.554865	5:123466886:G:C	8.91186	8.80375	3	0.576026	5:123466886:G:C	8.80375	-	-	-	-	-	-	-	-	0.997041	0.498706	0.497906
352	WT	1	4	0.789336	5:127394009:T:C	7.76397	7.764	5	0.797997	5:127394009:T:C	7.764	-	-	-	-	-	-	-	-	0.994242	0.498658	0.499755
352	WT	2	-	-	-	-	-	22	0.0741345	5:127686029:A:G	8.34459	-	-	-	-	-	-	-	-	-	-	-
353	WT	1	8	0.358871	5:130833946:C:T	13.3908	13.6835	8	0.327663	5:131271022:T:G	13.6878	-	-	-	-	-	-	-	-	1	0.245037	0.566878
354	WT	1	4	0.298944	5:133865452:A:G	15.9003	13.0886	4	0.318448	5:133865452:A:G	13.0886	-	-	-	-	-	-	-	-	1	0.341985	0.986601
356	WT	1	8	0.316326	5:139086651:A:T	26.9031	22.6516	7	0.277805	5:139059017:C:A	22.6518	-	-	-	-	-	-	-	-	1	0.245511	0.999373
357	WT	1	194	0.0333544	5:140112712:C:T	9.42736	6.88381	-	-	-	-	-	-	-	-	-	-	-	-	0.999977	0.271515	0.970909
358	WT	1	12	0.220327	5:141810583:A:G	18.2601	13.583	16	0.221158	5:141810583:A:G	13.583	-	-	-	-	-	-	-	-	1	0.261752	0.999801
359	WT	1	18	0.134842	5:142634708:T:G	14.6267	16.0835	17	0.189436	5:142626260:C:T	15.4416	-	-	-	-	-	-	-	-	1	0.371992	0.349361
360	WT	1	-	-	-	-	-	11	0.427708	5:144485978:G:A	8.15612	-	-	-	-	-	-	-	-	-	-	-
361	WT	1	1	0.999998	5:145895394:G:A	10.5206	10.5206	1	0.999999	5:145895394:G:A	10.5206	-	-	-	-	-	-	-	-	0.999996	0.499999	0.5
362	WT	1	16	0.177085	5:152510937:T:A	9.33498	9.51389	21	0.145745	5:152510937:T:A	9.51389	-	-	-	-	-	-	-	-	0.999996	0.252731	0.458537
363	WT	1	2	0.980821	5:153089361:A:T	4.03896	11.6545	2	0.983162	5:153089361:A:T	11.6545	-	-	-	-	-	-	-	-	1	0.590882	0.602568
363	WT	2	21	0.126145	5:153537893:G:T	7.69486	6.95064	23	0.0863696	5:153544512:T:C	7.01237	-	-	-	-	-	-	-	-	0.999894	0.312014	0.431327
366	WT	1	13	0.948403	5:165200740:G:A	7.62106	8.36685	10	0.942322	5:165200740:G:A	8.36685	-	-	-	-	-	-	-	-	0.999943	0.319276	0.339973
367	WT	1	2	0.861377	5:165762803:A:T	10.2941	6.93879	-	-	-	-	-	-	-	-	-	-	-	-	0.993806	0.309646	0.992317
367	WT	2	-	-	-	-	-	13	0.6968	5:165850050:T:A	9.30677	-	-	-	-	-	-	-	-	-	-	-
368	WT	1	25	0.13974	5:167362416:A:T	8.4217	8.32856	20	0.151466	5:167353053:T:G	8.11638	-	-	-	-	-	-	-	-	0.999997	0.345875	0.459001
369	WT	1	3	0.796113	5:168256240:G:A	18.0686	15.5859	3	0.779089	5:168256240:G:A	15.5859	-	-	-	-	-	-	-	-	1	0.275483	0.99917
369	WT	2	6	0.353741	5:168311029:T:C	6.87844	9.10369	5	0.346736	5:168311029:T:C	9.10369	-	-	-	-	-	-	-	-	0.999999	0.31997	0.195471
371	WT	1	119	0.0793475	5:170495158:G:C	17.8204	14.5873	-	-	-	-	-	-	-	-	-	-	-	-	1	0.250032	0.994467
371	WT	2	2	0.973739	5:170864021:G:T	16.9187	16.4431	2	0.947497	5:170864021:G:T	16.4431	-	-	-	-	-	-	-	-	1	0.443139	0.675692
371	WT	3	-	-	-	-	-	425	0.0321125	5:170500856:A:T	8.76967	-	-	-	-	-	-	-	-	-	-	-
372	WT	1	4	0.44846	5:171336723:G:A	11.9983	13.0091	3	0.758009	5:171336723:G:A	13.0091	-	-	-	-	-	-	-	-	1	0.688955	0.31196
373	WT	1	1	0.999807	5:172753555:T:G	12.9031	13.0824	1	0.999959	5:172753555:T:G	13.0824	-	-	-	-	-	-	-	-	0.999992	0.22194	0.499997
373	WT	2	2	0.587171	5:172779475:C:T	9.06198	12.2135	2	0.573353	5:172779475:C:T	12.2135	-	-	-	-	-	-	-	-	0.999959	0.243255	0.199062
373	WT	3	11	0.535158	5:172577849:G:T	8.54031	4.80785	-	-	-	-	-	-	-	-	-	-	-	-	0.994613	0.449427	0.990674
374	WT	1	10	0.443093	5:173339886:A:T	10.8213	8.89369	-	-	-	-	-	-	-	-	-	-	-	-	0.999992	0.247087	0.982812
375	WT	1	1	0.999917	5:176509193:C:T	16.4563	16.401	1	0.999916	5:176509193:C:T	16.401	-	-	-	-	-	-	-	-	1	0.264283	0.5
376	WT	1	-	-	-	-	-	14	0.849724	5:178988608:T:A	10.9057	-	-	-	-	-	-	-	-	-	-	-
377	WT	1	8	0.321245	6:477568:A:C	6.81673	6.87722	7	0.372861	6:451909:C:T	7.32877	-	-	-	-	-	-	-	-	0.997661	0.345274	0.385595
378	WT	1	42	0.175599	6:2110941:C:T	8.77443	12.3311	48	0.190755	6:2110941:C:T	12.3311	-	-	-	-	-	-	-	-	1	0.404184	0.262616
379	WT	1	5	0.98344	6:4281462:G:A	7.89928	7.87842	-	-	-	-	-	-	-	-	-	-	-	-	0.990929	0.495729	0.496687
380	WT	1	27	0.0805673	6:5261603:T:C	9.37582	10.9677	24	0.0853541	6:5261603:T:C	10.9677	-	-	-	-	-	-	-	-	1	0.308996	0.393637
381	WT	1	16	0.244253	6:5757650:C:A	8.08328	5.48566	25	0.101764	6:5741731:G:T	5.75863	-	-	-	-	-	-	-	-	0.998459	0.674596	0.865834
383	WT	1	25	0.0929551	6:7715955:G:T	20.6855	19.6196	28	0.0873387	6:7715955:G:T	19.6196	-	-	-	-	-	-	-	-	1	0.257518	0.914214
384	WT	1	74	0.0348334	6:8577803:A:G	10.9194	7.1479	79	0.029115	6:8589775:G:A	7.52848	-	-	-	-	-	-	-	-	0.999944	0.616119	0.989769
385	WT	1	2	0.988975	6:9510030:C:T	8.65345	7.55794	1	0.995461	6:9510030:C:T	7.55794	-	-	-	-	-	-	-	-	0.998099	0.245654	0.773584
386	WT	1	3	0.50102	6:10097168:G:A	2.86201	8.08321	3	0.500069	6:10097168:G:A	8.08321	-	-	-	-	-	-	-	-	0.999931	0.202232	0.248721
387	WT	1	30	0.084742	6:12122174:A:G	10.8807	9.44614	30	0.0585019	6:12142817:A:G	9.7777	-	-	-	-	-	-	-	-	1	0.351198	0.947908
388	WT	1	25	0.303834	6:13178259:G:A	12.0834	9.65542	33	0.0922948	6:13178259:G:A	9.65542	-	-	-	-	-	-	-	-	0.999995	0.327809	0.992599
388	WT	2	4	0.48498	6:13335723:G:A	7.51187	7.18183	-	-	-	-	-	-	-	-	-	-	-	-	0.99961	0.799762	0.321968
389	WT	1	1	0.991001	6:16398917:T:C	7.98088	7.4392	1	0.993263	6:16398917:T:C	7.4392	-	-	-	-	-	-	-	-	0.980078	0.59322	0.498121
390	WT	1	13	0.503686	6:19078274:A:G	13.0876	10.5685	19	0.286011	6:19078274:A:G	10.5685	-	-	-	-	-	-	-	-	1	0.265677	0.991808
391	WT	1	1	0.999998	6:19839415:C:T	32.5799	32.687	1	0.999998	6:19839415:C:T	32.687	-	-	-	-	-	-	-	-	1	0.217922	0.5
391	WT	2	25	0.700221	6:19724989:T:C	8.55846	11.3607	18	0.930846	6:19724989:T:C	11.3607	-	-	-	-	-	-	-	-	0.999988	0.242498	0.283278
392	WT	1	28	0.391117	6:20694884:C:T	11.7796	8.46702	37	0.174111	6:20694884:C:T	8.46702	-	-	-	-	-	-	-	-	0.999995	0.286546	0.989383
394	WT	1	3	0.967116	6:26180634:G:C	61.8904	74.7889	3	0.765732	6:26180634:G:C	74.7889	-	-	-	-	-	-	-	-	1	0.2356	0.998866
394	WT	2	8	0.263552	6:26520747:A:C	20.5025	22.0407	-	-	-	-	-	-	-	-	-	-	-	-	1	0.317197	0.390259
394	WT	3	-	-	-	-	-	2	0.498299	6:26739193:T:C	22.7889	-	-	-	-	-	-	-	-	-	-	-
395	WT	1	26	0.295022	6:34618937:T:C	95.1232	93.5404	15	0.673283	6:34548296:C:T	88.1558	-	-	-	-	-	-	-	-	1	0.462388	0.446423
395	WT	2	1	0.998832	6:34183057:G:A	64.7042	52.5993	1	0.998683	6:34183057:G:A	52.5993	-	-	-	-	-	-	-	-	1	0.251108	0.176101
395	WT	3	112	0.410336	6:33459829:T:C	20.9642	19.4274	98	0.206557	6:33459829:T:C	19.4274	-	-	-	-	-	-	-	-	1	0.237228	0.74932
395	WT	4	3	0.510831	6:34163292:G:A	11.0546	11.0547	3	0.554792	6:34163292:G:A	11.0547	-	-	-	-	-	-	-	-	1	0.499997	0.5
395	WT	5	6	0.57934	6:34214322:C:G	58.6821	39.7327	8	0.27973	6:34195011:G:T	40.3518	-	-	-	-	-	-	-	-	1	0.327824	1
395	WT	6	-	-	-	-	-	1	0.994911	6:34012048:T:C	14.2628	-	-	-	-	-	-	-	-	-	-	-
395	WT	7	-	-	-	-	-	-	-	-	-	-	-	-	-	65	0.264237	6:34205822:T:C	22.188	-	-	-
398	WT	1	2	0.520935	6:40362023:C:T	18.5894	23.0457	4	0.498725	6:40362023:C:T	23.0457	-	-	-	-	-	-	-	-	1	0.238738	0.293439
399	WT	1	1	0.999996	6:41903798:C:A	29.3064	29.0438	1	0.999998	6:41903798:C:A	29.0438	-	-	-	-	-	-	-	-	1	0.5	0.5
399	WT	2	7	0.299546	6:41918810:A:G	22.95	21.8091	8	0.308972	6:41924931:A:G	22.5642	-	-	-	-	-	-	-	-	1	0.733192	0.886419
399	WT	3	1	0.999997	6:41667037:C:T	11.4744	10.897	1	1	6:41667037:C:T	10.897	-	-	-	-	-	-	-	-	0.999999	0.512847	0.337173
400	WT	1	9	0.151462	6:42674983:G:T	11.7228	11.055	9	0.169108	6:42673678:T:C	11.0772	-	-	-	-	-	-	-	-	1	0.258308	0.790659
401	WT	1	3	0.411759	6:43588227:T:A	15.475	15.5877	3	0.411417	6:43588227:T:A	15.5877	-	-	-	-	-	-	-	-	1	0.5	0.5
401	WT	2	4	0.640049	6:43757896:C:A	9.20551	8.38037	5	0.598777	6:43757896:C:A	8.38037	-	-	-	-	-	-	-	-	0.999362	0.222734	0.729331
402	WT	1	299	0.0540891	6:45095163:A:C	9.32276	5.96615	-	-	-	-	-	-	-	-	-	-	-	-	0.999236	0.259068	0.997899
403	WT	1	45	0.211801	6:46398004:C:G	11.451	10.0281	141	0.016465	6:46325154:G:C	7.42258	-	-	-	-	-	-	-	-	0.999999	0.657145	0.962031
404	WT	1	7	0.621087	6:50798526:C:T	56.1996	48.7921	-	-	-	-	-	-	-	-	-	-	-	-	1	0.93415	0.99999
404	WT	2	4	0.988049	6:50683009:T:C	20.3382	19.5038	-	-	-	-	-	-	-	-	-	-	-	-	1	0.322428	0.871172
404	WT	3	5	0.554044	6:51163941:C:T	8.80134	5.31146	6	0.350402	6:51169536:A:C	5.45356	-	-	-	-	-	-	-	-	0.999939	0.355492	0.99011
404	WT	4	46	0.110909	6:51796751:G:A	10.2552	16.2503	49	0.0907858	6:51814216:C:T	16.2679	-	-	-	-	-	-	-	-	1	0.271414	0.319367
404	WT	5	-	-	-	-	-	8	0.962913	6:50816887:G:T	50.7892	-	-	-	-	-	-	-	-	-	-	-
404	WT	6	-	-	-	-	-	58	0.038791	6:50683009:T:C	19.5038	-	-	-	-	-	-	-	-	-	-	-
404	WT	7	-	-	-	-	-	-	-	-	-	-	-	-	-	2	0.513422	6:50786008:T:A	11.2863	-	-	-
405	WT	1	6	0.781833	6:53349251:A:G	9.25228	7.01514	8	0.869811	6:53349251:A:G	7.01514	-	-	-	-	-	-	-	-	0.999922	0.224502	0.965234
406	WT	1	95	0.0719165	6:54056012:A:T	8.02383	8.10545	101	0.0317626	6:54058704:T:A	8.4439	-	-	-	-	-	-	-	-	0.999857	0.417487	0.850218
407	WT	1	212	0.113822	6:64148665:T:G	9.32911	7.15432	-	-	-	-	-	-	-	-	-	-	-	-	0.999702	0.302481	0.911293
409	WT	1	409	0.0863287	6:70259017:A:G	7.86999	7.12028	385	0.024579	6:70357368:T:A	7.43639	-	-	-	-	-	-	-	-	0.992196	0.361251	0.315809
410	WT	1	23	0.523474	6:72139572:G:A	5.35744	8.61246	20	0.553632	6:72139572:G:A	8.61246	-	-	-	-	-	-	-	-	0.999964	0.509675	0.234112
411	WT	1	-	-	-	-	-	2	0.650058	6:73419711:A:C	7.42425	-	-	-	-	-	-	-	-	-	-	-
412	WT	1	4	0.439364	6:73742334:T:C	13.8761	9.75217	4	0.452784	6:73742334:T:C	9.75217	-	-	-	-	5	0.396497	6:73744033:C:T	6.11799	1	0.248543	0.999937
412	WT	2	29	0.169215	6:73932759:T:A	7.57577	9.55157	24	0.234682	6:73932759:T:A	9.55157	-	-	-	-	-	-	-	-	0.999979	0.229383	0.261996
413	WT	1	23	0.91739	6:76247512:A:G	10.5297	8.04155	-	-	-	-	-	-	-	-	-	-	-	-	0.999992	0.947512	0.80632
413	WT	2	-	-	-	-	-	78	0.0906806	6:76164589:C:A	8.23138	-	-	-	-	-	-	-	-	-	-	-
416	WT	1	163	0.0519969	6:81003893:G:T	8.03659	6.68431	-	-	-	-	-	-	-	-	-	-	-	-	0.999519	0.283622	0.94961
418	WT	1	36	0.083989	6:83433228:G:A	13.1299	16.3624	47	0.0702562	6:83433228:G:A	16.3624	-	-	-	-	-	-	-	-	1	0.219685	0.297885
420	WT	1	2	0.535499	6:90127390:C:T	12.4385	9.38939	-	-	-	-	-	-	-	-	-	-	-	-	0.999993	0.251936	0.980589
420	WT	2	-	-	-	-	-	6	0.28721	6:90323624:T:C	9.2595	-	-	-	-	-	-	-	-	-	-	-
421	WT	1	119	0.0193929	6:93629042:G:A	7.09388	7.66454	121	0.0206311	6:93629042:G:A	7.66454	-	-	-	-	-	-	-	-	0.9999	0.275192	0.264929
422	WT	1	-	-	-	-	-	31	0.822965	6:94678897:G:C	7.57424	-	-	-	-	-	-	-	-	-	-	-
425	WT	1	56	0.0419654	6:101270345:A:G	4.2365	8.17884	-	-	-	-	-	-	-	-	-	-	-	-	0.999997	0.926518	0.549732
426	WT	1	5	0.723322	6:102014102:G:A	8.14991	8.66721	5	0.754807	6:102014102:G:A	8.66721	-	-	-	-	-	-	-	-	0.999714	0.643497	0.456936
427	WT	1	12	0.206151	6:105369598:C:T	21.6405	16.9489	13	0.111224	6:105377347:C:T	17.1136	-	-	-	-	-	-	-	-	1	0.604179	0.999997
427	WT	2	45	0.0848863	6:104768201:A:G	9.61404	12.0123	45	0.0394557	6:104790532:A:T	12.0374	-	-	-	-	-	-	-	-	1	0.358823	0.184789
428	WT	1	22	0.198499	6:108927842:A:G	41.2201	37.7597	9	0.259316	6:108927842:A:G	37.7597	-	-	-	-	-	-	-	-	1	0.335461	0.999871
429	WT	1	181	0.0312342	6:109675295:C:T	14.0639	12.7071	-	-	-	-	-	-	-	-	-	-	-	-	1	0.249141	0.629045
429	WT	2	-	-	-	-	-	200	0.0455433	6:109671391:C:G	15.1726	-	-	-	-	-	-	-	-	-	-	-
429	WT	3	-	-	-	-	-	90	0.155146	6:109812152:C:T	14.9212	-	-	-	-	-	-	-	-	-	-	-
430	WT	1	26	0.079	6:120293959:C:T	9.40517	9.79539	22	0.0784347	6:120293959:C:T	9.79539	-	-	-	-	-	-	-	-	0.999997	0.23509	0.446881
430	WT	2	6	0.3724	6:119526350:G:A	7.63545	9.58408	6	0.277249	6:119526350:G:A	9.58408	-	-	-	-	-	-	-	-	0.999976	0.521425	0.234221
431	WT	1	64	0.111624	6:123795554:T:C	7.38227	6.88504	63	0.111635	6:123795554:T:C	6.88504	-	-	-	-	-	-	-	-	0.99793	0.284438	0.521484
432	WT	1	26	0.0799355	6:124925864:C:T	7.38018	7.20632	34	0.0701668	6:124925032:G:C	9.94466	-	-	-	-	-	-	-	-	0.999903	0.447378	0.703716
433	WT	1	19	0.173558	6:126089285:G:C	23.4708	21.9856	17	0.137014	6:126089285:G:C	21.9856	-	-	-	-	-	-	-	-	1	0.587843	0.906323
433	WT	2	73	0.0325611	6:126803137:A:C	14.6533	14.8013	72	0.0391169	6:126803137:A:C	14.8013	-	-	-	-	-	-	-	-	1	0.236064	0.495831
435	WT	1	1	0.999446	6:130374461:T:A	58.5819	55.9163	1	0.996835	6:130374461:T:A	55.9163	-	-	-	-	-	-	-	-	1	0.197621	0.93038
435	WT	2	2	0.562242	6:130341235:T:C	40.1271	34.3758	2	0.721479	6:130341235:T:C	34.3758	-	-	-	-	-	-	-	-	1	0.193823	0.99983
435	WT	3	28	0.250111	6:130165691:T:C	12.8874	10.6714	50	0.532635	6:130163036:T:C	10.4534	-	-	-	-	-	-	-	-	0.995226	0.293553	0.897975
437	WT	1	18	0.280923	6:131897278:C:T	13.706	12.3131	17	0.29013	6:131897278:C:T	12.3131	-	-	-	-	-	-	-	-	1	0.261161	0.946917
438	WT	1	31	0.387182	6:137892320:C:G	3.7428	7.87917	-	-	-	-	-	-	-	-	7	0.395871	6:137892320:C:G	7.87917	0.311936	0.264433	0.998768
439	WT	1	26	0.149616	6:140676761:G:A	12.066	12.9395	23	0.124846	6:140623538:C:T	13.0254	-	-	-	-	-	-	-	-	1	0.263736	0.508617
440	WT	1	31	0.282685	6:142648235:G:A	19.2577	14.547	66	0.0604033	6:142737504:G:A	14.9385	-	-	-	-	-	-	-	-	1	0.295213	0.999953
440	WT	2	3	0.445329	6:143185891:A:G	12.6824	13.3108	3	0.348714	6:143185683:C:T	13.3543	-	-	-	-	-	-	-	-	1	0.674485	0.28067
440	WT	3	55	0.222177	6:142406234:A:G	10.1096	11.3906	81	0.0492507	6:142550703:T:C	11.1206	-	-	-	-	-	-	-	-	1	0.706567	0.268097
442	WT	1	11	0.388285	6:152170247:G:A	25.1882	27.9043	11	0.382389	6:152170247:G:A	27.9043	-	-	-	-	-	-	-	-	1	0.291276	0.574639
442	WT	2	4	0.412207	6:151727545:C:T	9.28904	12.5058	4	0.334298	6:151727545:C:T	12.5058	-	-	-	-	-	-	-	-	1	0.264622	0.20841
443	WT	1	-	-	-	-	-	38	0.0880036	6:153472227:T:G	7.55555	-	-	-	-	-	-	-	-	-	-	-
444	WT	1	76	0.242758	6:154355100:A:G	11.2231	10.1724	64	0.110159	6:154368167:T:C	9.59103	-	-	-	-	-	-	-	-	0.999978	0.238452	0.497332
445	WT	1	14	0.20777	6:157193872:C:T	4.21105	7.35856	16	0.179329	6:157210313:T:C	7.6967	-	-	-	-	-	-	-	-	0.999192	0.56353	0.239103
446	WT	1	26	0.0785302	6:160769811:C:T	21.6826	13.7664	100	0.124197	6:160766770:T:C	13.6817	-	-	-	-	-	-	-	-	1	0.803937	0.999999
446	WT	2	24	0.466898	6:160495607:A:G	5.43818	7.88908	-	-	-	-	-	-	-	-	26	0.102166	6:160517094:C:T	8.1211	0.136423	0.746531	0.999826
447	WT	1	-	-	-	-	-	114	0.151564	6:163009030:T:A	8.46138	-	-	-	-	-	-	-	-	-	-	-
448	WT	1	7	0.439166	6:164126233:C:A	19.7665	16.4763	7	0.424079	6:164126233:C:A	16.4763	-	-	-	-	-	-	-	-	1	0.269978	0.997231
449	WT	1	-	-	-	-	-	24	0.880496	6:166615367:A:C	8.78027	-	-	-	-	-	-	-	-	-	-	-
450	WT	1	2	0.926464	6:169000888:C:G	6.98885	7.75604	1	0.990428	6:169000888:C:G	7.75604	-	-	-	-	-	-	-	-	0.990874	0.297966	0.359246
450	WT	2	-	-	-	-	-	7	0.247606	6:168711170:A:G	8.86771	-	-	-	-	-	-	-	-	-	-	-
451	WT	1	58	0.0694813	6:169363121:C:T	7.46712	10.5486	58	0.0683831	6:169363121:C:T	10.5486	-	-	-	-	-	-	-	-	0.999998	0.236405	0.27914
452	WT	1	6	0.262855	7:1271744:C:T	10.988	8.09843	-	-	-	-	-	-	-	-	-	-	-	-	0.999992	0.271149	0.976752
452	WT	2	12	0.253392	7:1380874:C:G	7.97675	8.38232	12	0.199995	7:1380121:C:T	8.79578	-	-	-	-	-	-	-	-	0.999732	0.262441	0.376545
452	WT	3	-	-	-	-	-	7	0.522492	7:1270699:G:A	9.81141	-	-	-	-	-	-	-	-	-	-	-
454	WT	1	30	0.574614	7:2862542:C:A	38.8768	39.7049	35	0.540952	7:2862542:C:A	39.7049	-	-	-	-	-	-	-	-	1	0.298097	0.92319
454	WT	2	26	0.167617	7:3128340:A:C	12.743	12.9936	26	0.0992945	7:3128590:T:G	13.2968	-	-	-	-	-	-	-	-	1	0.245233	0.270264
457	WT	1	53	0.119215	7:6431457:C:G	12.1501	12.5885	52	0.0937242	7:6431457:C:G	12.5885	-	-	-	-	-	-	-	-	1	0.221921	0.480764
461	WT	1	20	0.203318	7:24470217:T:A	7.20308	7.48182	21	0.12119	7:24471610:G:T	7.99413	-	-	-	-	-	-	-	-	0.999747	0.761698	0.496006
462	WT	1	5	0.388174	7:25952867:T:C	2.73589	7.98694	6	0.350567	7:25952867:T:C	7.98694	-	-	-	-	-	-	-	-	0.999971	0.489056	0.633706
464	WT	1	14	0.154311	7:28186473:G:T	12.112	11.3293	14	0.15099	7:28186473:G:T	11.3293	-	-	-	-	-	-	-	-	0.999999	0.312797	0.531062
465	WT	1	2	0.618736	7:30199074:G:T	7.51856	7.53574	2	0.620762	7:30199074:G:T	7.53574	-	-	-	-	-	-	-	-	0.998616	0.499769	0.499815
466	WT	1	-	-	-	-	-	22	0.844056	7:32345787:A:C	11.4927	-	-	-	-	-	-	-	-	-	-	-
467	WT	1	4	0.789679	7:32907921:A:G	8.3305	8.41439	3	0.528397	7:32907921:A:G	8.41439	-	-	-	-	-	-	-	-	0.999993	0.499998	0.401665
468	WT	1	13	0.174827	7:37961908:C:T	5.33724	8.54394	13	0.0957247	7:37953285:G:A	8.61708	-	-	-	-	-	-	-	-	0.999924	0.323716	0.235629
470	WT	1	6	0.333532	7:44784697:C:T	11.2712	12.6023	7	0.363096	7:44784697:C:T	12.6023	-	-	-	-	-	-	-	-	1	0.244088	0.342715
470	WT	2	149	0.0214344	7:44551157:T:C	10.5819	10.1012	157	0.0184147	7:44525803:C:G	10.4514	-	-	-	-	-	-	-	-	1	0.41762	0.5
471	WT	1	-	-	-	-	-	31	0.350632	7:46538362:G:A	7.94109	-	-	-	-	-	-	-	-	-	-	-
472	WT	1	26	0.405707	7:50641274:G:A	14.3024	14.6993	20	0.496857	7:50641274:G:A	14.6993	-	-	-	-	-	-	-	-	1	0.254026	0.337825
474	WT	1	10	0.35768	7:65522783:C:G	7.82827	8.02209	78	0.291494	7:65522783:C:G	8.02209	-	-	-	-	-	-	-	-	0.999781	0.556593	0.487977
475	WT	1	5	0.390916	7:70045443:G:C	14.997	13.5499	5	0.324365	7:70045443:G:C	13.5499	-	-	-	-	-	-	-	-	1	0.307899	0.927712
476	WT	1	42	0.387125	7:71586049:T:C	17.4276	16.7237	-	-	-	-	-	-	-	-	-	-	-	-	1	0.29059	0.565926
476	WT	2	28	0.369105	7:73045938:T:C	8.31776	8.8132	43	0.113926	7:73017657:C:T	10.5788	-	-	-	-	-	-	-	-	0.999997	0.659341	0.240483
476	WT	3	2	0.843868	7:71366665:T:C	9.38521	9.53925	2	0.844033	7:71366665:T:C	9.53925	-	-	-	-	-	-	-	-	0.999415	0.499865	0.500048
477	WT	1	1	0.999735	7:74489486:T:C	16.8377	16.6533	1	0.999645	7:74489486:T:C	16.6533	-	-	-	-	-	-	-	-	1	0.314581	0.5
478	WT	1	26	0.230604	7:75123519:G:T	17.7102	16.0128	30	0.180984	7:75050086:T:C	16.6834	-	-	-	-	-	-	-	-	1	0.539754	0.704404
479	WT	1	7	0.473857	7:76686511:G:A	18.4686	10.7736	-	-	-	-	-	-	-	-	-	-	-	-	1	0.226808	0.999999
479	WT	2	14	0.522726	7:77829768:G:A	15.0591	9.93014	-	-	-	-	-	-	-	-	-	-	-	-	0.999999	0.391312	0.998037
479	WT	3	87	0.190839	7:77527456:A:G	12.01	11.723	146	0.0825035	7:77415540:C:G	12.34	-	-	-	-	-	-	-	-	1	0.692306	0.783686
479	WT	4	-	-	-	-	-	20	0.324703	7:77827766:C:G	10.5117	-	-	-	-	-	-	-	-	-	-	-
481	WT	1	2	0.981507	7:92253972:G:A	48.7185	56.5416	2	0.980966	7:92253972:G:A	56.5416	-	-	-	-	-	-	-	-	1	0.205849	0.170795
482	WT	1	85	0.0837164	7:93206264:G:C	7.55098	9.76582	55	0.118168	7:93206264:G:C	9.76582	-	-	-	-	-	-	-	-	0.999938	0.285869	0.278541
483	WT	1	10	0.36698	7:99552892:T:C	10.8389	9.12438	-	-	-	-	-	-	-	-	-	-	-	-	0.99969	0.991135	0.481174
484	WT	1	9	0.278282	7:100816347:C:G	8.969	7.50212	17	0.14909	7:100816347:C:G	7.50212	-	-	-	-	-	-	-	-	0.999787	0.21597	0.958748
485	WT	1	12	0.195865	7:103416541:C:A	14.0054	15.1051	11	0.217478	7:103416541:C:A	15.1051	-	-	-	-	-	-	-	-	1	0.24037	0.515447
488	WT	1	86	0.0581211	7:113023852:G:A	12.9527	12.1413	-	-	-	-	-	-	-	-	-	-	-	-	1	0.232767	0.899768
488	WT	2	50	0.0621935	7:113386580:T:C	9.35992	9.42405	-	-	-	-	-	-	-	-	-	-	-	-	1	0.256164	0.497383
488	WT	3	-	-	-	-	-	11	0.537817	7:113035833:C:T	14.842	-	-	-	-	-	-	-	-	-	-	-
489	WT	1	4	0.971708	7:114352615:G:A	12.73	11.4926	4	0.977813	7:114352615:G:A	11.4926	-	-	-	-	-	-	-	-	1	0.253363	0.674971
490	WT	1	23	0.0875985	7:120892455:A:G	6.77573	7.90634	24	0.0878526	7:120891169:C:T	7.95491	-	-	-	-	-	-	-	-	1	0.239459	0.278593
491	WT	1	21	0.0845557	7:121963813:C:A	18.6832	18.9667	20	0.0842311	7:121963813:C:A	18.9667	-	-	-	-	-	-	-	-	1	0.397196	0.753508
494	WT	1	11	0.965745	7:131627573:T:C	8.8471	7.92091	13	0.953384	7:131627573:T:C	7.92091	-	-	-	-	-	-	-	-	0.999982	0.297592	0.608505
495	WT	1	134	0.033122	7:133535395:A:C	11.2716	10.6739	135	0.0231332	7:133581473:C:G	10.9804	-	-	-	-	-	-	-	-	1	0.281566	0.484677
497	WT	1	2	0.923574	7:138874416:C:G	8.62525	6.34029	-	-	-	-	-	-	-	-	-	-	-	-	0.999499	0.506481	0.957857
497	WT	2	-	-	-	-	-	3	0.894313	7:138817193:T:C	7.48306	-	-	-	-	-	-	-	-	-	-	-
498	WT	1	57	0.0494553	7:139885431:A:C	7.35833	7.57149	58	0.0349811	7:139885277:G:T	7.73732	-	-	-	-	-	-	-	-	0.999916	0.363357	0.499963
500	WT	1	8	0.219283	7:148650818:G:A	9.12039	10.8831	9	0.229278	7:148650818:G:A	10.8831	-	-	-	-	-	-	-	-	1	0.263799	0.29395
501	WT	1	6	0.550632	7:150668070:C:T	28.8099	28.3522	9	0.498264	7:150668070:C:T	28.3522	-	-	-	-	-	-	-	-	1	0.412728	0.492031
501	WT	2	-	-	-	-	-	12	0.370987	7:150554553:C:T	12.0069	-	-	-	-	-	-	-	-	-	-	-
503	WT	1	6	0.647009	8:4368646:A:G	7.71647	7.77593	5	0.638985	8:4368646:A:G	7.77593	-	-	-	-	-	-	-	-	0.984823	0.496462	0.497126
504	WT	1	-	-	-	-	-	12	0.534338	8:4844961:G:C	11.5692	-	-	-	-	-	-	-	-	-	-	-
505	WT	1	-	-	-	-	-	92	0.0913233	8:6326748:C:T	11.5781	-	-	-	-	-	-	-	-	-	-	-
506	WT	1	-	-	-	-	-	8	0.367509	8:10580550:G:C	17.0092	-	-	-	-	-	-	-	-	-	-	-
507	WT	1	1	0.99995	8:13372120:G:A	12.2366	12.8422	1	0.999276	8:13372120:G:A	12.8422	-	-	-	-	-	-	-	-	1	0.32678	0.885584
510	WT	1	-	-	-	-	-	5	0.296027	8:20632022:G:A	8.49119	-	-	-	-	-	-	-	-	-	-	-
511	WT	1	3	0.519887	8:21088909:A:G	7.58637	9.70015	2	0.506303	8:21088909:A:G	9.70015	-	-	-	-	-	-	-	-	0.999975	0.428929	0.264164
512	WT	1	51	0.0649523	8:21861663:G:C	11.2251	10.6632	51	0.0499304	8:21861663:G:C	10.6632	-	-	-	-	-	-	-	-	0.999999	0.248729	0.682889
513	WT	1	11	0.3359	8:23390046:C:G	11.7474	12.5244	10	0.286193	8:23390046:C:G	12.5244	-	-	-	-	-	-	-	-	1	0.282186	0.411645
514	WT	1	1	0.999327	8:24837705:C:T	7.92263	7.92255	1	0.999289	8:24837705:C:T	7.92255	-	-	-	-	-	-	-	-	0.998386	0.499622	0.499856
515	WT	1	11	0.450305	8:25915915:T:C	8.97428	6.60587	-	-	-	-	-	-	-	-	-	-	-	-	0.997476	0.245036	0.98532
516	WT	1	1	0.999536	8:27261138:C:G	13.7392	13.7645	1	0.999756	8:27261138:C:G	13.7645	-	-	-	-	-	-	-	-	1	0.218875	0.500003
517	WT	1	23	0.13686	8:28003817:T:G	11.8265	6.41062	-	-	-	-	-	-	-	-	-	-	-	-	0.962979	0.280608	0.992421
517	WT	2	6	0.63217	8:27985864:G:A	10.0723	9.99997	6	0.614524	8:27985864:G:A	9.99997	-	-	-	-	-	-	-	-	0.999998	0.263023	0.498579
517	WT	3	14	0.142525	8:28130109:T:C	10.1762	6.4811	14	0.151637	8:28139689:C:T	6.66595	-	-	-	-	-	-	-	-	0.999999	0.412745	0.96586
518	WT	1	3	0.658768	8:30863938:T:C	10.8649	11.2337	3	0.692932	8:30863938:T:C	11.2337	-	-	-	-	-	-	-	-	1	0.22811	0.500147
521	WT	1	2	0.867517	8:57122215:T:C	46.963	40.1483	2	0.838442	8:57122215:T:C	40.1483	-	-	-	-	-	-	-	-	1	0.394387	0.999999
521	WT	2	25	0.606577	8:57195002:C:T	19.2827	19.2915	26	0.589867	8:57195002:C:T	19.2915	-	-	-	-	-	-	-	-	1	0.244175	0.494589
521	WT	3	1	0.993325	8:57111746:G:A	7.61225	7.50666	1	0.996349	8:57111746:G:A	7.50666	-	-	-	-	-	-	-	-	0.991163	0.407191	0.498741
521	WT	4	-	-	-	-	-	-	-	-	-	-	-	-	-	37	0.0489996	8:57096661:C:T	8.85265	-	-	-
522	WT	1	69	0.0567678	8:60654640:T:A	6.26114	9.52597	69	0.0929239	8:60654640:T:A	9.52597	-	-	-	-	-	-	-	-	0.999984	0.23582	0.356116
523	WT	1	6	0.256819	8:61717158:A:G	9.09184	9.46179	6	0.232627	8:61653606:C:A	9.53257	-	-	-	-	-	-	-	-	0.999934	0.232234	0.301152
523	WT	2	52	0.233305	8:62056821:A:C	7.08244	7.21413	50	0.138203	8:62054463:C:A	7.43611	-	-	-	-	-	-	-	-	0.997679	0.25602	0.315276
524	WT	1	52	0.08256	8:64720735:T:C	8.95273	12.4131	58	0.0645054	8:64720735:T:C	12.4131	-	-	-	-	-	-	-	-	1	0.255426	0.210976
525	WT	1	2	0.967637	8:67459979:A:G	8.95664	8.95675	2	0.967686	8:67459979:A:G	8.95675	-	-	-	-	-	-	-	-	0.996924	0.499445	0.499803
526	WT	1	5	0.53036	8:68555448:C:T	7.45805	7.5698	5	0.60681	8:68555448:C:T	7.5698	-	-	-	-	-	-	-	-	0.996786	0.499403	0.49914
527	WT	1	8	0.57452	8:73443198:G:T	26.1316	20.7133	8	0.468921	8:73449940:G:A	20.7461	-	-	-	-	-	-	-	-	1	0.296567	0.999952
529	WT	1	59	0.230979	8:77223088:G:A	22.1439	18.388	56	0.113971	8:77223088:G:A	18.388	-	-	-	-	-	-	-	-	1	0.660636	0.990556
529	WT	2	47	0.0657012	8:78131147:G:A	15.9666	13.388	48	0.0311821	8:78107140:T:A	13.4891	-	-	-	-	-	-	-	-	1	0.238343	0.994165
529	WT	3	54	0.110986	8:76572453:T:C	14.4035	9.18317	-	-	-	-	-	-	-	-	-	-	-	-	0.999969	0.822077	0.95933
529	WT	4	-	-	-	-	-	33	0.0538806	8:76700286:C:T	11.8895	-	-	-	-	-	-	-	-	-	-	-
530	WT	1	25	0.262072	8:81391683:G:T	11.5051	8.70753	-	-	-	-	-	-	-	-	-	-	-	-	0.999384	0.369901	1
531	WT	1	48	0.10828	8:85053241:C:A	10.6347	7.52585	52	0.0679746	8:85089394:G:A	7.18609	-	-	-	-	-	-	-	-	0.99999	0.333209	0.98917
532	WT	1	9	0.178678	8:94649394:G:A	9.90066	7.88446	9	0.202494	8:94646440:A:G	7.93954	-	-	-	-	-	-	-	-	0.999988	0.261914	0.936444
533	WT	1	38	0.0847237	8:95587357:A:C	9.12482	8.08615	-	-	-	-	-	-	-	-	-	-	-	-	0.99818	0.307436	0.591455
534	WT	1	15	0.124888	8:101958433:G:T	8.49444	7.24972	16	0.126913	8:101969528:T:C	7.35327	-	-	-	-	-	-	-	-	0.998739	0.240534	0.817333
535	WT	1	110	0.0497379	8:102895016:A:T	6.98632	9.87331	91	0.0567042	8:102893626:C:A	9.8937	-	-	-	-	-	-	-	-	0.999997	0.246593	0.277107
536	WT	1	37	0.556719	8:112360702:C:T	8.27116	7.69063	-	-	-	-	-	-	-	-	-	-	-	-	0.999595	0.643525	0.354758
537	WT	1	5	0.400807	8:116670347:C:T	28.0422	20.9495	-	-	-	-	-	-	-	-	-	-	-	-	1	0.472281	0.999991
537	WT	2	131	0.0795719	8:116635611:C:T	15.2473	13.7768	140	0.0493894	8:116635611:C:T	13.7768	-	-	-	-	-	-	-	-	1	0.31877	0.301492
537	WT	3	-	-	-	-	-	6	0.875907	8:116659731:C:T	23.9516	-	-	-	-	-	-	-	-	-	-	-
538	WT	1	1	0.999734	8:120596023:A:G	9.96981	10.1505	1	0.999696	8:120596023:A:G	10.1505	-	-	-	-	-	-	-	-	0.999986	0.431605	0.499999
538	WT	2	39	0.231378	8:121210250:C:T	8.10375	6.99147	-	-	-	-	-	-	-	-	-	-	-	-	0.99392	0.334181	0.828024
539	WT	1	13	0.208987	8:124150990:G:A	7.67285	7.54881	11	0.159071	8:124149944:C:T	7.58996	-	-	-	-	-	-	-	-	0.999993	0.276003	0.383109
540	WT	1	2	0.605634	8:126506694:G:A	20.0899	20.8536	2	0.616913	8:126500031:C:G	21.1524	-	-	-	-	-	-	-	-	1	0.229697	0.429235
541	WT	1	2	0.528793	8:127860448:T:C	7.6706	7.55749	2	0.570145	8:127860448:T:C	7.55749	-	-	-	-	-	-	-	-	0.995501	0.499145	0.498855
542	WT	1	64	0.0559372	8:130736854:A:G	10.2061	10.6988	68	0.0394296	8:130736854:A:G	10.6988	-	-	-	-	-	-	-	-	0.999999	0.25781	0.546359
544	WT	1	1	1	8:135649848:G:A	23.5546	21.1448	1	1	8:135649848:G:A	21.1448	-	-	-	-	-	-	-	-	1	0.512497	0.992132
544	WT	2	35	0.139979	8:135843916:C:G	10.5147	9.96697	37	0.143716	8:135795757:G:A	10.2946	-	-	-	-	-	-	-	-	0.999999	0.301679	0.432077
544	WT	3	12	0.188313	8:135620701:T:G	19.6878	20.3138	12	0.121533	8:135584019:G:T	19.7651	-	-	-	-	-	-	-	-	1	0.218282	0.296001
545	WT	1	7	0.29794	8:138215228:G:A	8.27205	6.35669	-	-	-	-	-	-	-	-	-	-	-	-	0.99551	0.561308	0.875754
546	WT	1	6	0.333058	8:142617096:G:T	12.5163	11.7879	6	0.308357	8:142619234:G:A	11.8227	-	-	-	-	-	-	-	-	1	0.258429	0.594693
546	WT	2	12	0.176611	8:142369567:C:G	5.68867	7.83839	15	0.195448	8:142369567:C:G	7.83839	-	-	-	-	-	-	-	-	0.999477	0.281191	0.389479
547	WT	1	13	0.56073	8:143299258:A:G	10.5654	13.8839	13	0.563456	8:143299258:A:G	13.8839	-	-	-	-	-	-	-	-	1	0.223847	0.1841
548	WT	1	-	-	-	-	-	2	0.987807	8:144902714:C:T	10.0955	-	-	-	-	-	-	-	-	-	-	-
549	WT	1	2	0.503292	9:2197987:A:G	10.7247	9.30874	2	0.625101	9:2197987:A:G	9.30874	-	-	-	-	-	-	-	-	0.999982	0.226953	0.903393
550	WT	1	25	0.659809	9:6943680:A:C	8.80967	7.12056	25	0.543764	9:6943680:A:C	7.12056	-	-	-	-	-	-	-	-	0.999985	0.346115	0.895736
553	WT	1	47	0.0879189	9:14675925:T:C	7.923	4.82111	-	-	-	-	-	-	-	-	-	-	-	-	0.947053	0.266972	0.986695
554	WT	1	49	0.339671	9:15511799:G:T	14.8925	15.8319	47	0.33353	9:15511799:G:T	15.8319	-	-	-	-	-	-	-	-	1	0.213868	0.501184
554	WT	2	16	0.300988	9:16454229:G:C	10.5984	11.2985	19	0.353671	9:16461905:T:C	11.5637	-	-	-	-	-	-	-	-	0.999998	0.579811	0.299376
556	WT	1	-	-	-	-	-	-	-	-	-	-	-	-	-	12	0.13958	9:20498974:T:G	7.52144	-	-	-
558	WT	1	26	0.29473	9:23228275:G:A	14.3133	14.0462	25	0.356319	9:23228275:G:A	14.0462	-	-	-	-	-	-	-	-	0.99991	0.267575	0.568073
558	WT	2	-	-	-	-	-	30	0.0733419	9:23345347:A:G	12.3567	-	-	-	-	-	-	-	-	-	-	-
560	WT	1	27	0.111845	9:27802430:T:C	13.6724	11.2648	47	0.0744112	9:27760185:T:C	11.7239	-	-	-	-	-	-	-	-	1	0.427889	0.919935
561	WT	1	8	0.690285	9:28410683:T:C	31.2005	28.2075	12	0.561262	9:28410683:T:C	28.2075	-	-	-	-	-	-	-	-	1	0.928793	0.999159
562	WT	1	18	0.129855	9:29290029:A:C	8.07196	6.47301	18	0.144413	9:29290029:A:C	6.47301	-	-	-	-	-	-	-	-	0.999772	0.31009	0.664209
563	WT	1	1	0.998669	9:30823761:A:G	7.28929	9.35758	1	0.999994	9:30823761:A:G	9.35758	-	-	-	-	-	-	-	-	0.999769	0.253319	0.267587
564	WT	1	21	0.0839903	9:34253097:C:T	8.8573	8.57863	21	0.0819489	9:34253097:C:T	8.57863	-	-	-	-	-	-	-	-	0.999977	0.331908	0.477628
565	WT	1	27	0.555859	9:35753898:G:A	11.8681	12.7628	26	0.409485	9:35749845:G:C	12.6606	-	-	-	-	-	-	-	-	1	0.396215	0.675392
567	WT	1	4	0.348628	9:72570477:T:C	3.30496	8.11951	-	-	-	-	-	-	-	-	-	-	-	-	0.999844	0.425954	0.891228
568	WT	1	5	0.537685	9:78511889:G:A	8.53091	9.0867	5	0.452693	9:78511889:G:A	9.0867	-	-	-	-	-	-	-	-	0.999929	0.341505	0.192882
571	WT	1	10	0.775249	9:84315053:G:A	7.694	7.42694	9	0.82212	9:84315053:G:A	7.42694	-	-	-	-	-	-	-	-	0.997997	0.461228	0.368671
574	WT	1	51	0.0463216	9:88978867:A:C	10.2752	10.4525	51	0.0500481	9:88978867:A:C	10.4525	-	-	-	-	-	-	-	-	0.99907	0.276467	0.499768
575	WT	1	7	0.663253	9:91084120:A:G	8.15602	8.03569	7	0.659402	9:91084120:A:G	8.03569	-	-	-	-	-	-	-	-	0.99975	0.49979	0.499513
576	WT	1	3	0.599947	9:94186973:C:A	19.0213	16.7716	5	0.461599	9:94186973:C:A	16.7716	-	-	-	-	-	-	-	-	1	0.520039	0.931491
577	WT	1	72	0.0914651	9:97118862:G:A	16.2841	10.8659	-	-	-	-	-	-	-	-	282	0.102675	9:97078981:A:G	11.3858	0.999705	0.437849	1
578	WT	1	10	0.554475	9:98265901:A:G	11.0035	10.9969	17	0.360187	9:98225056:G:T	11.8682	-	-	-	-	-	-	-	-	1	0.248754	0.8506
578	WT	2	1	0.999999	9:98368761:T:C	11.1975	9.23827	1	0.999999	9:98368761:T:C	9.23827	-	-	-	-	-	-	-	-	1	0.365119	0.960041
579	WT	1	5	0.527947	9:100418829:A:T	7.59722	7.66522	5	0.523682	9:100418829:A:T	7.66522	-	-	-	-	-	-	-	-	0.997847	0.499609	0.499664
580	WT	1	77	0.0485873	9:103108178:A:G	9.51385	9.51928	48	0.0289727	9:103108178:A:G	9.51928	-	-	-	-	-	-	-	-	0.999999	0.671319	0.800777
581	WT	1	18	0.170736	9:109915716:C:T	7.14255	7.32095	15	0.16228	9:109915716:C:T	7.32095	-	-	-	-	-	-	-	-	0.999205	0.234325	0.428748
582	WT	1	1	0.999743	9:111932342:C:T	16.5207	9.54178	-	-	-	-	-	-	-	-	-	-	-	-	1	0.272284	0.999941
582	WT	2	-	-	-	-	-	52	0.0403992	9:111735885:T:G	8.99569	-	-	-	-	-	-	-	-	-	-	-
584	WT	1	4	0.463758	9:119134796:A:G	19.7235	20.0041	5	0.529811	9:119134796:A:G	20.0041	-	-	-	-	-	-	-	-	1	0.246308	0.497694
585	WT	1	13	0.0998802	9:120366225:T:C	8.62819	6.78199	13	0.100404	9:120377178:T:C	6.79168	-	-	-	-	-	-	-	-	0.999922	0.226699	0.944941
586	WT	1	66	0.0647571	9:122645803:C:A	10.8523	11.8987	67	0.0807986	9:122645803:C:A	11.8987	-	-	-	-	-	-	-	-	1	0.289443	0.5
587	WT	1	1	0.999764	9:125696599:C:T	11.4756	11.4756	1	0.999816	9:125696599:C:T	11.4756	-	-	-	-	-	-	-	-	0.999972	0.499995	0.499996
588	WT	1	82	0.0689736	9:128011403:A:G	8.17399	10.4969	84	0.0883661	9:128013848:T:G	11.3526	-	-	-	-	-	-	-	-	1	0.369661	0.212951
589	WT	1	7	0.382464	9:129415775:A:G	12.0432	6.62419	9	0.181749	9:129415775:A:G	6.06102	-	-	-	-	-	-	-	-	1	0.250024	0.999996
589	WT	2	2	0.77963	9:129517441:C:A	11.0084	9.06953	2	0.636035	9:129517441:C:A	9.06953	-	-	-	-	-	-	-	-	0.99999	0.301741	0.863099
592	WT	1	43	0.0586938	9:133435530:C:T	5.75796	8.24873	34	0.0613661	9:133429006:G:A	8.31236	-	-	-	-	-	-	-	-	0.999834	0.206586	0.275392
593	WT	1	20	0.324117	9:133788465:G:C	9.15509	8.38983	21	0.287596	9:133788465:G:C	8.38983	-	-	-	-	-	-	-	-	0.999831	0.241797	0.765731
594	WT	1	54	0.0704073	9:134931017:C:G	8.81446	5.26413	-	-	-	-	-	-	-	-	-	-	-	-	0.999748	0.470185	0.999328
596	WT	1	1	0.998931	9:137978112:C:T	8.16071	8.08976	1	0.99744	9:137978112:C:T	8.08976	-	-	-	-	-	-	-	-	0.998328	0.499474	0.499667
598	WT	1	-	-	-	-	-	6	0.495751	9:140363045:T:C	7.43451	-	-	-	-	-	-	-	-	-	-	-
600	WT	1	11	0.322551	10:3492888:G:A	5.338	9.71889	11	0.296099	10:3492888:G:A	9.71889	-	-	-	-	-	-	-	-	0.999997	0.24116	0.229853
601	WT	1	-	-	-	-	-	148	0.0696814	10:8769997:A:G	7.74561	-	-	-	-	-	-	-	-	-	-	-
602	WT	1	19	0.38061	10:16751164:G:T	7.81559	8.57163	19	0.466539	10:16751164:G:T	8.57163	-	-	-	-	-	-	-	-	0.999805	0.253699	0.283797
603	WT	1	10	0.600495	10:18558836:G:A	11.2638	6.57902	-	-	-	-	-	-	-	-	-	-	-	-	0.992308	0.292433	0.999924
603	WT	2	6	0.768112	10:18549889:C:T	9.44575	11.3026	6	0.782018	10:18549889:C:T	11.3026	-	-	-	-	-	-	-	-	0.999721	0.271891	0.283882
605	WT	1	21	0.706179	10:21830104:A:G	20.5728	20.0202	38	0.464181	10:21830104:A:G	20.0202	-	-	-	-	-	-	-	-	1	0.34308	0.489445
605	WT	2	-	-	-	-	-	42	0.162959	10:22825596:C:T	8.30885	-	-	-	-	-	-	-	-	-	-	-
607	WT	1	1	0.990564	10:25178864:G:A	10.4231	9.16922	2	0.982193	10:25178864:G:A	9.16922	-	-	-	-	-	-	-	-	0.999941	0.306596	0.831131
608	WT	1	152	0.0469927	10:27318607:T:G	6.81559	8.42419	-	-	-	-	-	-	-	-	-	-	-	-	0.999961	0.315791	0.512241
609	WT	1	23	0.675147	10:34019293:C:T	13.085	10.3759	30	0.457793	10:33987329:T:C	10.7343	-	-	-	-	-	-	-	-	1	0.517677	0.996116
609	WT	2	6	0.962693	10:34497030:A:T	6.66999	8.77492	13	0.382004	10:34503393:T:C	8.02647	-	-	-	-	-	-	-	-	0.999994	0.247519	0.352283
610	WT	1	3	0.930714	10:52148399:A:G	7.55549	7.69056	-	-	-	-	-	-	-	-	-	-	-	-	0.998817	0.499317	0.499711
611	WT	1	9	0.195258	10:53680107:C:T	9.67716	11.8947	-	-	-	-	-	-	-	-	-	-	-	-	0.999999	0.600841	0.464194
612	WT	1	7	0.498204	10:54244257:C:T	8.4912	8.52106	7	0.492295	10:54244257:C:T	8.52106	-	-	-	-	-	-	-	-	0.999656	0.49992	0.499959
614	WT	1	43	0.21156	10:70217461:T:C	14.3328	12.1865	63	0.0668327	10:70217052:T:C	12.3205	-	-	-	-	-	-	-	-	1	0.362106	0.988414
616	WT	1	69	0.34977	10:77320200:G:A	11.2401	8.83666	72	0.169295	10:77293109:A:G	9.66204	-	-	-	-	-	-	-	-	1	0.233857	0.966725
617	WT	1	18	0.429172	10:79659934:G:A	4.31211	7.52538	18	0.372274	10:79659934:G:A	7.52538	-	-	-	-	-	-	-	-	0.999493	0.368255	0.537063
618	WT	1	12	0.161562	10:81136129:C:A	10.2128	10.3857	12	0.183834	10:81136129:C:A	10.3857	-	-	-	-	-	-	-	-	0.999997	0.235627	0.661138
618	WT	2	12	0.281273	10:80924258:G:T	10.1618	10.1526	12	0.221153	10:80925577:G:C	10.2446	-	-	-	-	-	-	-	-	0.999997	0.262413	0.459896
619	WT	1	151	0.0338292	10:87412940:G:T	8.54622	8.67763	141	0.041814	10:87412940:G:T	8.67763	-	-	-	-	-	-	-	-	0.999984	0.40914	0.468596
620	WT	1	1	0.99993	10:88030441:C:T	12.5397	9.2231	2	0.987657	10:88030441:C:T	9.2231	-	-	-	-	-	-	-	-	1	0.399654	0.999201
621	WT	1	26	0.243273	10:98577794:T:C	8.94386	9.72989	-	-	-	-	-	-	-	-	-	-	-	-	0.999942	0.335687	0.388777
622	WT	1	6	0.824587	10:99778226:A:G	17.8456	17.2595	7	0.719165	10:99778226:A:G	17.2595	-	-	-	-	-	-	-	-	1	0.402565	0.945092
623	WT	1	1	0.999988	10:102626510:G:T	23.2335	23.3801	1	1	10:102626510:G:T	23.3801	-	-	-	-	-	-	-	-	1	0.235188	0.5
623	WT	2	102	0.0673325	10:102338410:T:C	10.2517	12.6061	132	0.0230467	10:102338686:G:A	12.6963	-	-	-	-	-	-	-	-	1	0.924265	0.23378
623	WT	3	7	0.899338	10:102415609:G:A	9.8216	9.51892	4	0.716783	10:102415609:G:A	9.51892	-	-	-	-	-	-	-	-	1	0.523339	0.498443
623	WT	4	1	1	10:102447647:C:A	21.5071	21.5618	1	1	10:102447647:C:A	21.5618	-	-	-	-	-	-	-	-	1	0.220685	0.5
623	WT	5	17	0.255584	10:102663545:A:G	17.3563	14.0478	30	0.0829914	10:102661251:G:T	15.0552	-	-	-	-	-	-	-	-	1	0.482674	0.9881
624	WT	1	89	0.0368711	10:104780038:G:A	22.6381	16.4114	97	0.0359647	10:104766891:C:T	16.4703	-	-	-	-	110	0.0646587	10:104636276:C:T	9.27125	1	0.228731	0.999999
624	WT	2	10	0.247995	10:104021541:A:G	8.80743	7.17427	-	-	-	-	-	-	-	-	-	-	-	-	0.999903	0.422065	0.574785
624	WT	3	-	-	-	-	-	4	0.97528	10:103937244:C:T	7.81039	-	-	-	-	-	-	-	-	-	-	-
625	WT	1	12	0.457344	10:108639361:C:T	8.12843	8.91658	12	0.288562	10:108640099:A:C	8.949	-	-	-	-	-	-	-	-	0.999996	0.471865	0.419615
626	WT	1	19	0.302428	10:114767771:G:A	11.0403	12.0901	20	0.274087	10:114774433:A:C	12.821	-	-	-	-	-	-	-	-	0.999992	0.425351	0.454986
626	WT	2	4	0.524222	10:114902611:T:C	9.5167	9.49065	4	0.483473	10:114902611:T:C	9.49065	-	-	-	-	-	-	-	-	0.995143	0.499025	0.499486
627	WT	1	108	0.0322076	10:115976570:T:C	9.20246	9.24864	108	0.0330244	10:115976570:T:C	9.24864	-	-	-	-	-	-	-	-	0.999997	0.249149	0.374327
628	WT	1	34	0.481056	10:118650996:C:T	17.3831	16.7692	38	0.382857	10:118650996:C:T	16.7692	-	-	-	-	-	-	-	-	1	0.215939	0.940115
629	WT	1	59	0.186256	10:120465796:C:G	10.9311	10.1586	63	0.131055	10:120465796:C:G	10.1586	-	-	-	-	-	-	-	-	0.999999	0.351184	0.793529
630	WT	1	4	0.947674	10:122061612:A:G	11.9292	11.332	5	0.977853	10:122061612:A:G	11.332	-	-	-	-	-	-	-	-	1	0.287991	0.81195
631	WT	1	28	0.0659145	10:124180578:C:A	16.3433	14.8254	28	0.0596937	10:124193181:T:G	14.8745	-	-	-	-	-	-	-	-	1	0.298434	0.837323
632	WT	1	11	0.341864	10:125233181:C:T	9.77754	6.04346	-	-	-	-	-	-	-	-	-	-	-	-	0.99974	0.262331	0.994447
633	WT	1	1	0.993709	10:126629608:A:G	18.1428	16.8605	6	0.977203	10:126629608:A:G	16.8605	-	-	-	-	-	-	-	-	1	0.383573	0.567764
633	WT	2	23	0.0747457	10:126450125:C:A	9.09507	7.83429	28	0.0713845	10:126474200:C:T	7.878	-	-	-	-	-	-	-	-	1	0.228345	0.837341
634	WT	1	61	0.0756992	10:128538476:T:C	7.5784	6.15104	-	-	-	-	-	-	-	-	-	-	-	-	0.998569	0.303841	0.772239
635	WT	1	15	0.138258	10:131124257:A:G	9.90518	9.80537	14	0.132244	10:131128952:C:T	9.78253	-	-	-	-	-	-	-	-	0.999917	0.297493	0.61613
636	WT	1	46	0.204473	10:132955696:T:C	9.69336	9.69733	48	0.204199	10:132955696:T:C	9.69733	-	-	-	-	-	-	-	-	0.999994	0.237843	0.475907
638	WT	1	28	0.137464	10:133984916:G:A	9.53062	10.1369	33	0.0878496	10:133984916:G:A	10.1369	-	-	-	-	-	-	-	-	0.999936	0.309644	0.491537
638	WT	2	8	0.511066	10:134091795:T:C	8.4011	8.34786	8	0.513214	10:134091795:T:C	8.34786	-	-	-	-	-	-	-	-	0.999628	0.499953	0.499972
639	WT	1	26	0.315395	11:838722:T:C	5.65306	9.14909	32	0.307865	11:838722:T:C	9.14909	-	-	-	-	-	-	-	-	0.999999	0.254919	0.555207
639	WT	2	10	0.247996	11:370252:T:C	10.6759	10.7714	10	0.248038	11:370252:T:C	10.7714	-	-	-	-	-	-	-	-	0.999925	0.266348	0.499919
639	WT	3	24	0.163447	11:817286:G:C	6.29947	9.44656	26	0.0875783	11:817286:G:C	9.44656	-	-	-	-	-	-	-	-	0.998984	0.637941	0.221305
641	WT	1	1	0.997208	11:2165576:G:A	21.5088	16.9617	1	0.996989	11:2165576:G:A	16.9617	-	-	-	-	-	-	-	-	1	0.222539	0.999944
641	WT	2	2	0.511275	11:2157793:A:T	5.51173	7.30893	2	0.497597	11:2157793:A:T	7.30893	-	-	-	-	-	-	-	-	1	0.310473	0.169336
642	WT	1	2	0.943178	11:2813322:C:T	16.9169	16.1865	1	0.99451	11:2813322:C:T	16.1865	-	-	-	-	-	-	-	-	1	0.531429	0.4812
642	WT	2	7	0.702905	11:2809196:G:A	13.6386	11.4739	4	0.755398	11:2809196:G:A	11.4739	-	-	-	-	-	-	-	-	1	0.206657	0.981922
642	WT	3	5	0.537141	11:3128823:G:A	8.92922	9.22449	6	0.500429	11:3128823:G:A	9.22449	-	-	-	-	-	-	-	-	0.99948	0.266872	0.499907
643	WT	1	5	0.37523	11:7449501:G:A	9.31912	5.58932	-	-	-	-	-	-	-	-	-	-	-	-	0.9995	0.28616	0.998767
644	WT	1	40	0.091829	11:8690718:T:C	14.0429	11.8298	39	0.104764	11:8690718:T:C	11.8298	-	-	-	-	-	-	-	-	0.999998	0.268582	0.990774
644	WT	2	3	0.524643	11:8607488:T:A	9.93517	10.0597	3	0.52475	11:8607488:T:A	10.0597	-	-	-	-	-	-	-	-	0.996607	0.499294	0.499531
645	WT	1	91	0.0642489	11:9439203:G:T	9.77057	6.60019	-	-	-	-	-	-	-	-	-	-	-	-	0.999844	0.242075	0.996422
646	WT	1	11	0.168189	11:11143030:T:C	5.26217	8.41416	11	0.138826	11:11144400:T:A	8.22459	-	-	-	-	-	-	-	-	0.999945	0.228375	0.403517
647	WT	1	63	0.147134	11:12836324:C:G	10.505	12.0583	78	0.0615134	11:12836324:C:G	12.0583	-	-	-	-	-	-	-	-	1	0.316148	0.33481
648	WT	1	14	0.496377	11:13269356:G:A	9.08244	9.50304	-	-	-	-	-	-	-	-	-	-	-	-	1	0.449275	0.729662
649	WT	1	96	0.0872129	11:14355564:G:A	8.8671	8.59845	-	-	-	-	-	-	-	-	-	-	-	-	0.999735	0.509639	0.537073
650	WT	1	31	0.127568	11:20219346:G:A	7.38447	7.26315	15	0.142539	11:20219346:G:A	7.26315	-	-	-	-	-	-	-	-	0.999732	0.32255	0.564754
651	WT	1	8	0.264946	11:20959004:C:T	8.89211	8.67406	8	0.378569	11:20972532:C:T	9.87397	-	-	-	-	-	-	-	-	0.999993	0.38209	0.72799
652	WT	1	5	0.439736	11:27688286:A:T	53.1508	45.225	-	-	-	-	-	-	-	-	-	-	-	-	1	0.21755	1
652	WT	2	7	0.506648	11:27653220:A:G	14.039	14.7508	-	-	-	-	-	-	-	-	-	-	-	-	1	0.630378	0.971862
652	WT	3	-	-	-	-	-	17	0.22791	11:27712381:A:G	45.6978	-	-	-	-	-	-	-	-	-	-	-
652	WT	4	-	-	-	-	-	4	0.890977	11:27679916:C:T	29.8145	-	-	-	-	-	-	-	-	-	-	-
652	WT	5	-	-	-	-	-	23	0.262784	11:27463832:A:G	9.17639	-	-	-	-	-	-	-	-	-	-	-
652	WT	6	-	-	-	-	-	-	-	-	-	-	-	-	-	27	0.0814683	11:27677583:C:A	11.0112	-	-	-
653	WT	1	65	0.061138	11:28642653:G:A	11.7251	11.4188	67	0.088532	11:28642561:G:C	11.5287	-	-	-	-	-	-	-	-	1	0.344334	0.830318
653	WT	2	23	0.358709	11:28742220:A:C	10.5067	9.15264	26	0.218739	11:28742220:A:C	9.15264	-	-	-	-	-	-	-	-	1	0.604548	0.622111
654	WT	1	18	0.175809	11:30417956:T:C	22.3706	24.2139	19	0.0809615	11:30417956:T:C	24.2139	-	-	-	-	-	-	-	-	1	0.573724	0.299711
654	WT	2	-	-	-	-	-	50	0.0323428	11:30233493:C:T	14.8277	-	-	-	-	-	-	-	-	-	-	-
655	WT	1	55	0.571422	11:43849913:C:T	28.7673	29.6259	56	0.583987	11:43878485:G:A	30.9252	-	-	-	-	-	-	-	-	1	0.226961	0.72253
655	WT	2	46	0.100153	11:43931613:G:A	10.668	9.31349	35	0.199234	11:43901819:T:C	9.13937	-	-	-	-	-	-	-	-	0.999999	0.731898	0.60045
656	WT	1	27	0.120646	11:47500400:C:T	23.7442	21.6844	19	0.140139	11:47500400:C:T	21.6844	-	-	-	-	-	-	-	-	1	0.331356	0.977649
656	WT	2	57	0.078365	11:45952311:A:G	7.44454	7.03937	58	0.103904	11:45952311:A:G	7.03937	-	-	-	-	-	-	-	-	1	0.507022	0.499825
658	WT	1	-	-	-	-	-	5	0.965781	11:56909311:G:A	7.77325	-	-	-	-	-	-	-	-	-	-	-
659	WT	1	19	0.177664	11:64049021:C:T	12.0352	14.9641	19	0.195391	11:64048912:C:T	15.0258	-	-	-	-	-	-	-	-	1	0.244043	0.179569
659	WT	2	45	0.118165	11:64469393:G:A	13.7975	7.57676	-	-	-	-	-	-	-	-	45	0.0755111	11:64471369:G:A	7.1361	0.995702	0.297139	0.999604
660	WT	1	3	0.901718	11:67024534:C:T	31.6517	31.3974	4	0.881878	11:67024534:C:T	31.3974	-	-	-	-	-	-	-	-	1	0.424913	0.5
660	WT	2	9	0.618915	11:68220905:A:G	19.1658	18.5063	14	0.396475	11:68220905:A:G	18.5063	-	-	-	-	-	-	-	-	1	0.2515	0.883483
660	WT	3	-	-	-	-	-	47	0.110429	11:65302893:G:A	12.117	-	-	-	-	-	-	-	-	-	-	-
661	WT	1	81	0.219681	11:68859683:A:G	9.86774	7.24191	105	0.170978	11:68871639:C:T	7.73669	-	-	-	-	-	-	-	-	0.999996	0.285384	0.952258
662	WT	1	18	0.321546	11:69482091:C:A	11.7698	9.18814	24	0.121011	11:69494340:C:A	8.86125	-	-	-	-	-	-	-	-	0.99983	0.286529	0.870088
662	WT	2	42	0.0489132	11:69410607:A:G	4.72677	7.78963	45	0.0487045	11:69410953:G:A	7.86862	-	-	-	-	-	-	-	-	0.999531	0.265792	0.522378
663	WT	1	3	0.678471	11:69988348:C:T	9.90658	9.90669	3	0.678033	11:69988348:C:T	9.90669	-	-	-	-	-	-	-	-	0.999914	0.499985	0.499992
665	WT	1	10	0.202264	11:72364147:G:C	8.58737	9.41234	10	0.132439	11:72364147:G:C	9.41234	-	-	-	-	-	-	-	-	0.999994	0.850291	0.368638
666	WT	1	6	0.418073	11:75275479:T:G	11.5049	6.26545	-	-	-	-	-	-	-	-	-	-	-	-	0.999933	0.656865	0.999315
666	WT	2	30	0.190067	11:74862866:A:G	5.81361	8.61416	29	0.113707	11:74862866:A:G	8.61416	-	-	-	-	-	-	-	-	0.999707	0.382407	0.18301
667	WT	1	62	0.0434849	11:79102027:T:C	8.55331	6.27093	61	0.0461076	11:79103000:C:T	6.89826	-	-	-	-	-	-	-	-	0.999968	0.237856	0.889697
668	WT	1	72	0.0420485	11:85222924:C:T	8.03777	9.03072	77	0.0396974	11:85228358:A:G	9.10693	-	-	-	-	-	-	-	-	0.999986	0.257071	0.324861
670	WT	1	11	0.229483	11:89919898:T:A	8.08003	5.86882	-	-	-	-	-	-	-	-	-	-	-	-	0.999646	0.25877	0.998533
671	WT	1	17	0.24567	11:93206897:C:G	7.93293	7.88355	-	-	-	-	-	-	-	-	-	-	-	-	0.998115	0.879048	0.429705
673	WT	1	19	0.941195	11:113234679:T:C	10.8821	10.1885	33	0.896219	11:113234679:T:C	10.1885	-	-	-	-	-	-	-	-	0.999764	0.430564	0.646409
673	WT	2	4	0.532794	11:113301362:G:A	9.62912	9.62921	4	0.747962	11:113301362:G:A	9.62921	-	-	-	-	-	-	-	-	0.999566	0.575515	0.499962
674	WT	1	6	0.548196	11:115044850:C:A	10.7981	8.46344	30	0.682542	11:115078492:T:C	9.01897	-	-	-	-	-	-	-	-	0.999995	0.651466	0.824533
676	WT	1	42	0.116016	11:118942048:G:A	8.24352	7.5155	45	0.111035	11:118941596:G:A	8.80996	-	-	-	-	-	-	-	-	0.998577	0.607904	0.357623
677	WT	1	37	0.234575	11:120186190:G:A	7.35754	10.9114	33	0.259541	11:120186190:G:A	10.9114	-	-	-	-	-	-	-	-	1	0.267253	0.254225
678	WT	1	11	0.216112	11:122765478:G:A	11.1044	12.1554	11	0.180582	11:122762432:A:T	12.2165	-	-	-	-	-	-	-	-	1	0.261022	0.394787
680	WT	1	34	0.0799822	11:125035059:C:G	7.69745	7.06042	36	0.0734557	11:125035059:C:G	7.06042	-	-	-	-	-	-	-	-	0.998526	0.252438	0.546608
681	WT	1	37	0.467403	11:130796248:A:G	8.28735	5.84356	-	-	-	-	-	-	-	-	-	-	-	-	0.997909	0.61822	0.998769
682	WT	1	45	0.0734165	11:131474999:C:G	9.8315	6.35481	52	0.030459	11:131473993:A:G	6.3696	-	-	-	-	-	-	-	-	0.998993	0.398623	0.983085
683	WT	1	20	0.154173	11:132700741:T:C	11.908	11.6704	21	0.15123	11:132700741:T:C	11.6704	-	-	-	-	-	-	-	-	1	0.28894	0.295736
685	WT	1	2	0.982743	11:133712682:G:A	12.2447	9.4428	-	-	-	-	-	-	-	-	-	-	-	-	1	0.656825	0.95279
686	WT	1	-	-	-	-	-	8	0.222122	11:134611807:C:T	10.8291	-	-	-	-	-	-	-	-	-	-	-
687	WT	1	3	0.819766	12:1015469:G:C	23.9281	22.0117	4	0.829599	12:991306:G:A	22.6769	-	-	-	-	-	-	-	-	1	0.370386	0.833449
688	WT	1	3	0.704556	12:2159556:A:G	10.6317	10.016	3	0.890463	12:2159556:A:G	10.016	-	-	-	-	-	-	-	-	0.999996	0.224901	0.764828
689	WT	1	1	1	12:4384844:T:G	64.6558	64.5246	1	1	12:4384844:T:G	64.5246	-	-	-	-	-	-	-	-	1	0.5	0.5
689	WT	2	2	0.603236	12:4429331:T:C	12.2715	12.3508	3	0.600403	12:4429331:T:C	12.3508	-	-	-	-	-	-	-	-	1	0.498804	0.499997
690	WT	1	90	0.213908	12:9124190:G:A	9.6751	7.3828	88	0.0962756	12:9124190:G:A	7.3828	-	-	-	-	-	-	-	-	0.999866	0.23231	0.92347
691	WT	1	24	0.157974	12:11880581:C:T	7.85294	10.6767	28	0.189187	12:11880581:C:T	10.6767	-	-	-	-	-	-	-	-	0.999999	0.314033	0.28614
693	WT	1	44	0.0609025	12:14961973:G:A	9.41873	8.74425	44	0.0670694	12:14920235:G:A	8.91028	-	-	-	-	-	-	-	-	0.999986	0.330445	0.382906
694	WT	1	12	0.193799	12:17169641:T:A	13.9205	11.4869	19	0.158327	12:17170000:G:A	11.4869	-	-	-	-	-	-	-	-	1	0.230879	0.986356
694	WT	2	18	0.161003	12:16460932:G:A	10.6057	12.8671	20	0.161982	12:16427314:G:A	13.49	-	-	-	-	-	-	-	-	0.999993	0.415487	0.278559
697	WT	1	184	0.0278622	12:23524536:T:C	8.271	9.13668	182	0.038509	12:23525358:C:T	9.7422	-	-	-	-	-	-	-	-	0.999973	0.269507	0.383477
697	WT	2	15	0.289867	12:23872430:A:G	3.513	6.85117	22	0.293428	12:23884423:C:T	7.90651	-	-	-	-	-	-	-	-	0.999912	0.961148	0.363228
697	WT	3	4	0.857877	12:24071748:G:A	13.9255	13.3839	4	0.861398	12:24071748:G:A	13.3839	-	-	-	-	-	-	-	-	0.999996	0.21987	0.487054
698	WT	1	-	-	-	-	-	475	0.0393788	12:28362450:G:A	7.68	-	-	-	-	-	-	-	-	-	-	-
701	WT	1	34	0.113798	12:39442968:C:T	7.44478	7.33158	19	0.178156	12:39442968:C:T	7.33158	-	-	-	-	-	-	-	-	0.999138	0.2378	0.625016
702	WT	1	147	0.100829	12:41885680:C:T	13.0057	13.423	154	0.0599957	12:41887940:C:T	13.525	-	-	-	-	-	-	-	-	1	0.409657	0.394312
704	WT	1	157	0.109014	12:46763686:G:A	8.14357	7.04158	-	-	-	-	-	-	-	-	-	-	-	-	0.995702	0.637281	0.608289
704	WT	2	-	-	-	-	-	41	0.050531	12:46791823:A:G	10.0009	-	-	-	-	-	-	-	-	-	-	-
704	WT	3	-	-	-	-	-	254	0.0300383	12:46783653:G:A	7.35351	-	-	-	-	-	-	-	-	-	-	-
705	WT	1	1	0.999693	12:50263148:G:A	50.1499	43.9315	1	0.998715	12:50263148:G:A	43.9315	-	-	-	-	10	0.57418	12:50261809:C:T	7.49673	1	0.468762	0.999996
706	WT	1	43	0.0468572	12:54051839:T:C	9.65738	7.11738	-	-	-	-	-	-	-	-	-	-	-	-	0.99994	0.26533	0.993303
708	WT	1	1	0.99721	12:57146069:T:G	10.3871	5.94642	-	-	-	-	-	-	-	-	-	-	-	-	0.999597	0.799868	0.987768
708	WT	2	2	0.986362	12:56508409:G:C	6.9838	9.41574	2	0.954442	12:56508409:G:C	9.41574	-	-	-	-	-	-	-	-	0.999988	0.234703	0.558309
709	WT	1	5	0.409577	12:57611285:A:G	8.45346	8.62158	5	0.513253	12:57648644:C:T	8.60914	-	-	-	-	-	-	-	-	0.999975	0.357409	0.499995
711	WT	1	3	0.550352	12:66346624:T:C	27.7284	26.6785	5	0.465357	12:66346624:T:C	26.6785	-	-	-	-	-	-	-	-	1	0.50076	0.967419
711	WT	2	8	0.373377	12:66138359:G:A	8.33339	5.40023	-	-	-	-	-	-	-	-	-	-	-	-	0.997902	0.322967	0.998571
712	WT	1	28	0.319307	12:67455888:C:A	5.89757	9.43303	30	0.0727044	12:67455888:C:A	9.43303	-	-	-	-	-	-	-	-	0.999985	0.508287	0.305366
713	WT	1	3	0.479085	12:69828534:C:T	9.89076	7.27689	-	-	-	-	-	-	-	-	-	-	-	-	0.999813	0.220657	0.983269
714	WT	1	1	0.999797	12:72179446:C:T	9.2898	9.39222	1	0.999869	12:72179446:C:T	9.39222	-	-	-	-	-	-	-	-	0.99999	0.499998	0.499999
716	WT	1	3	0.460367	12:77612399:C:T	7.69315	10.1087	-	-	-	-	-	-	-	-	-	-	-	-	0.99814	0.745893	0.2468
716	WT	2	-	-	-	-	-	4	0.516552	12:77457439:A:G	11.4006	-	-	-	-	-	-	-	-	-	-	-
718	WT	1	31	0.116821	12:84236447:T:G	7.73166	7.24409	-	-	-	-	-	-	-	-	-	-	-	-	0.997514	0.249518	0.759316
719	WT	1	11	0.141004	12:89757937:G:A	21.4306	17.6897	-	-	-	-	-	-	-	-	-	-	-	-	1	0.225457	0.998761
719	WT	2	94	0.0549401	12:90206208:T:C	9.37039	13.6408	89	0.0411665	12:90136912:G:A	14.8867	-	-	-	-	-	-	-	-	0.999997	0.464988	0.259156
719	WT	3	15	0.908118	12:89748240:G:C	13.192	13.1559	-	-	-	-	-	-	-	-	-	-	-	-	0.998349	0.427139	0.435897
719	WT	4	-	-	-	-	-	20	0.211262	12:89744246:T:G	13.1059	-	-	-	-	-	-	-	-	-	-	-
719	WT	5	-	-	-	-	-	76	0.0232271	12:89830523:A:G	11.0661	-	-	-	-	-	-	-	-	-	-	-
720	WT	1	15	0.583282	12:91526748:C:T	8.3903	8.16258	18	0.316336	12:91526748:C:T	8.16258	-	-	-	-	-	-	-	-	0.997895	0.578489	0.480975
720	WT	2	20	0.118068	12:91230501:C:A	7.74328	6.58655	18	0.0720205	12:91228092:G:A	6.61572	-	-	-	-	-	-	-	-	0.997015	0.255566	0.696121
721	WT	1	13	0.260381	12:93985482:T:C	17.4681	14.5051	17	0.209284	12:93993266:C:A	14.9051	-	-	-	-	-	-	-	-	1	0.329891	0.985522
721	WT	2	53	0.473459	12:94136009:G:C	7.40241	6.00009	76	0.308857	12:94136009:G:C	6.00009	-	-	-	-	-	-	-	-	0.999607	0.424592	0.625514
722	WT	1	32	0.11342	12:97567341:T:C	7.63153	8.11566	41	0.0884665	12:97555085:G:A	9.19492	-	-	-	-	-	-	-	-	0.999988	0.426925	0.395836
722	WT	2	5	0.217754	12:97792745:G:T	9.20294	9.23624	5	0.215	12:97792745:G:T	9.23624	-	-	-	-	-	-	-	-	0.999758	0.194703	0.605211
723	WT	1	3	0.94898	12:102372809:T:C	13.1751	13.2986	3	0.959765	12:102372809:T:C	13.2986	-	-	-	-	-	-	-	-	1	0.232847	0.499986
723	WT	2	12	0.287728	12:103042299:G:A	9.89757	9.9636	13	0.12151	12:103078060:T:G	9.49744	-	-	-	-	-	-	-	-	0.999999	0.313236	0.503284
723	WT	3	2	0.656514	12:102994078:A:T	9.88008	9.89281	2	0.629517	12:102994078:A:T	9.89281	-	-	-	-	-	-	-	-	0.999996	0.499999	0.500001
723	WT	4	-	-	-	-	-	2	0.554199	12:102422359:C:G	9.54469	-	-	-	-	-	-	-	-	-	-	-
724	WT	1	32	0.363444	12:103699685:C:T	14.4349	12.7596	25	0.278543	12:103724090:G:A	13.4124	-	-	-	-	-	-	-	-	1	0.265891	0.838996
725	WT	1	65	0.14298	12:107219308:A:G	11.3493	8.30892	99	0.347126	12:107291383:C:G	9.89883	-	-	-	-	-	-	-	-	0.999975	0.978318	0.717028
726	WT	1	73	0.0257235	12:108112363:C:T	13.7027	13.0332	73	0.0231705	12:108093596:C:T	13.1176	-	-	-	-	-	-	-	-	1	0.27149	0.607411
727	WT	1	37	0.231338	12:110731190:T:G	14.0014	13.2194	34	0.204899	12:110731190:T:G	13.2194	-	-	-	-	-	-	-	-	1	0.738462	0.499881
727	WT	2	45	0.0987353	12:109939641:T:A	11.0486	10.532	53	0.0948725	12:109939641:T:A	10.532	-	-	-	-	-	-	-	-	0.999884	0.22161	0.637304
728	WT	1	15	0.379562	12:112200150:T:C	13.0589	12.8653	17	0.303231	12:112200150:T:C	12.8653	-	-	-	-	-	-	-	-	1	0.374248	0.49993
729	WT	1	27	0.0656255	12:114427880:G:A	12.2181	11.3753	31	0.0715837	12:114427880:G:A	11.3753	-	-	-	-	-	-	-	-	1	0.253888	0.978235
730	WT	1	6	0.460688	12:115106688:C:A	11.1421	8.82638	5	0.336366	12:115106688:C:A	8.82638	-	-	-	-	-	-	-	-	0.999996	0.261112	0.958854
731	WT	1	1	1	12:116196322:G:A	17.2908	17.4152	1	1	12:116196322:G:A	17.4152	-	-	-	-	-	-	-	-	1	0.283648	0.5
731	WT	2	1	0.999982	12:116450006:T:C	11.4108	12.0634	1	0.999999	12:116450006:T:C	12.0634	-	-	-	-	-	-	-	-	1	0.439667	0.234078
732	WT	1	7	0.224327	12:118405172:C:G	11.1262	11.6615	7	0.260386	12:118405172:C:G	11.6615	-	-	-	-	-	-	-	-	1	0.336023	0.395698
733	WT	1	26	0.184131	12:123112806:G:A	32.7881	29.099	29	0.136879	12:123101673:G:C	29.9283	-	-	-	-	-	-	-	-	1	0.450596	0.722432
733	WT	2	3	0.766381	12:120867798:A:G	28.8193	27.858	3	0.463202	12:120867798:A:G	27.858	-	-	-	-	-	-	-	-	1	0.526439	0.5
733	WT	3	3	0.487382	12:124826462:C:T	19.5348	20.658	3	0.599948	12:124826676:C:T	20.8808	-	-	-	-	-	-	-	-	1	0.221534	0.452188
733	WT	4	117	0.0349441	12:122587758:T:G	15.0099	12.7067	-	-	-	-	-	-	-	-	-	-	-	-	1	0.432932	0.98184
733	WT	5	1	0.999678	12:124500725:T:C	11.0941	10.4805	1	0.993774	12:124500725:T:C	10.4805	-	-	-	-	-	-	-	-	1	0.941733	0.190203
733	WT	6	10	0.269862	12:121222578:T:C	7.09071	8.33486	-	-	-	-	-	-	-	-	-	-	-	-	1	0.322051	0.766164
733	WT	7	16	0.224725	12:121661966:G:A	7.5271	7.22487	-	-	-	-	-	-	-	-	-	-	-	-	0.999993	0.519029	0.477242
735	WT	1	25	0.14013	12:132560957:C:T	6.78569	9.41261	25	0.134066	12:132560957:C:T	9.41261	-	-	-	-	-	-	-	-	0.999999	0.32149	0.269273
736	WT	1	57	0.0857906	12:133463086:C:A	16.7447	14.8994	66	0.0382258	12:133445269:A:C	15.245	-	-	-	-	-	-	-	-	1	0.651151	0.967125
737	WT	1	46	0.104536	13:21366007:C:T	7.33479	8.10662	46	0.0812019	13:21355927:A:G	8.11535	-	-	-	-	-	-	-	-	0.999893	0.268025	0.499949
738	WT	1	12	0.241326	13:28010734:G:A	17.4211	17.9814	12	0.244112	13:28010734:G:A	17.9814	-	-	-	-	-	-	-	-	1	0.240027	0.255019
739	WT	1	6	0.803876	13:28674628:T:C	11.4614	9.50541	7	0.911477	13:28674628:T:C	9.50541	-	-	-	-	-	-	-	-	0.999975	0.200753	0.906777
739	WT	2	2	0.590701	13:29039001:T:C	7.98674	7.71615	2	0.593841	13:29039001:T:C	7.71615	-	-	-	-	-	-	-	-	0.997883	0.499659	0.499729
740	WT	1	47	0.126958	13:31007805:A:C	7.28034	8.8556	35	0.324758	13:31007805:A:C	8.8556	-	-	-	-	-	-	-	-	0.999791	0.286569	0.231
741	WT	1	24	0.0891488	13:36221060:C:T	7.26552	7.53625	24	0.0968947	13:36221060:C:T	7.53625	-	-	-	-	-	-	-	-	0.999647	0.276124	0.443717
742	WT	1	6	0.37655	13:40784814:T:G	11.7652	11.5513	6	0.384658	13:40788838:T:G	11.7534	-	-	-	-	-	-	-	-	1	0.345812	0.759009
743	WT	1	138	0.151716	13:41256473:T:G	15.7406	14.6391	121	0.0870526	13:41256473:T:G	14.6391	-	-	-	-	-	-	-	-	1	0.274176	0.786169
744	WT	1	16	0.321339	13:42737268:T:G	17.1391	17.7495	18	0.207777	13:42738420:A:G	17.5394	-	-	-	-	-	-	-	-	1	0.2673	0.83675
745	WT	1	15	0.427922	13:44757668:G:A	8.01845	6.52548	-	-	-	-	-	-	-	-	-	-	-	-	0.998277	0.308915	0.794222
746	WT	1	1	0.999757	13:50655989:G:T	31.8554	31.7904	1	0.999759	13:50655989:G:T	31.7904	-	-	-	-	-	-	-	-	1	0.5	0.5
746	WT	2	22	0.0956717	13:51108383:G:A	26.4383	28.3995	19	0.108488	13:51121547:G:A	28.4262	-	-	-	-	-	-	-	-	1	0.253611	0.307378
746	WT	3	3	0.884726	13:50530795:C:A	8.38796	8.50248	3	0.883594	13:50530795:C:A	8.50248	-	-	-	-	-	-	-	-	0.99998	0.499992	0.500001
748	WT	1	4	0.624804	13:54104968:C:T	26.7435	19.0793	4	0.406933	13:54104968:C:T	19.0793	-	-	-	-	9	0.251424	13:54104968:C:T	8.8952	1	0.327934	1
749	WT	1	94	0.700443	13:54691484:A:G	10.9948	11.5282	103	0.545662	13:54691484:A:G	11.5282	-	-	-	-	-	-	-	-	1	0.355404	0.632146
750	WT	1	12	0.479114	13:59178258:G:A	17.382	16.9975	8	0.822829	13:59175727:C:A	17.621	-	-	-	-	-	-	-	-	1	0.275384	0.804506
750	WT	2	96	0.05774	13:58631525:A:G	12.6515	11.2265	-	-	-	-	-	-	-	-	-	-	-	-	0.993075	0.61926	0.88798
754	WT	1	1	0.999964	13:66205704:A:G	17.4782	14.4848	1	0.998765	13:66205704:A:G	14.4848	-	-	-	-	-	-	-	-	1	0.372066	0.991325
754	WT	2	-	-	-	-	-	47	0.0949957	13:66708907:T:C	7.78176	-	-	-	-	-	-	-	-	-	-	-
755	WT	1	28	0.239078	13:67446835:G:A	10.9776	10.4493	32	0.216243	13:67446835:G:A	10.4493	-	-	-	-	-	-	-	-	1	0.39124	0.963367
758	WT	1	112	0.0756323	13:78490529:T:C	12.0464	12.5532	116	0.0613822	13:78490529:T:C	12.5532	-	-	-	-	-	-	-	-	1	0.257912	0.449896
759	WT	1	3	0.64645	13:79580919:G:A	10.6146	12.912	3	0.658662	13:79580919:G:A	12.912	-	-	-	-	-	-	-	-	1	0.245194	0.233016
760	WT	1	81	0.05308	13:81117825:G:C	8.51499	6.86483	-	-	-	-	-	-	-	-	-	-	-	-	0.999582	0.354479	0.840616
761	WT	1	5	0.319828	13:88789201:C:T	8.19559	8.12645	5	0.325681	13:88789201:C:T	8.12645	-	-	-	-	-	-	-	-	0.999235	0.499845	0.499883
764	WT	1	54	0.183004	13:97019090:G:A	13.7552	13.1132	-	-	-	-	-	-	-	-	-	-	-	-	1	0.275293	0.567344
764	WT	2	-	-	-	-	-	92	0.0579588	13:97056474:T:G	11.064	-	-	-	-	-	-	-	-	-	-	-
766	WT	1	8	0.545755	13:104092350:T:A	9.35882	9.77853	9	0.392856	13:104090848:G:T	9.95994	-	-	-	-	-	-	-	-	0.999991	0.56739	0.4995
767	WT	1	5	0.410717	13:107854612:C:T	8.31903	8.33186	4	0.42771	13:107854612:C:T	8.33186	-	-	-	-	-	-	-	-	0.998575	0.248458	0.429024
769	WT	1	-	-	-	-	-	31	0.372557	13:111859862:C:T	8.61364	-	-	-	-	-	-	-	-	-	-	-
770	WT	1	43	0.0614191	13:115047305:G:A	10.7462	10.3077	49	0.050483	13:115047464:C:T	10.4708	-	-	-	-	-	-	-	-	0.999999	0.237824	0.651766
771	WT	1	19	0.214993	14:21945629:C:T	16.9884	15.764	20	0.0994989	14:21971135:C:G	15.8994	-	-	-	-	-	-	-	-	1	0.24652	0.605097
771	WT	2	14	0.26977	14:21801136:G:A	13.3689	13.5671	15	0.240958	14:21801136:G:A	13.5671	-	-	-	-	-	-	-	-	0.999999	0.463495	0.49998
772	WT	1	4	0.444009	14:23793305:C:T	16.6676	16.6951	4	0.402334	14:23793305:C:T	16.6951	-	-	-	-	-	-	-	-	1	0.237507	0.5
772	WT	2	-	-	-	-	-	2	0.968037	14:23754580:A:G	15.8902	-	-	-	-	-	-	-	-	-	-	-
773	WT	1	15	0.308997	14:24795862:T:C	8.8814	11.3457	13	0.226889	14:24795862:T:C	11.3457	-	-	-	-	-	-	-	-	1	0.368622	0.28257
774	WT	1	10	0.195607	14:25932585:A:G	13.6706	13.5919	10	0.323786	14:25927832:A:G	13.876	-	-	-	-	-	-	-	-	1	0.273636	0.436398
775	WT	1	6	0.600695	14:29681138:G:C	21.3088	22.817	6	0.346139	14:29681138:G:C	22.817	-	-	-	-	-	-	-	-	1	0.290211	0.188343
775	WT	2	45	0.0461477	14:29743761:T:A	20.3588	16.4863	-	-	-	-	-	-	-	-	-	-	-	-	0.965853	0.239308	0.997772
775	WT	3	10	0.156192	14:29829252:C:A	8.55502	11.3837	9	0.15975	14:29818782:T:A	11.4267	-	-	-	-	-	-	-	-	0.997278	0.283043	0.293318
776	WT	1	31	0.298639	14:30434957:T:C	13.6317	13.5667	32	0.378063	14:30430683:C:T	13.696	-	-	-	-	-	-	-	-	1	0.332012	0.5
777	WT	1	22	0.504871	14:33292743:A:C	11.9817	12.0566	15	0.752827	14:33292743:A:C	12.0566	-	-	-	-	-	-	-	-	1	0.238665	0.649598
778	WT	1	1	0.990096	14:34566364:G:A	4.85356	8.00045	1	0.998213	14:34566364:G:A	8.00045	-	-	-	-	-	-	-	-	0.998634	0.259209	0.29619
779	WT	1	73	0.0270182	14:36157030:T:C	15.1197	12.7382	-	-	-	-	-	-	-	-	75	0.0253443	14:36157030:T:C	12.7382	0.5	0.442789	1
779	WT	2	124	0.163274	14:35628729:T:C	10.3488	9.65142	120	0.142064	14:35610037:T:C	10.6266	-	-	-	-	-	-	-	-	1	0.267786	0.49982
780	WT	1	78	0.0422663	14:38775403:C:T	8.09881	7.67651	78	0.0400503	14:38848399:G:T	8.15057	-	-	-	-	-	-	-	-	0.99992	0.282758	0.402926
781	WT	1	29	0.624334	14:42885336:A:G	10.9333	9.97346	73	0.427497	14:42939471:T:A	10.1921	-	-	-	-	-	-	-	-	0.999989	0.810769	0.496796
782	WT	1	19	0.333314	14:47309879:A:G	13.8005	11.0807	40	0.0563748	14:47309879:A:G	11.0807	-	-	-	-	-	-	-	-	1	0.880688	0.937073
783	WT	1	6	0.670801	14:54425316:G:A	7.33022	7.36071	6	0.674077	14:54425316:G:A	7.36071	-	-	-	-	-	-	-	-	0.999037	0.320739	0.455667
785	WT	1	33	0.0563718	14:56466523:T:C	7.9813	7.73028	34	0.0580951	14:56466523:T:C	7.73028	-	-	-	-	-	-	-	-	0.999858	0.255753	0.519712
786	WT	1	5	0.678847	14:60190157:C:T	7.58253	7.59483	-	-	-	-	-	-	-	-	-	-	-	-	0.998631	0.499657	0.498993
787	WT	1	12	0.350654	14:61003889:G:C	23.171	17.1902	18	0.174323	14:61021891:A:G	17.168	-	-	-	-	-	-	-	-	1	0.401394	0.999987
788	WT	1	4	0.437422	14:62358847:C:T	10.3298	11.3618	4	0.475408	14:62358847:C:T	11.3618	-	-	-	-	-	-	-	-	0.999989	0.230507	0.409877
788	WT	2	-	-	-	-	-	8	0.240426	14:62889034:A:G	8.0638	-	-	-	-	-	-	-	-	-	-	-
789	WT	1	2	0.606073	14:70633411:C:T	7.33536	7.42318	2	0.605064	14:70633411:C:T	7.42318	-	-	-	-	-	-	-	-	0.994479	0.498685	0.499639
790	WT	1	-	-	-	-	-	36	0.18604	14:74184192:A:G	7.59249	-	-	-	-	-	-	-	-	-	-	-
791	WT	1	23	0.129572	14:74978865:C:T	9.31453	7.06403	50	0.0941902	14:74921895:A:C	7.68144	-	-	-	-	-	-	-	-	0.999986	0.812946	0.846484
792	WT	1	231	0.0335541	14:75629782:T:A	7.45668	4.92707	-	-	-	-	-	-	-	-	241	0.0210786	14:75446879:C:G	6.19649	0.939283	0.266715	0.999525
793	WT	1	11	0.570524	14:77529783:C:T	11.7967	9.06818	11	0.520847	14:77529783:C:T	9.06818	-	-	-	-	-	-	-	-	0.999994	0.224773	0.956508
794	WT	1	15	0.217736	14:79937216:T:A	33.0964	34.0814	15	0.210256	14:79937216:T:A	34.0814	-	-	-	-	-	-	-	-	1	0.240601	0.5
795	WT	1	1	0.993063	14:83013876:C:G	7.47018	8.71404	1	0.996952	14:83013876:C:G	8.71404	-	-	-	-	-	-	-	-	0.999657	0.250026	0.324851
796	WT	1	66	0.166461	14:88708931:A:C	5.80134	7.32032	61	0.0582314	14:88708931:A:C	7.32032	-	-	-	-	-	-	-	-	0.990224	0.471561	0.336122
797	WT	1	15	0.515249	14:89328858:A:C	7.43962	8.01411	14	0.682163	14:89328858:A:C	8.01411	-	-	-	-	-	-	-	-	0.997938	0.359605	0.499707
798	WT	1	46	0.116831	14:91512340:T:C	12.2684	13.3479	45	0.143748	14:91512340:T:C	13.3479	-	-	-	-	-	-	-	-	0.999999	0.29188	0.281442
798	WT	2	10	0.280976	14:91677428:A:G	8.7812	9.94536	11	0.161323	14:91677428:A:G	9.94536	-	-	-	-	-	-	-	-	0.9997	0.666248	0.500034
799	WT	1	176	0.0389686	14:92509986:G:A	8.29107	6.60451	179	0.0231515	14:92526630:A:G	7.04655	-	-	-	-	-	-	-	-	0.999847	0.34762	0.558507
800	WT	1	33	0.12196	14:94032065:G:A	15.7791	16.1917	38	0.241806	14:94023972:G:A	17.1304	-	-	-	-	-	-	-	-	1	0.404388	0.541143
800	WT	2	4	0.424374	14:93406702:A:G	10.9427	10.0225	-	-	-	-	-	-	-	-	-	-	-	-	0.999999	0.52734	0.544413
800	WT	3	-	-	-	-	-	2	0.979038	14:93406232:T:C	11.8416	-	-	-	-	-	-	-	-	-	-	-
801	WT	1	2	0.788528	14:94844947:C:T	9.99913	10.0825	2	0.791143	14:94844947:C:T	10.0825	-	-	-	-	-	-	-	-	0.999991	0.499998	0.499998
802	WT	1	1	0.999999	14:95554142:T:C	8.23897	9.47487	1	1	14:95554142:T:C	9.47487	-	-	-	-	-	-	-	-	1	0.358386	0.245158
803	WT	1	18	0.370722	14:99700080:C:T	12.753	12.4757	19	0.37143	14:99700080:C:T	12.4757	-	-	-	-	-	-	-	-	1	0.243582	0.314879
804	WT	1	2	0.981311	14:101148527:G:T	10.8645	11.1599	3	0.970157	14:101148527:G:T	11.1599	-	-	-	-	-	-	-	-	1	0.242443	0.496427
804	WT	2	2	0.98232	14:101529005:A:G	12.6801	13.5528	2	0.980433	14:101529005:A:G	13.5528	-	-	-	-	-	-	-	-	1	0.292375	0.337768
804	WT	3	6	0.447119	14:101160363:A:G	9.9165	18.0388	6	0.349258	14:101160363:A:G	18.0388	-	-	-	-	-	-	-	-	1	0.257505	0.75503
805	WT	1	29	0.677885	14:103246470:A:G	16.927	15.0592	30	0.520551	14:103246470:A:G	15.0592	-	-	-	-	-	-	-	-	1	0.339708	0.986313
808	WT	1	16	0.0981619	15:31602620:C:A	7.82304	5.97817	-	-	-	-	-	-	-	-	-	-	-	-	0.99059	0.281892	0.999818
811	WT	1	29	0.150401	15:36391965:C:T	9.05315	7.82361	45	0.101654	15:36391965:C:T	7.82361	-	-	-	-	-	-	-	-	0.99983	0.583989	0.609664
812	WT	1	3	0.94638	15:38367091:C:A	13.5583	11.9325	3	0.836352	15:38367091:C:A	11.9325	-	-	-	-	-	-	-	-	0.999995	0.221818	0.910021
813	WT	1	5	0.3113	15:40368005:A:G	8.08202	7.94904	6	0.30464	15:40368005:A:G	7.94904	-	-	-	-	-	-	-	-	0.997815	0.498934	0.495102
814	WT	1	88	0.0314593	15:42012724:T:C	12.1877	12.6116	89	0.0293502	15:42012724:T:C	12.6116	-	-	-	-	-	-	-	-	1	0.22109	0.480705
814	WT	2	6	0.446048	15:42084329:G:A	9.8986	9.87271	6	0.465752	15:42084329:G:A	9.87271	-	-	-	-	-	-	-	-	0.999917	0.499982	0.500001
816	WT	1	217	0.0260005	15:46535788:G:A	8.51956	5.49015	-	-	-	-	-	-	-	-	-	-	-	-	0.999016	0.541975	0.999386
818	WT	1	4	0.931462	15:52353498:C:G	10.8844	10.7571	5	0.694102	15:52353498:C:G	10.7571	-	-	-	-	-	-	-	-	0.999999	0.327995	0.499989
819	WT	1	58	0.0810967	15:53513345:G:A	7.81107	6.38889	66	0.0276802	15:53457526:G:A	6.79793	-	-	-	-	-	-	-	-	0.999567	0.743308	0.461373
821	WT	1	-	-	-	-	-	112	0.0686774	15:55712533:G:T	8.25679	-	-	-	-	-	-	-	-	-	-	-
823	WT	1	12	0.967992	15:59450079:T:G	9.71602	9.32892	17	0.976883	15:59450079:T:G	9.32892	-	-	-	-	-	-	-	-	0.999755	0.432619	0.500952
825	WT	1	31	0.195085	15:61438523:T:C	10.1229	8.17195	-	-	-	-	-	-	-	-	-	-	-	-	0.999727	0.288256	0.870687
826	WT	1	14	0.239117	15:62335763:C:T	23.0075	13.5801	51	0.110837	15:62313497:A:T	12.6801	-	-	-	-	59	0.125752	15:62335763:C:T	13.5801	1	0.325964	1
827	WT	1	2	0.962431	15:63988400:G:C	7.80743	7.64866	3	0.925305	15:63988400:G:C	7.64866	-	-	-	-	-	-	-	-	0.998292	0.488224	0.499879
829	WT	1	37	0.137795	15:68109907:A:G	36.6101	27.3463	41	0.0639638	15:68122509:T:C	27.8359	-	-	-	-	48	0.0413	15:68110297:T:C	9.3378	1	0.544623	1
829	WT	2	1	0.999928	15:67457698:A:G	13.4503	13.3491	1	0.999955	15:67457698:A:G	13.3491	-	-	-	-	-	-	-	-	1	0.305826	0.5
829	WT	3	32	0.169354	15:67381558:A:G	8.73636	11.4307	33	0.155413	15:67381558:A:G	11.4307	-	-	-	-	-	-	-	-	0.999454	0.357691	0.138217
831	WT	1	41	0.0717521	15:74149684:G:A	3.65306	7.37389	49	0.0631393	15:74102450:C:T	7.57703	-	-	-	-	-	-	-	-	0.999765	0.245505	0.623698
832	WT	1	9	0.236711	15:74660786:C:G	7.6052	10.0521	10	0.216118	15:74660786:C:G	10.0521	-	-	-	-	-	-	-	-	0.999842	0.606234	0.258306
833	WT	1	19	0.229215	15:75383627:C:T	8.27835	7.58973	19	0.228594	15:75383627:C:T	7.58973	-	-	-	-	-	-	-	-	0.999959	0.439696	0.335383
834	WT	1	8	0.339958	15:78012618:C:T	10.2728	10.2582	8	0.31104	15:78012618:C:T	10.2582	-	-	-	-	-	-	-	-	0.999998	0.227496	0.481935
836	WT	1	27	0.23778	15:79403002:T:C	10.3383	11.3231	22	0.266259	15:79410970:T:C	11.4273	-	-	-	-	-	-	-	-	1	0.27294	0.374704
837	WT	1	24	0.183488	15:81010249:A:G	12.9303	11.5102	33	0.368256	15:81059775:A:G	11.6587	-	-	-	-	-	-	-	-	1	0.374153	0.805971
838	WT	1	93	0.179931	15:84583605:G:T	16.6238	13.161	-	-	-	-	-	-	-	-	-	-	-	-	0.988974	0.32738	0.977484
838	WT	2	-	-	-	-	-	18	0.0849497	15:84467507:T:C	17.1657	-	-	-	-	-	-	-	-	-	-	-
839	WT	1	10	0.379961	15:89397827:A:G	19.1395	18.7534	10	0.218401	15:89397827:A:G	18.7534	-	-	-	-	-	-	-	-	1	0.425448	0.499999
839	WT	2	5	0.700187	15:89399167:C:T	16.7791	17.2146	6	0.752024	15:89399167:C:T	17.2146	-	-	-	-	-	-	-	-	1	0.219743	0.566953
839	WT	3	1	0.99997	15:89960286:T:A	8.10012	10.0969	1	0.999974	15:89960286:T:A	10.0969	-	-	-	-	-	-	-	-	1	0.266461	0.213767
840	WT	1	28	0.105112	15:92574062:G:A	10.9516	10.5542	28	0.102392	15:92573639:G:A	10.5822	-	-	-	-	-	-	-	-	1	0.331141	0.5
842	WT	1	22	0.120778	15:95271404:T:C	8.53417	12.6695	22	0.103362	15:95271404:T:C	12.6695	-	-	-	-	-	-	-	-	1	0.372834	0.263167
843	WT	1	9	0.23476	15:99222509:A:G	14.3671	12.9042	9	0.437145	15:99222509:A:G	12.9042	-	-	-	-	-	-	-	-	1	0.301793	0.99714
843	WT	2	1	0.999591	15:99190601:G:A	11.0041	11.2411	1	0.998529	15:99190601:G:A	11.2411	-	-	-	-	-	-	-	-	1	0.435755	1
844	WT	1	1	1	15:100692953:G:A	17.1749	17.2487	1	1	15:100692953:G:A	17.2487	-	-	-	-	-	-	-	-	1	0.249785	0.5
844	WT	2	14	0.316709	15:100797442:T:G	9.53462	6.53956	-	-	-	-	-	-	-	-	-	-	-	-	0.999913	0.816114	0.951732
844	WT	3	-	-	-	-	-	1	0.992133	15:100771712:T:C	7.87962	-	-	-	-	-	-	-	-	-	-	-
845	WT	1	1	1	15:101718239:C:G	12.5522	12.3903	1	1	15:101718239:C:G	12.3903	-	-	-	-	-	-	-	-	1	0.434265	0.5
846	WT	1	2	0.669889	16:377623:A:G	15.3723	11.4408	-	-	-	-	-	-	-	-	-	-	-	-	1	0.29574	0.998576
846	WT	2	16	0.149918	16:1122170:G:A	9.67902	8.36639	15	0.159015	16:1123374:G:C	8.89735	-	-	-	-	-	-	-	-	0.999908	0.205509	0.569226
846	WT	3	-	-	-	-	-	34	0.194184	16:349293:A:G	10.8059	-	-	-	-	-	-	-	-	-	-	-
846	WT	4	-	-	-	-	-	12	0.410258	16:783864:C:A	9.90954	-	-	-	-	-	-	-	-	-	-	-
847	WT	1	4	0.422609	16:2816627:G:C	13.6052	13.835	4	0.345671	16:2816627:G:C	13.835	-	-	-	-	-	-	-	-	0.999991	0.449617	0.499997
847	WT	2	8	0.821652	16:2160503:T:G	27.1736	28.4737	8	0.819578	16:2160503:T:G	28.4737	-	-	-	-	-	-	-	-	1	0.227905	0.5
847	WT	3	3	0.604884	16:2265071:C:G	24.7133	25.4573	3	0.53621	16:2265071:C:G	25.4573	-	-	-	-	-	-	-	-	1	0.327166	0.718563
848	WT	1	2	0.652117	16:4015729:C:T	57.1106	44.8513	2	0.54589	16:4015729:C:T	44.8513	-	-	-	-	-	-	-	-	1	0.356005	1
848	WT	2	14	0.334399	16:4946584:G:A	28.9397	27.0603	21	0.392464	16:4946794:A:C	27.1821	-	-	-	-	-	-	-	-	1	0.251565	0.995012
848	WT	3	1	0.997087	16:3583173:C:T	13.2434	8.24082	4	0.974584	16:3583173:C:T	8.24082	-	-	-	-	-	-	-	-	1	0.245977	0.999946
848	WT	4	-	-	-	-	-	8	0.174287	16:4021734:A:G	34.3203	-	-	-	-	-	-	-	-	-	-	-
848	WT	5	-	-	-	-	-	-	-	-	-	-	-	-	-	7	0.456767	16:4017392:T:A	13.8288	-	-	-
849	WT	1	32	0.610956	16:6163936:T:G	8.98172	5.16974	-	-	-	-	-	-	-	-	29	0.297146	16:6190035:C:T	7.30723	0.70665	0.304597	0.996504
850	WT	1	6	0.786705	16:6497757:A:G	8.50864	8.75669	7	0.683763	16:6497757:A:G	8.75669	-	-	-	-	-	-	-	-	0.999582	0.234631	0.553038
851	WT	1	5	0.559514	16:9399292:C:T	7.71806	8.02965	-	-	-	-	-	-	-	-	-	-	-	-	0.999549	0.465323	0.465836
851	WT	2	18	0.271209	16:9225494:A:G	9.67285	8.71105	20	0.224341	16:9225494:A:G	8.71105	-	-	-	-	-	-	-	-	0.997866	0.200547	0.777661
851	WT	3	5	0.956845	16:9358834:T:C	7.02466	7.77388	-	-	-	-	-	-	-	-	-	-	-	-	0.999948	0.976446	0.528844
852	WT	1	18	0.828341	16:15124327:T:C	24.0388	13.9715	-	-	-	-	-	-	-	-	34	0.453521	16:15124327:T:C	13.9715	1	0.249768	1
852	WT	2	-	-	-	-	-	28	0.190947	16:15147788:A:C	14.0798	-	-	-	-	-	-	-	-	-	-	-
853	WT	1	15	0.197973	16:20248466:T:G	25.9694	13.9961	39	0.161532	16:20263780:C:T	13.912	-	-	-	-	43	0.0400073	16:20246313:G:A	14.1375	1	0.243629	1
853	WT	2	10	0.583491	16:20370168:C:G	22.0992	20.5151	10	0.382771	16:20380004:G:C	21.5938	-	-	-	-	-	-	-	-	1	0.354174	0.719639
853	WT	3	19	0.241373	16:20027295:A:G	18.6396	13.6392	34	0.163374	16:20011100:A:G	13.8026	-	-	-	-	-	-	-	-	1	0.37781	0.999673
853	WT	4	29	0.131625	16:19933600:C:T	14.5485	14.03	31	0.0749985	16:19933600:C:T	14.03	-	-	-	-	-	-	-	-	0.999997	0.410712	0.500033
855	WT	1	1	0.999888	16:24310282:A:G	10.7889	7.88984	-	-	-	-	-	-	-	-	-	-	-	-	0.999804	0.263442	0.988672
856	WT	1	31	0.188924	16:24735178:T:C	24.9978	25.1885	25	0.146678	16:24733751:C:T	25.2044	-	-	-	-	-	-	-	-	1	0.24574	0.521468
857	WT	1	20	0.830623	16:25660607:G:A	9.50752	7.3165	34	0.603277	16:25660607:G:A	7.3165	-	-	-	-	-	-	-	-	0.999814	0.28271	0.967884
858	WT	1	82	0.0576703	16:28883241:A:G	37.2221	36.9927	88	0.0528065	16:28883241:A:G	36.9927	-	-	-	-	-	-	-	-	1	0.261064	0.773099
859	WT	1	44	0.0626008	16:29971265:G:T	45.3474	35.9618	-	-	-	-	-	-	-	-	138	0.0492069	16:30093779:C:G	10.9981	1	0.320147	1
859	WT	2	26	0.108219	16:31053467:C:T	20.6158	20.3363	25	0.0945593	16:31053467:C:T	20.3363	-	-	-	-	-	-	-	-	1	0.264267	0.291295
859	WT	3	-	-	-	-	-	1	0.994457	16:29994922:C:T	39.8209	-	-	-	-	-	-	-	-	-	-	-
860	WT	1	13	0.211183	16:49776877:A:G	6.34766	7.81615	-	-	-	-	-	-	-	-	-	-	-	-	0.999998	0.66161	0.323734
861	WT	1	5	0.567632	16:53800954:T:C	inf	286.767	6	0.228573	16:53800954:T:C	286.767	-	-	-	-	33	0.530828	16:53800954:T:C	39.1727	1	0.653013	1
861	WT	2	6	0.629413	16:53756885:A:G	9.65956	5.83963	6	0.623426	16:53756885:A:G	5.83963	-	-	-	-	-	-	-	-	1	0.805549	0.999828
861	WT	3	44	0.375578	16:54270077:G:A	10.9931	12.1183	60	0.0657563	16:54270077:G:A	12.1183	-	-	-	-	-	-	-	-	0.999996	0.524924	0.177647
861	WT	4	1	0.99522	16:54370634:T:C	9.63041	5.28219	-	-	-	-	-	-	-	-	7	0.980278	16:54370634:T:C	5.28219	0.990512	0.363797	0.996078
863	WT	1	101	0.0292906	16:58620165:G:A	7.59007	7.29976	101	0.017237	16:58567238:A:G	7.52279	-	-	-	-	-	-	-	-	0.99975	0.389734	0.235246
865	WT	1	18	0.587316	16:64717191:C:G	9.23845	8.0395	14	0.459124	16:64717191:C:G	8.0395	-	-	-	-	-	-	-	-	0.999969	0.257843	0.720906
866	WT	1	45	0.077924	16:66746551:C:G	8.56225	8.46786	45	0.0740303	16:66746551:C:G	8.46786	-	-	-	-	-	-	-	-	0.999705	0.248944	0.488847
867	WT	1	26	0.12124	16:68398290:A:G	7.01448	7.85318	26	0.0914648	16:68403966:A:G	7.92493	-	-	-	-	-	-	-	-	1	0.293395	0.304793
868	WT	1	34	0.243142	16:69739770:T:A	8.62801	8.66303	35	0.0960678	16:69739777:T:A	8.70651	-	-	-	-	-	-	-	-	1	0.590177	0.313685
868	WT	2	1	0.993691	16:70206632:A:T	9.83327	10.0385	1	0.993627	16:70206632:A:T	10.0385	-	-	-	-	-	-	-	-	0.999926	0.499942	0.500004
869	WT	1	3	0.889409	16:73097029:G:A	14.9598	15.7451	3	0.855807	16:73097029:G:A	15.7451	-	-	-	-	-	-	-	-	0.999994	0.188032	0.416481
870	WT	1	-	-	-	-	-	15	0.19846	16:73596300:C:T	8.76983	-	-	-	-	-	-	-	-	-	-	-
871	WT	1	14	0.334565	16:77234692:G:A	10.6205	8.86529	23	0.193581	16:77234692:G:A	8.86529	-	-	-	-	-	-	-	-	0.999879	0.747002	0.704035
872	WT	1	17	0.573629	16:81644087:C:T	6.62361	7.63115	20	0.489456	16:81642407:A:G	8.24619	-	-	-	-	-	-	-	-	0.999998	0.330407	0.204258
872	WT	2	6	0.511451	16:81589667:T:G	7.74376	5.1795	-	-	-	-	-	-	-	-	-	-	-	-	0.985552	0.259203	0.991554
873	WT	1	17	0.395657	16:82448195:C:G	13.6146	13.5653	16	0.651916	16:82448195:C:G	13.5653	-	-	-	-	-	-	-	-	1	0.23698	0.523911
873	WT	2	10	0.92909	16:82609717:T:C	8.50557	5.72884	-	-	-	-	-	-	-	-	-	-	-	-	0.990049	0.600064	0.892692
874	WT	1	3	0.926459	16:85323516:A:T	10.364	10.3124	3	0.927348	16:85323516:A:T	10.3124	-	-	-	-	-	-	-	-	0.999972	0.499988	0.499999
875	WT	1	68	0.203896	16:89820666:A:C	9.57807	11.2426	-	-	-	-	-	-	-	-	-	-	-	-	0.999998	0.872414	0.27511
875	WT	2	33	0.136815	16:89558705:G:A	7.27027	7.50544	37	0.124479	16:89555101:A:G	7.48627	-	-	-	-	-	-	-	-	0.999999	0.223303	0.317069
876	WT	1	3	0.617404	17:1824305:C:A	15.5699	16.0318	5	0.493256	17:1824305:C:A	16.0318	-	-	-	-	-	-	-	-	1	0.262633	0.512792
877	WT	1	87	0.0594667	17:3978531:G:T	10.5592	10.9247	-	-	-	-	-	-	-	-	-	-	-	-	0.999995	0.42465	0.678738
877	WT	2	-	-	-	-	-	58	0.255613	17:3974514:G:A	7.43501	-	-	-	-	-	-	-	-	-	-	-
878	WT	1	1	1	17:7571752:T:G	26.7964	26.4632	1	1	17:7571752:T:G	26.4632	-	-	-	-	-	-	-	-	1	0.5	0.5
878	WT	2	6	0.369996	17:7543894:C:T	15.2044	15.5374	6	0.551198	17:7548559:C:T	15.9043	-	-	-	-	-	-	-	-	0.999896	0.296371	0.486954
879	WT	1	92	0.055231	17:9785187:G:C	9.20025	10.191	96	0.120765	17:9801370:A:G	11.3963	-	-	-	-	-	-	-	-	1	0.342029	0.473421
881	WT	1	44	0.100605	17:17409709:T:A	8.03133	7.37519	45	0.101296	17:17409709:T:A	7.37519	-	-	-	-	-	-	-	-	0.999117	0.26618	0.606866
882	WT	1	12	0.183261	17:26519204:C:T	7.70597	7.73508	12	0.18836	17:26519204:C:T	7.73508	-	-	-	-	-	-	-	-	0.999307	0.22222	0.49989
884	WT	1	14	0.911325	17:29206421:G:T	39.4617	37.0345	15	0.893857	17:29206421:G:T	37.0345	-	-	-	-	-	-	-	-	1	0.214886	0.994427
884	WT	2	63	0.539432	17:29729250:C:T	13.594	13.9995	34	0.960489	17:29729250:C:T	13.9995	-	-	-	-	-	-	-	-	1	0.237696	0.361267
884	WT	3	70	0.247127	17:28884991:G:A	15.9169	14.848	69	0.0690937	17:28644556:C:A	13.7341	-	-	-	-	-	-	-	-	1	0.360268	0.481717
884	WT	4	6	0.40833	17:29300573:C:T	16.7605	16.6311	4	0.573291	17:29300573:C:T	16.6311	-	-	-	-	-	-	-	-	1	0.296457	0.499644
886	WT	1	14	0.325306	17:34951204:G:A	11.5061	7.2284	79	0.0681688	17:34866546:C:T	7.02413	-	-	-	-	14	0.376207	17:34951204:G:A	7.2284	0.999909	0.2974	0.999898
886	WT	2	58	0.0799442	17:35077401:A:C	6.83714	7.07396	51	0.0589397	17:35054784:G:A	8.3225	-	-	-	-	-	-	-	-	0.999974	0.358711	0.594953
887	WT	1	4	0.347019	17:36925750:G:A	10.3211	8.97008	4	0.377217	17:36913807:T:C	9.05878	-	-	-	-	-	-	-	-	0.999999	0.507328	0.747757
888	WT	1	12	0.245073	17:38591673:T:C	12.0008	9.95081	12	0.181945	17:38592990:A:G	9.93847	-	-	-	-	-	-	-	-	0.999999	0.314311	0.950313
889	WT	1	30	0.22101	17:39261560:T:A	13.9897	12.0987	31	0.122248	17:39261560:T:A	12.0987	-	-	-	-	-	-	-	-	1	0.29666	0.860915
890	WT	1	52	0.321636	17:41521666:T:G	8.58754	9.04785	39	0.122209	17:41488496:C:G	9.76509	-	-	-	-	-	-	-	-	0.999996	0.267925	0.347289
891	WT	1	69	0.475153	17:42281282:G:T	10.5651	10.6401	67	0.2331	17:42281282:G:T	10.6401	-	-	-	-	-	-	-	-	1	0.255661	0.528347
892	WT	1	14	0.154199	17:43255681:C:G	10.7206	9.32107	14	0.278722	17:43260880:A:G	9.65156	-	-	-	-	-	-	-	-	1	0.346887	0.935702
893	WT	1	3	0.534941	17:44262496:T:C	8.45655	8.59939	2	0.500693	17:44262496:T:C	8.59939	-	-	-	-	-	-	-	-	0.999999	0.263593	0.499928
894	WT	1	3	0.75857	17:46194264:T:C	30.2728	21.9059	3	0.550931	17:46270606:T:C	22.4066	-	-	-	-	-	-	-	-	1	0.438728	1
894	WT	2	5	0.902976	17:47063204:A:C	25.1635	24.7105	5	0.858646	17:47063204:A:C	24.7105	-	-	-	-	-	-	-	-	1	0.715891	0.557557
894	WT	3	152	0.0940905	17:47004723:G:A	9.8636	8.53727	-	-	-	-	-	-	-	-	147	0.0163704	17:46999673:T:C	9.11361	0.180087	0.249588	0.99949
894	WT	4	-	-	-	-	-	-	-	-	-	-	-	-	-	144	0.0464626	17:46136133:G:C	11.2461	-	-	-
895	WT	1	5	0.352774	17:49421761:C:T	8.67531	7.91203	5	0.702724	17:49448334:C:T	8.46136	-	-	-	-	-	-	-	-	0.999138	0.347243	0.457649
897	WT	1	28	0.110601	17:52937056:A:G	10.5872	10.6699	27	0.111983	17:52937056:A:G	10.6699	-	-	-	-	-	-	-	-	0.999998	0.267153	0.255427
899	WT	1	1	0.999659	17:54753293:A:G	7.80134	7.80121	1	0.999776	17:54753293:A:G	7.80121	-	-	-	-	-	-	-	-	0.999411	0.499889	0.499949
900	WT	1	9	0.605162	17:61996255:A:C	15.6488	14.2251	9	0.485549	17:61996255:A:C	14.2251	-	-	-	-	-	-	-	-	1	0.489322	0.858759
900	WT	2	1	1	17:61996273:T:C	11.1474	11.3799	1	1	17:61996273:T:C	11.3799	-	-	-	-	-	-	-	-	1	0.210223	0.5
902	WT	1	114	0.199558	17:65854602:C:T	41.6859	31.9675	109	0.35342	17:65854602:C:T	31.9675	-	-	-	-	-	-	-	-	1	0.399938	1
902	WT	2	-	-	-	-	-	-	-	-	-	-	-	-	-	264	0.0266577	17:66020620:C:T	12.4767	-	-	-
903	WT	1	58	0.0572392	17:68146450:C:T	10.1755	10.5738	58	0.0506613	17:68160901:A:G	11.1712	-	-	-	-	-	-	-	-	0.999995	0.230148	0.541541
903	WT	2	7	0.310625	17:68206588:T:C	8.63564	8.91799	6	0.314642	17:68206588:T:C	8.91799	-	-	-	-	-	-	-	-	0.999558	0.198834	0.384015
904	WT	1	5	0.49585	17:71124903:G:A	14.3901	15.412	3	0.535307	17:71124903:G:A	15.412	-	-	-	-	-	-	-	-	1	0.228073	0.521074
905	WT	1	45	0.480524	17:71744761:T:G	7.67101	9.2789	44	0.518846	17:71744761:T:G	9.2789	-	-	-	-	-	-	-	-	0.999986	0.276436	0.235259
907	WT	1	7	0.24829	17:76011686:A:T	8.68319	8.76083	7	0.264653	17:76011686:A:T	8.76083	-	-	-	-	-	-	-	-	0.998829	0.206642	0.499895
907	WT	2	13	0.752534	17:75735417:G:C	9.35566	6.99916	18	0.210805	17:75740596:C:T	7.63406	-	-	-	-	-	-	-	-	0.994064	0.194299	0.740794
908	WT	1	69	0.290614	17:76739141:G:A	9.52549	10.0833	74	0.291411	17:76739141:G:A	10.0833	-	-	-	-	-	-	-	-	0.999997	0.229191	0.338801
910	WT	1	4	0.476745	17:79093822:A:G	33.5275	23.4295	5	0.441719	17:79087537:G:C	23.3381	-	-	-	-	41	0.100678	17:79074548:C:A	10.3797	1	0.554702	1
910	WT	2	1	0.996557	17:78757626:A:G	22.3455	20.0454	2	0.976544	17:78757626:A:G	20.0454	-	-	-	-	-	-	-	-	1	0.401765	0.984768
912	WT	1	25	0.0920081	17:80474002:G:A	6.3061	7.37278	25	0.102706	17:80474002:G:A	7.37278	-	-	-	-	-	-	-	-	0.99895	0.274585	0.366313
914	WT	1	32	0.204968	18:1819883:A:G	9.02618	8.37268	36	0.131421	18:1839601:A:T	8.51626	-	-	-	-	-	-	-	-	0.999963	0.388481	0.499847
915	WT	1	53	0.111871	18:2663235:G:A	16.6801	16.693	59	0.111179	18:2663235:G:A	16.693	-	-	-	-	-	-	-	-	1	0.382865	0.878754
916	WT	1	53	0.113318	18:6906508:C:G	7.97964	7.11596	55	0.0896651	18:6913573:C:A	6.79921	-	-	-	-	-	-	-	-	0.999396	0.271325	0.797547
917	WT	1	25	0.195906	18:13209801:A:G	10.3174	9.34262	29	0.120146	18:13182325:A:T	9.81433	-	-	-	-	-	-	-	-	0.999848	0.386148	0.442093
918	WT	1	14	0.506658	18:21109466:G:T	37.0434	35.6869	24	0.530113	18:21109466:G:T	35.6869	-	-	-	-	-	-	-	-	1	0.583694	0.586308
918	WT	2	2	0.860027	18:20711927:A:C	24.2981	18.8961	-	-	-	-	-	-	-	-	-	-	-	-	0.999995	0.30656	0.99952
918	WT	3	15	0.150201	18:20735461:T:G	25.2219	26.8627	16	0.0954507	18:20727611:C:T	26.9397	-	-	-	-	-	-	-	-	0.999948	0.489441	0.30726
919	WT	1	21	0.316941	18:22163999:C:G	10.325	9.04352	20	0.12671	18:22159869:T:C	9.44267	-	-	-	-	-	-	-	-	0.999809	0.293214	0.445997
921	WT	1	81	0.0347182	18:40744790:C:A	19.5566	14.8695	82	0.0423789	18:40744790:C:A	14.8695	-	-	-	-	-	-	-	-	1	0.253271	0.999792
921	WT	2	57	0.0546492	18:39548277:A:C	3.46268	8.05162	-	-	-	-	-	-	-	-	-	-	-	-	0.999071	0.345679	0.398474
923	WT	1	39	0.107517	18:46729286:C:T	7.66535	8.12219	-	-	-	-	-	-	-	-	-	-	-	-	0.999529	0.448872	0.485112
925	WT	1	53	0.110625	18:52509833:C:T	8.87976	10.2945	55	0.0454239	18:52509833:C:T	10.2945	-	-	-	-	-	-	-	-	1	0.484648	0.282763
925	WT	2	13	0.71572	18:53070914:G:A	10.8268	9.59807	2	0.681209	18:53070914:G:A	9.59807	-	-	-	-	-	-	-	-	1	0.207887	0.876887
926	WT	1	2	0.528626	18:56089858:G:T	8.38913	8.39227	2	0.511582	18:56089858:G:T	8.39227	-	-	-	-	-	-	-	-	0.999422	0.499881	0.499933
927	WT	1	15	0.314563	18:56878362:G:A	8.93704	7.67828	20	0.0940612	18:56878362:G:A	7.67828	-	-	-	-	-	-	-	-	0.999945	0.949703	0.620357
928	WT	1	1	0.999992	18:57829135:T:C	199.178	182.064	10	0.551297	18:57829135:T:C	182.064	-	-	-	-	38	0.284721	18:57829135:T:C	20.7684	1	0.999645	1
928	WT	2	9	0.365189	18:58037433:G:C	34.6275	25.4662	-	-	-	-	-	-	-	-	11	0.182614	18:58035951:T:C	9.79103	1	0.23703	0.999988
928	WT	3	23	0.190348	18:57969244:G:A	56.6853	57.4958	-	-	-	-	-	-	-	-	-	-	-	-	1	0.183788	0.527154
928	WT	4	1	0.999929	18:57915969:T:C	27.4562	26.6296	-	-	-	-	-	-	-	-	-	-	-	-	1	0.271373	0.499924
928	WT	5	-	-	-	-	-	46	0.0383722	18:58056473:T:A	25.6974	-	-	-	-	-	-	-	-	-	-	-
928	WT	6	-	-	-	-	-	13	0.972988	18:57955945:T:G	52.0209	-	-	-	-	-	-	-	-	-	-	-
929	WT	1	31	0.197942	18:60755065:G:T	8.64917	8.63581	32	0.0658803	18:60755065:G:T	8.63581	-	-	-	-	-	-	-	-	0.997727	0.298119	0.512701
930	WT	1	55	0.139733	18:63430340:G:A	16.6944	11.7671	103	0.0242566	18:63449408:T:A	11.8261	-	-	-	-	-	-	-	-	1	0.629154	0.998111
931	WT	1	3	0.985504	18:69224478:T:A	14.3851	12.2691	5	0.957214	18:69224478:T:A	12.2691	-	-	-	-	-	-	-	-	1	0.26996	0.952077
933	WT	1	32	0.0642354	18:73503233:C:T	11.3966	8.77167	33	0.0372392	18:73506590:C:T	8.80745	-	-	-	-	-	-	-	-	1	0.385467	0.962676
934	WT	1	16	0.623181	18:74984634:C:T	11.4178	8.62388	18	0.514441	18:74984634:C:T	8.62388	-	-	-	-	-	-	-	-	0.999997	0.377542	0.98539
935	WT	1	26	0.283855	19:1132424:A:C	8.35932	5.77221	-	-	-	-	-	-	-	-	-	-	-	-	0.996917	0.350175	0.913704
936	WT	1	1	0.996996	19:2186757:T:C	11.4154	12.222	1	0.998294	19:2186757:T:C	12.222	-	-	-	-	-	-	-	-	1	0.200601	0.415044
936	WT	2	29	0.153371	19:1865901:G:A	9.57774	10.4845	29	0.175271	19:1869152:G:T	10.826	-	-	-	-	-	-	-	-	0.999988	0.299838	0.251616
938	WT	1	3	0.959281	19:3462045:T:C	19.208	14.3858	-	-	-	-	-	-	-	-	-	-	-	-	1	0.286683	0.999776
938	WT	2	3	0.752772	19:3619679:G:C	7.92849	8.0778	3	0.814644	19:3619679:G:C	8.0778	-	-	-	-	-	-	-	-	0.999036	0.263255	0.499902
938	WT	3	-	-	-	-	-	16	0.948598	19:3508499:G:A	9.60469	-	-	-	-	-	-	-	-	-	-	-
939	WT	1	3	0.899367	19:4474725:C:A	9.74666	9.80258	3	0.854382	19:4474725:C:A	9.80258	-	-	-	-	-	-	-	-	0.994528	0.49605	0.499668
939	WT	2	49	0.0868451	19:4439525:G:A	8.84497	6.65072	-	-	-	-	-	-	-	-	-	-	-	-	0.992382	0.796581	0.772068
940	WT	1	2	0.981146	19:5113037:C:T	8.6052	8.60513	-	-	-	-	-	-	-	-	2	0.985599	19:5113037:C:T	8.60513	0.500373	0.499329	0.997991
940	WT	2	1	0.999756	19:4910021:A:C	8.78941	8.68653	1	0.999938	19:4910021:A:C	8.68653	-	-	-	-	-	-	-	-	1	0.250748	0.499976
940	WT	3	3	0.69593	19:5329422:C:A	8.56639	8.45546	-	-	-	-	-	-	-	-	-	-	-	-	0.99567	0.496724	0.499737
941	WT	1	12	0.428996	19:7193215:C:T	9.21674	11.1118	-	-	-	-	-	-	-	-	-	-	-	-	0.999603	0.275294	0.194857
942	WT	1	1	0.999994	19:8670147:C:T	24.46	24.4623	1	0.999994	19:8670147:C:T	24.4623	-	-	-	-	-	-	-	-	1	0.5	0.5
943	WT	1	22	0.214892	19:10372965:C:G	7.371	6.66202	23	0.253546	19:10331011:T:C	8.6703	-	-	-	-	-	-	-	-	0.99961	0.401392	0.402528
944	WT	1	45	0.0631755	19:10772685:G:C	13.7208	12.9701	48	0.0577482	19:10754400:A:G	13.1187	-	-	-	-	-	-	-	-	1	0.280684	0.847688
946	WT	1	9	0.471129	19:18812024:A:G	21.4365	18.6414	-	-	-	-	-	-	-	-	-	-	-	-	1	0.765311	0.938455
946	WT	2	42	0.181636	19:18214521:T:C	17.4281	16.2786	-	-	-	-	-	-	-	-	-	-	-	-	1	0.292742	0.774672
946	WT	3	10	0.502795	19:18471610:C:A	14.2126	14.2216	5	0.333587	19:18471610:C:A	14.2216	-	-	-	-	-	-	-	-	1	0.373415	0.92833
946	WT	4	7	0.382752	19:18502374:C:A	9.29912	10.5822	6	0.369782	19:18502374:C:A	10.5822	-	-	-	-	-	-	-	-	0.999596	0.244783	0.50507
946	WT	5	-	-	-	-	-	17	0.138172	19:18815611:T:C	19.4244	-	-	-	-	-	-	-	-	-	-	-
947	WT	1	22	0.354109	19:19717056:A:G	9.87844	9.95905	22	0.295164	19:19717056:A:G	9.95905	-	-	-	-	-	-	-	-	0.999993	0.262319	0.415629
949	WT	1	21	0.328737	19:30297919:G:C	31.4877	30.8427	25	0.110776	19:30305684:G:A	30.9815	-	-	-	-	-	-	-	-	1	0.387236	0.949877
949	WT	2	7	0.266238	19:30710410:T:G	9.82565	9.70456	7	0.258148	19:30710410:T:G	9.70456	-	-	-	-	-	-	-	-	1	0.229253	0.580873
950	WT	1	44	0.167678	19:32953101:T:A	10.721	6.87498	50	0.0552896	19:32896716:C:G	7.57512	-	-	-	-	-	-	-	-	0.999804	0.299505	0.983786
951	WT	1	12	0.211379	19:34316705:T:C	15.0544	13.5147	12	0.153302	19:34316705:T:C	13.5147	-	-	-	-	-	-	-	-	1	0.229023	0.86294
951	WT	2	7	0.583666	19:33887405:T:C	10.5563	6.40141	-	-	-	-	-	-	-	-	-	-	-	-	0.99937	0.44576	0.98633
952	WT	1	1	0.997717	19:38843204:C:G	7.58687	7.58691	1	0.998206	19:38843204:C:G	7.58691	-	-	-	-	-	-	-	-	0.996001	0.499361	0.499685
953	WT	1	62	0.287292	19:39547122:T:C	7.93144	10.1304	60	0.253053	19:39547122:T:C	10.1304	-	-	-	-	-	-	-	-	0.999977	0.304186	0.293912
954	WT	1	11	0.267214	19:41324078:G:A	3.78808	9.72058	7	0.258136	19:41324115:T:C	9.80175	-	-	-	-	-	-	-	-	0.999998	0.454568	0.949263
955	WT	1	93	0.029413	19:41932275:T:C	11.1344	10.387	95	0.0354081	19:41939297:C:G	10.5864	-	-	-	-	-	-	-	-	1	0.349468	0.736695
956	WT	1	5	0.334733	19:46182304:T:A	38.8049	33.5913	5	0.360823	19:46182304:T:A	33.5913	-	-	-	-	-	-	-	-	1	0.286592	1
956	WT	2	4	0.563931	19:45412079:C:T	15.1028	14.9771	4	0.606695	19:45425178:G:A	15.2326	-	-	-	-	-	-	-	-	1	0.248959	0.719385
956	WT	3	-	-	-	-	-	2	0.784435	19:45807945:G:A	10.2295	-	-	-	-	-	-	-	-	-	-	-
956	WT	4	-	-	-	-	-	-	-	-	-	-	-	-	-	1	0.999997	19:46178661:T:C	11.3145	-	-	-
957	WT	1	20	0.870138	19:46978569:A:G	10.5602	7.7221	40	0.539665	19:46978569:A:G	7.7221	-	-	-	-	-	-	-	-	0.999875	0.577244	0.954401
958	WT	1	3	0.830221	19:47569003:G:A	41.3259	42.4676	3	0.841349	19:47569003:G:A	42.4676	-	-	-	-	-	-	-	-	1	0.304885	0.991269
959	WT	1	2	0.793575	19:49621964:T:C	9.97634	6.13498	-	-	-	-	-	-	-	-	-	-	-	-	0.999292	0.348515	0.992423
961	WT	1	1	0.994966	19:51132746:G:A	8.96778	8.984	1	0.991855	19:51132746:G:A	8.984	-	-	-	-	-	-	-	-	0.999778	0.239264	0.498455
962	WT	1	18	0.550684	19:51815525:C:G	8.31025	9.12225	19	0.328702	19:51815243:G:C	9.40339	-	-	-	-	-	-	-	-	0.997115	0.462945	0.479222
963	WT	1	3	0.558614	19:54080067:T:C	11.0152	9.80005	4	0.551367	19:54080067:T:C	9.80005	-	-	-	-	-	-	-	-	0.999999	0.225259	0.900562
964	WT	1	2	0.857902	19:55879672:C:T	8.15447	8.12312	2	0.875576	19:55879672:C:T	8.12312	-	-	-	-	-	-	-	-	0.999707	0.499939	0.499994
966	WT	1	22	0.181449	20:8853275:A:T	7.67448	6.61069	29	0.238072	20:8853275:A:T	6.61069	-	-	-	-	-	-	-	-	0.995599	0.309997	0.747994
967	WT	1	56	0.337629	20:9853114:A:C	8.9987	6.65469	-	-	-	-	-	-	-	-	-	-	-	-	0.998379	0.495443	0.881126
968	WT	1	40	0.0676165	20:12412258:G:A	8.03825	7.84476	40	0.050061	20:12412258:G:A	7.84476	-	-	-	-	-	-	-	-	0.999991	0.244149	0.351308
969	WT	1	8	0.313238	20:15819926:T:A	15.2373	15.2185	9	0.321638	20:15816236:T:C	15.4498	-	-	-	-	-	-	-	-	1	0.311428	0.679746
969	WT	2	27	0.646041	20:15807441:T:C	7.06803	9.30574	29	0.384622	20:15807441:T:C	9.30574	-	-	-	-	-	-	-	-	0.998145	0.347942	0.457841
970	WT	1	32	0.055391	20:17091233:A:G	11.6488	7.48396	41	0.0391349	20:17091233:A:G	7.48396	-	-	-	-	-	-	-	-	0.999999	0.299741	0.994709
971	WT	1	24	0.454247	20:17792323:T:C	8.97634	6.89485	-	-	-	-	-	-	-	-	-	-	-	-	0.999833	0.36316	0.940068
972	WT	1	100	0.208597	20:21223663:C:T	8.56655	5.51982	-	-	-	-	-	-	-	-	-	-	-	-	0.999363	0.607734	0.977836
973	WT	1	6	0.552451	20:25195509:A:G	12.1378	12.0726	6	0.545568	20:25195509:A:G	12.0726	-	-	-	-	-	-	-	-	0.999922	0.496944	0.500003
975	WT	1	1	1	20:34025756:A:G	76.5188	68.9563	1	1	20:34025756:A:G	68.9563	-	-	-	-	-	-	-	-	1	0.974733	1
975	WT	2	72	0.0492593	20:35865991:G:A	19.5013	10.8102	90	0.0237876	20:35872647:C:T	11.3333	-	-	-	-	253	0.11877	20:35595793:T:A	9.77975	1	0.540993	1
975	WT	3	5	0.844746	20:32188142:C:T	18.6405	18.5265	5	0.883439	20:32188142:C:T	18.5265	-	-	-	-	-	-	-	-	1	0.214161	0.500133
975	WT	4	-	-	-	-	-	-	-	-	-	-	-	-	-	160	0.020929	20:33926103:C:G	9.66793	-	-	-
975	WT	5	-	-	-	-	-	-	-	-	-	-	-	-	-	2	0.942736	20:33856658:A:G	7.36356	-	-	-
977	WT	1	22	0.291776	20:41986507:T:C	7.42585	7.34084	22	0.253975	20:41986507:T:C	7.34084	-	-	-	-	-	-	-	-	0.999854	0.307907	0.779824
978	WT	1	23	0.0977981	20:43514203:C:T	13.273	11.4239	26	0.0828155	20:43536455:C:T	11.4678	-	-	-	-	-	-	-	-	1	0.249664	0.915963
979	WT	1	25	0.168478	20:45551734:C:T	8.98674	7.46229	35	0.0804956	20:45523702:C:A	7.86748	-	-	-	-	-	-	-	-	0.999965	0.310569	0.705574
980	WT	1	8	0.420412	20:46365636:C:T	10.004	9.85006	7	0.409587	20:46365636:C:T	9.85006	-	-	-	-	-	-	-	-	0.999992	0.434629	0.499998
981	WT	1	5	0.42462	20:47301466:T:C	7.58637	7.58634	5	0.42361	20:47301466:T:C	7.58634	-	-	-	-	-	-	-	-	0.998612	0.499576	0.499734
982	WT	1	59	0.0650095	20:51151572:G:A	20.3164	23.9836	60	0.054812	20:51151572:G:A	23.9836	-	-	-	-	-	-	-	-	1	0.447437	0.335915
983	WT	1	60	0.0580739	20:51746922:G:C	8.06748	7.95092	61	0.0497775	20:51758921:A:C	8.01251	-	-	-	-	-	-	-	-	0.999955	0.305607	0.388899
984	WT	1	82	0.0969966	20:53453326:A:G	8.94962	9.36538	101	0.102189	20:53453326:A:G	9.36538	-	-	-	-	-	-	-	-	0.999998	0.273049	0.487077
985	WT	1	40	0.717648	20:54480026:C:T	15.4329	11.4967	-	-	-	-	-	-	-	-	-	-	-	-	0.999989	0.699485	0.956955
985	WT	2	12	0.159947	20:54148838:A:T	13.9987	8.82609	-	-	-	-	-	-	-	-	68	0.0901342	20:54145086:G:A	6.62248	0.999999	0.256417	0.999944
987	WT	1	2	0.725295	20:57466093:G:T	7.54837	7.51129	2	0.717082	20:57466093:G:T	7.51129	-	-	-	-	-	-	-	-	0.999999	0.5	0.5
988	WT	1	38	0.281735	20:61576777:A:G	12.6005	10.6391	40	0.280915	20:61564901:T:G	10.6599	-	-	-	-	-	-	-	-	1	0.278659	0.992461
989	WT	1	16	0.102745	20:62363858:C:T	11.6548	10.5661	15	0.202566	20:62370349:T:C	10.9765	-	-	-	-	-	-	-	-	1	0.508223	0.957384
990	WT	1	36	0.116397	21:16817051:A:G	5.25158	7.34932	35	0.147052	21:16817051:A:G	7.34932	-	-	-	-	-	-	-	-	0.999216	0.288853	0.377251
991	WT	1	14	0.273624	21:17383170:G:A	7.34698	7.26872	12	0.217296	21:17383170:G:A	7.26872	-	-	-	-	-	-	-	-	0.996633	0.25021	0.499897
993	WT	1	31	0.169158	21:32634059:T:C	7.84285	7.45479	26	0.1384	21:32636072:G:A	7.67018	-	-	-	-	-	-	-	-	0.999726	0.256716	0.767871
994	WT	1	32	0.107121	21:38760236:A:G	10.0676	7.10574	33	0.190535	21:38791156:A:G	7.54151	-	-	-	-	-	-	-	-	0.999949	0.325713	0.978767
995	WT	1	20	0.14247	21:39670772:C:A	9.9914	9.51011	21	0.133369	21:39690663:A:G	10.2983	-	-	-	-	-	-	-	-	0.999999	0.419748	0.645406
996	WT	1	21	0.39337	21:40309436:C:G	19.7459	13.7589	-	-	-	-	-	-	-	-	17	0.155585	21:40310788:G:A	7.65242	1	0.263711	0.997674
996	WT	2	-	-	-	-	-	17	0.300093	21:40288577:G:A	16.1794	-	-	-	-	-	-	-	-	-	-	-
997	WT	1	20	0.152232	21:43968859:G:A	4.59159	7.76025	18	0.12547	21:43965626:T:C	7.78296	-	-	-	-	-	-	-	-	0.998746	0.254407	0.428812
998	WT	1	3	0.62472	21:46488959:G:A	12.5812	14.8608	3	0.714541	21:46488959:G:A	14.8608	-	-	-	-	-	-	-	-	1	0.274196	0.516978
999	WT	1	8	0.237633	21:47433552:A:G	6.99311	7.67585	9	0.322103	21:47433552:A:G	7.67585	-	-	-	-	-	-	-	-	0.999244	0.411023	0.394123
1000	WT	1	4	0.77266	21:47934849:A:C	10.9566	10.8325	4	0.768617	21:47934849:A:C	10.8325	-	-	-	-	-	-	-	-	0.999999	0.5	0.5
1001	WT	1	81	0.103352	22:18130209:C:T	11.7233	12.1233	87	0.0571182	22:18130209:C:T	12.1233	-	-	-	-	-	-	-	-	1	0.867239	0.49883
1001	WT	2	6	0.546019	22:18284420:G:C	8.19736	5.70462	-	-	-	-	-	-	-	-	-	-	-	-	0.999667	0.45902	0.967773
1001	WT	3	13	0.194995	22:18138246:A:G	9.21488	7.80993	-	-	-	-	-	-	-	-	-	-	-	-	0.986646	0.270622	0.772373
1003	WT	1	-	-	-	-	-	5	0.4713	22:27618267:A:G	8.01428	-	-	-	-	-	-	-	-	-	-	-
1004	WT	1	-	-	-	-	-	39	0.0584872	22:29338235:T:C	8.12684	-	-	-	-	-	-	-	-	-	-	-
1005	WT	1	18	0.76726	22:30365780:G:A	8.69854	9.28659	16	0.915968	22:30365780:G:A	9.28659	-	-	-	-	-	-	-	-	0.999907	0.416357	0.447083
1006	WT	1	25	0.416002	22:33046536:C:G	7.86678	4.55491	-	-	-	-	-	-	-	-	-	-	-	-	0.995037	0.270027	0.96325
1007	WT	1	44	0.349558	22:38572526:C:G	14.6108	13.5697	-	-	-	-	-	-	-	-	-	-	-	-	1	0.25508	0.794189
1008	WT	1	19	0.0750342	22:39746821:C:T	9.2993	9.0812	19	0.0858629	22:39752103:G:A	9.2872	-	-	-	-	-	-	-	-	0.997378	0.289259	0.499889
1009	WT	1	29	0.101996	22:40681788:C:T	10.9817	10.6928	30	0.14507	22:40611012:G:A	11.6006	-	-	-	-	-	-	-	-	0.999992	0.269653	0.534579
1010	WT	1	3	0.535527	22:42070374:A:C	21.1948	21.2797	3	0.544598	22:42070374:A:C	21.2797	-	-	-	-	-	-	-	-	1	0.216612	0.5
1010	WT	2	80	0.083608	22:42091434:A:C	8.13194	7.24237	151	0.016516	22:42098744:C:T	7.45893	-	-	-	-	-	-	-	-	0.99969	0.907155	0.234291
1011	WT	1	57	0.0839818	22:44330031:C:T	7.60818	4.36225	-	-	-	-	-	-	-	-	-	-	-	-	0.989431	0.300918	0.994543
1012	WT	1	2	0.931533	22:46483917:G:A	12.4008	12.7875	2	0.947965	22:46483917:G:A	12.7875	-	-	-	-	-	-	-	-	1	0.329166	0.5
1012	WT	2	1	0.99197	22:46615376:G:A	13.0125	12.9655	1	0.994591	22:46615376:G:A	12.9655	-	-	-	-	-	-	-	-	1	0.271492	0.5
1	HT	1	8	0.664997	1:958248:A:G	12.414	12.594	8	0.724385	1:958248:A:G	12.594	-	-	-	-	-	-	-	-	1	0.21434	0.500104
1	HT	2	20	0.282415	1:1574709:T:G	12.4563	9.91708	28	0.257916	1:1576622:C:T	9.82355	-	-	-	-	-	-	-	-	1	0.207544	0.961985
1	HT	3	1	0.999955	1:1039185:C:T	7.30936	7.47735	1	0.999982	1:1039185:C:T	7.47735	-	-	-	-	-	-	-	-	0.999996	0.249524	0.5
2	HT	1	39	0.124462	1:2068714:G:A	23.8374	23.819	38	0.455953	1:2068714:G:A	23.819	-	-	-	-	-	-	-	-	1	0.292042	0.935196
2	HT	2	1	0.999988	1:2224836:G:A	17.6467	16.6114	1	0.999863	1:2224836:G:A	16.6114	-	-	-	-	-	-	-	-	1	0.2043	0.929904
2	HT	3	10	0.154068	1:3318714:G:A	12.8052	12.3118	10	0.157881	1:3318842:G:A	12.3262	-	-	-	-	-	-	-	-	0.999995	0.392356	0.49994
2	HT	4	2	0.967536	1:2253864:G:T	18.097	18.1136	2	0.97125	1:2253864:G:T	18.1136	-	-	-	-	-	-	-	-	0.999998	0.499991	0.5
2	HT	5	19	0.332937	1:1584192:G:A	12.2248	10.0355	-	-	-	-	-	-	-	-	-	-	-	-	0.999998	0.200542	0.962649
2	HT	6	1	0.996191	1:3326886:C:T	10.3831	10.3832	-	-	-	-	-	-	-	-	-	-	-	-	0.998084	0.499148	0.499806
5	HT	1	3	0.944825	1:8507773:G:A	18.7129	20.0932	3	0.911385	1:8507773:G:A	20.0932	-	-	-	-	-	-	-	-	1	0.433427	0.449554
5	HT	2	98	0.0783725	1:6610160:C:T	13.7983	11.8661	63	0.0664124	1:6627694:G:A	12.7166	-	-	-	-	-	-	-	-	1	0.29644	0.831268
5	HT	3	32	0.119158	1:8042736:G:A	16.3569	17.8134	34	0.0895312	1:8022171:C:T	18.1188	-	-	-	-	-	-	-	-	1	0.32634	0.499302
5	HT	4	74	0.0439017	1:8152102:C:G	11.9776	19.207	73	0.0420945	1:8152102:C:G	19.207	-	-	-	-	-	-	-	-	1	0.253295	0.219957
5	HT	5	1	0.99019	1:8861263:C:T	14.9176	14.9953	-	-	-	-	-	-	-	-	-	-	-	-	0.999977	0.499538	0.499996
6	HT	1	5	0.44193	1:9352808:G:T	40.7192	40.8003	5	0.35117	1:9349611:T:A	41.6353	-	-	-	-	-	-	-	-	1	0.217801	0.375897
6	HT	2	5	0.59661	1:9338959:C:T	10.6128	8.98977	9	0.27698	1:9334331:C:A	12.2532	-	-	-	-	-	-	-	-	1	0.250545	0.865899
6	HT	3	2	0.822821	1:10290640:T:C	20.3475	23.2382	-	-	-	-	-	-	-	-	-	-	-	-	1	0.208503	0.999943
6	HT	4	2	0.604507	1:9535776:T:C	18.064	15.4937	2	0.732125	1:9535776:T:C	15.4937	-	-	-	-	-	-	-	-	1	0.320088	0.98033
6	HT	5	1	1	1:9532963:C:T	14.3065	14.0621	1	1	1:9532963:C:T	14.0621	-	-	-	-	-	-	-	-	1	0.5	0.5
6	HT	6	16	0.147599	1:9439604:G:A	10.4823	9.17123	-	-	-	-	-	-	-	-	-	-	-	-	0.999545	0.38673	0.785352
6	HT	7	-	-	-	-	-	11	0.215228	1:10368099:A:G	24.6605	-	-	-	-	-	-	-	-	-	-	-
6	HT	8	-	-	-	-	-	9	0.263133	1:10241640:A:G	11.8589	-	-	-	-	-	-	-	-	-	-	-
7	HT	1	32	0.0518456	1:11319587:A:G	33.2846	27.6774	84	0.0403843	1:11266464:T:C	27.8917	-	-	-	-	-	-	-	-	1	0.612928	0.999861
7	HT	2	3	0.828396	1:11371886:T:C	10.4042	10.6415	3	0.804688	1:11371886:T:C	10.6415	-	-	-	-	-	-	-	-	0.999561	0.499959	0.49996
14	HT	1	2	0.692963	1:13940864:C:G	13.251	13.1183	2	0.775488	1:13940864:C:G	13.1183	-	-	-	-	-	-	-	-	1	0.34995	0.5
14	HT	2	7	0.370324	1:13948765:G:A	4.99827	9.28521	7	0.528486	1:13948765:G:A	9.28521	-	-	-	-	-	-	-	-	0.999821	0.481261	0.512392
16	HT	1	2	0.988113	1:17306029:C:A	178.057	165.338	3	0.95832	1:17306029:C:A	165.338	-	-	-	-	-	-	-	-	1	0.994863	1
16	HT	2	15	0.126259	1:17280254:C:G	17.4622	17.2971	19	0.10697	1:17280025:T:C	18.069	-	-	-	-	-	-	-	-	0.991111	0.186884	0.998215
16	HT	3	6	0.733559	1:16499913:C:T	9.30051	11.1296	7	0.907743	1:16499913:C:T	11.1296	-	-	-	-	-	-	-	-	1	0.194097	0.129051
16	HT	4	-	-	-	-	-	-	-	-	-	-	-	-	-	21	0.166515	1:17306029:C:A	18.5783	-	-	-
16	HT	5	-	-	-	-	-	-	-	-	-	-	-	-	-	1	0.994242	1:17050292:G:A	10.5377	-	-	-
20	HT	1	10	0.228061	1:26783857:G:A	50.0426	48.0461	10	0.181643	1:26796922:G:C	48.1748	-	-	-	-	-	-	-	-	1	0.202182	0.992705
20	HT	2	1	0.999209	1:21573371:C:G	28.9863	31.2251	1	0.993822	1:21573371:C:G	31.2251	-	-	-	-	-	-	-	-	1	0.257761	0.330924
20	HT	3	101	0.083377	1:26409126:G:C	35.8626	34.5909	98	0.177555	1:26449337:A:G	35.9917	-	-	-	-	-	-	-	-	1	0.293759	0.387517
22	HT	1	8	0.282115	1:32393578:G:T	23.5357	30.6291	8	0.283805	1:32393578:G:T	30.6291	-	-	-	-	-	-	-	-	1	0.228533	0.809809
22	HT	2	1	0.9979	1:32120423:T:C	11.909	11.9091	1	0.99788	1:32120423:T:C	11.9091	-	-	-	-	-	-	-	-	0.999993	0.499892	0.499898
22	HT	3	22	0.135956	1:31184763:G:A	10.2447	8.40442	-	-	-	-	-	-	-	-	-	-	-	-	0.999983	0.308355	0.97495
22	HT	4	1	0.991835	1:31571777:G:A	12.4774	12.8026	1	0.99191	1:31571777:G:A	12.8026	-	-	-	-	-	-	-	-	0.999977	0.273091	0.499372
23	HT	1	1	1	1:41544279:G:T	72.821	82.3765	1	1	1:41544279:G:T	82.3765	-	-	-	-	-	-	-	-	1	0.554332	0.992768
23	HT	2	2	0.660466	1:38461319:C:A	50.3522	45.3364	3	0.650088	1:38461319:C:A	45.3364	-	-	-	-	-	-	-	-	1	0.19527	0.999999
23	HT	3	3	0.804387	1:41438906:A:G	46.1379	46.1377	3	0.810775	1:41438906:A:G	46.1377	-	-	-	-	-	-	-	-	1	0.5	0.5
23	HT	4	45	0.354085	1:46048489:C:T	32.767	26.022	66	0.189618	1:46085852:C:T	26.374	-	-	-	-	-	-	-	-	1	0.49799	1
23	HT	5	2	0.772668	1:47915233:A:T	35.1571	23.3174	2	0.763456	1:47915233:A:T	23.3174	-	-	-	-	4	0.256482	1:47921286:T:C	12.6271	1	0.297145	1
23	HT	6	41	0.161495	1:37970297:C:T	25.0685	25.668	39	0.0928316	1:37970297:C:T	25.668	-	-	-	-	-	-	-	-	1	0.694094	0.5
23	HT	7	8	0.84304	1:36757801:G:T	17.4588	17.6781	7	0.85819	1:36757801:G:T	17.6781	-	-	-	-	-	-	-	-	1	0.206399	0.488558
23	HT	8	1	0.999396	1:47942616:G:A	13.3962	9.44925	1	0.997988	1:47942616:G:A	9.44925	-	-	-	-	-	-	-	-	1	0.271241	0.633394
23	HT	9	29	0.307272	1:44013355:G:A	17.4686	16.7416	30	0.48118	1:44013355:G:A	16.7416	-	-	-	-	-	-	-	-	1	0.224234	0.876925
23	HT	10	-	-	-	-	-	-	-	-	-	-	-	-	-	73	0.0945733	1:38373941:C:T	9.44388	-	-	-
23	HT	11	-	-	-	-	-	-	-	-	-	-	-	-	-	299	0.090916	1:45797505:C:G	11.3406	-	-	-
24	HT	1	44	0.222048	1:51388895:G:A	79.3788	66.0362	90	0.109808	1:51367420:C:T	66.2101	-	-	-	-	191	0.0335086	1:51388895:G:A	18.4634	1	0.221876	1
24	HT	2	28	0.0993087	1:56637394:T:C	34.815	31.1455	13	0.113008	1:56637394:T:C	31.1455	-	-	-	-	-	-	-	-	1	0.25034	0.999969
24	HT	3	7	0.842741	1:54119578:G:A	26.8162	23.7504	1	0.996385	1:54119578:G:A	23.7504	-	-	-	-	-	-	-	-	1	0.715241	0.852975
24	HT	4	23	0.136056	1:54883003:A:G	20.9838	21.8041	24	0.118927	1:54883715:A:G	21.8339	-	-	-	-	-	-	-	-	1	0.208625	0.827705
24	HT	5	1	0.99939	1:53589801:A:G	23.6899	20.0998	-	-	-	-	-	-	-	-	-	-	-	-	1	0.270435	0.997079
24	HT	6	67	0.108835	1:52336684:A:C	10.1933	6.99848	-	-	-	-	-	-	-	-	-	-	-	-	1	0.337072	0.994474
24	HT	7	4	0.596798	1:51598688:G:C	0.0778457	8.14462	-	-	-	-	-	-	-	-	-	-	-	-	1	0.384853	0.603415
24	HT	8	10	0.793019	1:56081371:G:A	11.5376	10.2705	-	-	-	-	-	-	-	-	-	-	-	-	0.999947	0.270405	0.597099
24	HT	9	4	0.797329	1:53533333:A:G	14.5387	11.5099	-	-	-	-	-	-	-	-	-	-	-	-	0.999999	0.214927	0.996061
24	HT	10	-	-	-	-	-	-	-	-	-	-	-	-	-	59	0.050058	1:56490122:T:A	11.4269	-	-	-
25	HT	1	1	0.999291	1:63727542:T:C	13.2064	13.2521	1	0.999478	1:63727542:T:C	13.2521	-	-	-	-	-	-	-	-	1	0.207043	0.5
25	HT	2	150	0.190464	1:63938039:A:G	7.84103	7.49752	148	0.039774	1:63938039:A:G	7.49752	-	-	-	-	-	-	-	-	0.999952	0.26974	0.238096
25	HT	3	5	0.437605	1:64098405:C:T	8.89042	9.8409	5	0.414988	1:64098590:A:G	9.83686	-	-	-	-	-	-	-	-	0.999939	0.232756	0.41716
26	HT	1	4	0.405445	1:65366509:C:T	28.6936	28.6933	4	0.403663	1:65366509:C:T	28.6933	-	-	-	-	-	-	-	-	1	0.5	0.5
28	HT	1	89	0.124848	1:67483642:A:T	12.6517	8.57996	111	0.0894703	1:67444043:G:A	9.54538	-	-	-	-	-	-	-	-	0.999999	0.833355	0.994056
28	HT	2	-	-	-	-	-	11	0.170249	1:68630937:G:A	8.1679	-	-	-	-	-	-	-	-	-	-	-
31	HT	1	18	0.38984	1:71533287:A:T	14.8256	13.693	35	0.277157	1:71533287:A:T	13.693	-	-	-	-	-	-	-	-	1	0.200374	0.955212
31	HT	2	4	0.751561	1:71973066:A:T	9.81616	9.699	4	0.746875	1:71973066:A:T	9.699	-	-	-	-	-	-	-	-	0.997816	0.499652	0.499732
32	HT	1	1	1	1:78450517:C:A	68.5342	69.0282	1	1	1:78450517:C:A	69.0282	-	-	-	-	-	-	-	-	1	0.265878	0.5
32	HT	2	2	0.989651	1:76527518:T:C	13.8551	12.7057	1	0.999451	1:76527518:T:C	12.7057	-	-	-	-	-	-	-	-	1	0.339885	0.638217
34	HT	1	2	0.898153	1:85997286:G:C	24.3433	24.5915	2	0.925117	1:85997286:G:C	24.5915	-	-	-	-	-	-	-	-	1	0.207967	0.5
34	HT	2	6	0.982986	1:86294419:C:G	21.1905	21.1914	-	-	-	-	-	-	-	-	-	-	-	-	1	0.221028	0.496625
34	HT	3	-	-	-	-	-	4	0.477103	1:86822231:A:G	10.8611	-	-	-	-	-	-	-	-	-	-	-
35	HT	1	9	0.215663	1:89144053:A:G	55.5737	45.2648	9	0.17973	1:89146852:A:G	45.2657	-	-	-	-	-	-	-	-	1	0.499747	1
35	HT	2	20	0.547275	1:90195647:G:T	11.3295	12.0279	19	0.516023	1:90195647:G:T	12.0279	-	-	-	-	-	-	-	-	1	0.426143	0.150824
35	HT	3	58	0.0669102	1:89960166:A:T	6.93442	7.64245	57	0.0572421	1:89960166:A:T	7.64245	-	-	-	-	-	-	-	-	0.999999	0.449166	0.136459
35	HT	4	-	-	-	-	-	-	-	-	-	-	-	-	-	92	0.0807743	1:89382664:C:G	8.18452	-	-	-
36	HT	1	77	0.0251936	1:93004992:T:C	38.4476	39.0384	76	0.0232886	1:92979354:A:G	39.1869	-	-	-	-	-	-	-	-	1	0.22895	0.5
36	HT	2	1	1	1:93303114:A:G	38.5287	38.5287	1	1	1:93303114:A:G	38.5287	-	-	-	-	-	-	-	-	1	0.5	0.5
36	HT	3	1	0.999976	1:93426167:G:A	25.9337	25.8752	1	0.99896	1:93426167:G:A	25.8752	-	-	-	-	-	-	-	-	1	0.5	0.5
36	HT	4	2	0.861588	1:92205471:A:G	14.8891	16.4539	2	0.768648	1:92205471:A:G	16.4539	-	-	-	-	-	-	-	-	0.999998	0.213666	0.51983
36	HT	5	9	0.788819	1:91220788:C:T	7.5986	9.58788	-	-	-	-	-	-	-	-	-	-	-	-	0.999999	0.679871	0.203987
36	HT	6	-	-	-	-	-	7	0.371334	1:91193049:A:T	11.2936	-	-	-	-	-	-	-	-	-	-	-
36	HT	7	-	-	-	-	-	38	0.131463	1:93877353:G:A	20.712	-	-	-	-	-	-	-	-	-	-	-
36	HT	8	-	-	-	-	-	1	0.997173	1:92121181:T:A	9.09955	-	-	-	-	-	-	-	-	-	-	-
40	HT	1	76	0.329084	1:100675881:T:G	5.6135	9.66073	68	0.803089	1:100675881:T:G	9.66073	-	-	-	-	-	-	-	-	0.999185	0.275171	0.320165
41	HT	1	2	0.58495	1:103417203:G:C	46.293	44.9734	2	0.788246	1:103417203:G:C	44.9734	-	-	-	-	-	-	-	-	1	0.393415	0.95613
41	HT	2	24	0.116796	1:103298185:C:G	11.5396	14.295	25	0.0758513	1:103298185:C:G	14.295	-	-	-	-	-	-	-	-	1	0.340429	0.466389
41	HT	3	24	0.0867221	1:103768137:G:A	12.436	14.5469	25	0.0720544	1:103768137:G:A	14.5469	-	-	-	-	-	-	-	-	0.999961	0.224981	0.232565
43	HT	1	7	0.728786	1:109817590:G:T	17.9059	16.6516	9	0.600912	1:109817590:G:T	16.6516	-	-	-	-	-	-	-	-	1	0.240121	0.894851
43	HT	2	12	0.324726	1:110362471:C:T	10.7854	12.9514	11	0.342836	1:110362471:C:T	12.9514	-	-	-	-	-	-	-	-	0.999999	0.238418	0.22372
43	HT	3	1	0.993758	1:110232983:A:G	9.87095	10.1076	-	-	-	-	-	-	-	-	-	-	-	-	1	0.233182	0.496933
43	HT	4	12	0.942919	1:110052139:A:G	8.58469	8.19913	20	0.882108	1:110052139:A:G	8.19913	-	-	-	-	-	-	-	-	0.999945	0.328231	0.517503
44	HT	1	49	0.067105	1:113147607:G:A	25.2627	25.6559	50	0.0996764	1:113081783:G:C	25.9959	-	-	-	-	-	-	-	-	1	0.398955	0.901571
44	HT	2	3	0.590866	1:113172282:C:A	7.38987	7.49034	3	0.592976	1:113172282:C:A	7.49034	-	-	-	-	-	-	-	-	0.999325	0.499896	0.499916
45	HT	1	8	0.560695	1:118862669:T:C	133.313	116.591	11	0.594017	1:118862669:T:C	116.591	-	-	-	-	-	-	-	-	1	0.881078	1
45	HT	2	1	0.999998	1:120191044:A:T	47.4757	48.0795	1	0.999995	1:120191044:A:T	48.0795	-	-	-	-	-	-	-	-	1	0.325867	0.5
45	HT	3	1	1	1:119427467:A:C	44.4227	44.7223	1	1	1:119427467:A:C	44.7223	-	-	-	-	-	-	-	-	1	0.246064	0.5
45	HT	4	3	0.48812	1:119546842:C:T	18.4962	17.3956	-	-	-	-	-	-	-	-	-	-	-	-	1	0.218856	0.893688
45	HT	5	-	-	-	-	-	-	-	-	-	-	-	-	-	15	0.818472	1:118849762:G:C	24.5082	-	-	-
47	HT	1	1	1	1:144897876:C:T	11.5229	12.0042	1	1	1:144897876:C:T	12.0042	-	-	-	-	-	-	-	-	1	0.300797	0.5
49	HT	1	4	0.535297	1:146760020:G:A	23.2484	19.7152	4	0.562946	1:146740576:G:A	20.354	-	-	-	-	-	-	-	-	1	0.322349	0.879994
49	HT	2	16	0.271693	1:147059770:G:A	8.85761	11.051	16	0.255488	1:147059770:G:A	11.051	-	-	-	-	-	-	-	-	1	0.220424	0.920589
51	HT	1	1	1	1:149906413:T:C	224.676	195.167	1	1	1:149906413:T:C	195.167	-	-	-	-	2	0.626237	1:149892872:A:G	38.2088	1	0.242148	1
51	HT	2	1	0.99949	1:149902342:C:T	26.6087	26.6086	1	0.999505	1:149902342:C:T	26.6086	-	-	-	-	-	-	-	-	1	0.5	0.5
51	HT	3	2	0.982408	1:150819092:T:A	36.9477	36.645	2	0.982114	1:150819092:T:A	36.645	-	-	-	-	-	-	-	-	1	0.5	0.5
51	HT	4	2	0.63779	1:150374398:C:T	15.4729	15.3146	2	0.702413	1:150374398:C:T	15.3146	-	-	-	-	-	-	-	-	1	0.31288	0.5
51	HT	5	-	-	-	-	-	-	-	-	-	-	-	-	-	1	0.99985	1:149820656:G:C	13.4967	-	-	-
52	HT	1	2	0.557778	1:155006451:C:G	32.6511	39.1093	3	0.56804	1:155006451:C:G	39.1093	-	-	-	-	-	-	-	-	1	0.452427	0.318737
52	HT	2	1	1	1:154522394:C:A	23.4	23.4965	1	1	1:154522394:C:A	23.4965	-	-	-	-	-	-	-	-	1	0.5	0.5
52	HT	3	1	0.993999	1:154592140:T:C	13.2244	14.1255	1	0.994201	1:154592140:T:C	14.1255	-	-	-	-	-	-	-	-	1	0.273337	0.300516
52	HT	4	1	1	1:154979973:C:T	29.2091	28.653	1	1	1:154979973:C:T	28.653	-	-	-	-	-	-	-	-	1	0.5	0.5
53	HT	1	21	0.221031	1:156464429:C:A	10.6811	9.67407	22	0.131637	1:156473114:C:G	10.0075	-	-	-	-	-	-	-	-	0.999975	0.767372	0.545777
57	HT	1	-	-	-	-	-	7	0.630935	1:162700025:A:C	7.88331	-	-	-	-	-	-	-	-	-	-	-
60	HT	1	67	0.132142	1:165504770:A:G	14.9718	13.5596	74	0.060191	1:165481777:A:G	13.6391	-	-	-	-	-	-	-	-	1	0.621804	0.500006
60	HT	2	8	0.700447	1:165599460:G:A	11.4226	13.6863	8	0.656158	1:165599460:G:A	13.6863	-	-	-	-	-	-	-	-	1	0.215395	0.199956
60	HT	3	13	0.530801	1:165370475:G:C	12.6686	12.9933	13	0.540578	1:165370475:G:C	12.9933	-	-	-	-	-	-	-	-	1	0.231769	0.499574
61	HT	1	7	0.404252	1:184035116:A:G	166.185	158.967	6	0.51388	1:184014199:A:G	159.393	-	-	-	-	8	0.312891	1:184014593:G:C	20.5309	1	0.497576	1
61	HT	2	34	0.542473	1:172260521:T:C	143.264	138.665	54	0.138712	1:172223403:C:A	140.94	-	-	-	-	59	0.0353078	1:172260521:T:C	15.8907	1	0.610438	1
61	HT	3	18	0.647314	1:176813774:T:C	82.4708	81.5319	12	0.737872	1:176813774:T:C	81.5319	-	-	-	-	-	-	-	-	1	0.285679	0.999999
61	HT	4	1	1	1:176521655:G:A	82.3545	82.3312	1	1	1:176521655:G:A	82.3312	-	-	-	-	-	-	-	-	1	0.5	0.5
61	HT	5	1	1	1:176521349:T:G	14.7395	12.8194	1	1	1:176521349:T:G	12.8194	-	-	-	-	-	-	-	-	1	0.180598	0.987995
61	HT	6	12	0.406086	1:172083093:A:G	95.1878	96.9845	-	-	-	-	-	-	-	-	-	-	-	-	1	0.310151	0.285785
61	HT	7	15	0.211833	1:170714673:C:T	26.5071	22.086	-	-	-	-	-	-	-	-	-	-	-	-	1	0.197376	0.99997
61	HT	8	2	0.877851	1:176823573:C:T	39.1365	39.0584	2	0.97004	1:176823573:C:T	39.0584	-	-	-	-	-	-	-	-	1	0.233805	0.5
61	HT	9	161	0.0162407	1:183009196:T:C	19.9792	14.8352	-	-	-	-	-	-	-	-	-	-	-	-	1	0.60707	0.999157
61	HT	10	-	-	-	-	-	7	0.627298	1:172105162:T:C	118.54	-	-	-	-	-	-	-	-	-	-	-
61	HT	11	-	-	-	-	-	11	0.321144	1:170684169:C:T	22.4781	-	-	-	-	-	-	-	-	-	-	-
61	HT	12	-	-	-	-	-	2	0.758877	1:183495812:A:G	23.4595	-	-	-	-	-	-	-	-	-	-	-
61	HT	13	-	-	-	-	-	14	0.193846	1:172338301:A:G	23.456	-	-	-	-	-	-	-	-	-	-	-
61	HT	14	-	-	-	-	-	-	-	-	-	-	-	-	-	18	0.34662	1:176811873:C:T	12.3438	-	-	-
61	HT	15	-	-	-	-	-	-	-	-	-	-	-	-	-	50	0.0529355	1:170780316:T:C	8.86103	-	-	-
65	HT	1	1	0.999117	1:195724093:A:T	8.64283	8.69526	1	0.999238	1:195724093:A:T	8.69526	-	-	-	-	-	-	-	-	0.998679	0.499807	0.499908
66	HT	1	25	0.142455	1:199865112:C:T	14.9416	13.7842	28	0.11337	1:199816032:T:C	13.6718	-	-	-	-	-	-	-	-	1	0.297008	0.806298
66	HT	2	8	0.213018	1:200144089:T:G	14.0285	13.8918	10	0.219231	1:200146928:T:C	13.9544	-	-	-	-	-	-	-	-	0.999999	0.172229	0.866754
68	HT	1	1	1	1:201722102:C:T	11.6117	9.65257	1	0.999998	1:201722102:C:T	9.65257	-	-	-	-	-	-	-	-	1	0.360513	0.984803
68	HT	2	10	0.491332	1:201698890:C:T	7.82769	8.63296	11	0.352905	1:201698890:C:T	8.63296	-	-	-	-	-	-	-	-	1	0.510676	0.855039
69	HT	1	1	1	1:203054651:G:A	12.721	12.8537	1	0.999999	1:203054651:G:A	12.8537	-	-	-	-	-	-	-	-	1	0.5	0.5
69	HT	2	18	0.327416	1:203318622:G:A	5.96138	9.28573	19	0.409819	1:203318622:G:A	9.28573	-	-	-	-	-	-	-	-	0.999919	0.302721	0.444892
70	HT	1	18	0.320063	1:203318622:G:A	5.96138	9.28573	18	0.41946	1:203318622:G:A	9.28573	-	-	-	-	-	-	-	-	0.999986	0.375903	0.505427
71	HT	1	10	0.546429	1:203714545:T:A	10.5092	12.4644	2	0.774289	1:203714545:T:A	12.4644	-	-	-	-	-	-	-	-	0.999971	0.292032	0.347798
71	HT	2	18	0.296894	1:203318622:G:A	5.96138	9.28573	19	0.36316	1:203318622:G:A	9.28573	-	-	-	-	-	-	-	-	0.999921	0.370232	0.49914
71	HT	3	-	-	-	-	-	1	0.998551	1:203705603:A:C	9.66888	-	-	-	-	-	-	-	-	-	-	-
72	HT	1	53	0.083253	1:203772848:C:T	19.3503	19.0068	58	0.0747374	1:203773891:T:C	19.4647	-	-	-	-	-	-	-	-	1	0.329273	0.372456
72	HT	2	13	0.179142	1:204263809:G:A	8.35922	6.3403	12	0.169229	1:204266980:G:A	6.34535	-	-	-	-	-	-	-	-	0.999826	0.342834	0.935303
72	HT	3	-	-	-	-	-	81	0.0572252	1:204481368:T:C	8.24126	-	-	-	-	-	-	-	-	-	-	-
73	HT	1	4	0.371952	1:205719532:G:A	31.5661	33.8655	4	0.337562	1:205723572:C:T	33.9095	-	-	-	-	-	-	-	-	1	0.227857	0.942476
75	HT	1	17	0.263928	1:212259964:A:C	26.38	22.3112	-	-	-	-	-	-	-	-	-	-	-	-	1	0.218446	0.999702
75	HT	2	10	0.191592	1:212426172:C:G	17.4045	17.2068	11	0.160585	1:212426434:T:C	17.3951	-	-	-	-	-	-	-	-	1	0.877025	0.825009
75	HT	3	3	0.448313	1:212127682:G:A	16.584	16.9147	59	0.499928	1:212127682:G:A	16.9147	-	-	-	-	-	-	-	-	1	0.499997	0.5
75	HT	4	2	0.623721	1:210428778:A:T	8.95507	9.95403	-	-	-	-	-	-	-	-	-	-	-	-	0.999981	0.343577	0.258189
75	HT	5	-	-	-	-	-	1	0.999523	1:212289976:G:A	19.0103	-	-	-	-	-	-	-	-	-	-	-
76	HT	1	13	0.218539	1:218609702:A:G	109.391	102.458	17	0.148785	1:218605609:G:A	102.537	-	-	-	-	26	0.144666	1:218609702:A:G	13.899	1	0.653757	1
76	HT	2	3	0.894598	1:227927242:A:G	69.7883	66.9033	3	0.648756	1:227927242:A:G	66.9033	-	-	-	-	-	-	-	-	1	0.239413	0.999246
76	HT	3	24	0.0960442	1:214629616:A:G	43.127	36.8439	24	0.0969695	1:214629616:A:G	36.8439	-	-	-	-	36	0.144006	1:214623297:G:A	9.3156	1	0.181201	1
76	HT	4	32	0.393937	1:219787413:G:C	38.5825	28.7376	-	-	-	-	-	-	-	-	56	0.0949554	1:219771721:C:T	11.211	1	0.265559	1
76	HT	5	1	1	1:218879783:C:T	31.0871	31.0455	-	-	-	-	-	-	-	-	-	-	-	-	1	0.5	0.5
76	HT	6	98	0.0648877	1:224570425:C:T	25.7282	26.6503	-	-	-	-	-	-	-	-	-	-	-	-	1	0.205431	0.474197
76	HT	7	3	0.582788	1:228107262:G:A	14.5605	20.0671	-	-	-	-	-	-	-	-	-	-	-	-	1	0.21537	0.176249
76	HT	8	21	0.133556	1:218993171:G:T	27.0683	28.7012	-	-	-	-	-	-	-	-	-	-	-	-	1	0.20053	0.166459
76	HT	9	2	0.730804	1:223178026:T:C	17.1892	17.1893	-	-	-	-	-	-	-	-	-	-	-	-	1	0.499152	0.499495
78	HT	1	8	0.468952	1:234758904:A:G	10.081	10.2222	7	0.527244	1:234758904:A:G	10.2222	-	-	-	-	-	-	-	-	0.99998	0.211016	0.503499
79	HT	1	7	0.511066	1:234758904:A:G	10.081	10.2222	7	0.555351	1:234758904:A:G	10.2222	-	-	-	-	-	-	-	-	0.999999	0.235954	0.530229
82	HT	1	113	0.111351	1:235378898:A:G	19.8557	20.556	114	0.449885	1:235506853:G:A	21.643	-	-	-	-	-	-	-	-	1	0.35949	0.683662
86	HT	1	-	-	-	-	-	13	0.939098	1:236810050:A:G	10.1029	-	-	-	-	-	-	-	-	-	-	-
86	HT	2	-	-	-	-	-	16	0.113189	1:240376531:A:G	7.73008	-	-	-	-	-	-	-	-	-	-	-
89	HT	1	2	0.702071	1:242034263:A:G	7.91151	8.08921	2	0.700373	1:242034263:A:G	8.08921	-	-	-	-	-	-	-	-	0.999558	0.499889	0.49995
90	HT	1	2	0.713348	1:242034263:A:G	7.91151	8.08921	2	0.709726	1:242034263:A:G	8.08921	-	-	-	-	-	-	-	-	0.999645	0.49992	0.499935
91	HT	1	6	0.404583	1:244544818:G:A	13.9122	9.33451	16	0.543107	1:244544818:G:A	9.33451	-	-	-	-	-	-	-	-	0.999998	0.234596	0.999807
91	HT	2	-	-	-	-	-	17	0.167746	1:243661222:G:T	16.2519	-	-	-	-	-	-	-	-	-	-	-
94	HT	1	35	0.0719265	2:239969:C:T	21.6392	23.6788	35	0.0713367	2:228088:G:A	23.8484	-	-	-	-	-	-	-	-	1	0.226297	0.42682
94	HT	2	2	0.534222	2:256414:G:A	19.4777	19.4653	2	0.578998	2:256414:G:A	19.4653	-	-	-	-	-	-	-	-	1	0.217555	0.5
94	HT	3	20	0.11448	2:1595545:G:A	12.2387	14.9206	21	0.124106	2:1583885:A:C	14.9673	-	-	-	-	-	-	-	-	1	0.20828	0.318167
94	HT	4	30	0.167224	2:1747897:A:G	17.0197	22.0639	26	0.232416	2:1749257:A:G	22.0207	-	-	-	-	-	-	-	-	1	0.208103	0.354632
94	HT	5	4	0.488891	2:1636905:G:A	13.6813	13.6599	4	0.47402	2:1636905:G:A	13.6599	-	-	-	-	-	-	-	-	0.999999	0.491833	0.5
94	HT	6	1	0.999312	2:1568378:G:A	14.9477	14.7056	1	0.998621	2:1568378:G:A	14.7056	-	-	-	-	-	-	-	-	0.999985	0.499708	0.500115
94	HT	7	14	0.120434	2:1642548:G:A	23.4845	23.0521	14	0.167422	2:1642790:T:C	23.3266	-	-	-	-	-	-	-	-	1	0.3326	0.5
94	HT	8	64	0.0610461	2:179420:C:T	14.0462	15.4962	63	0.07504	2:166835:C:A	16.5999	-	-	-	-	-	-	-	-	0.999918	0.232729	0.319282
98	HT	1	13	0.208208	2:6402296:C:T	6.74715	9.88647	26	0.251802	2:6398413:T:A	11.2229	-	-	-	-	-	-	-	-	0.999978	0.808549	0.248928
98	HT	2	-	-	-	-	-	7	0.446477	2:5830599:C:A	8.67437	-	-	-	-	-	-	-	-	-	-	-
100	HT	1	8	0.406076	2:10196577:T:G	57.8471	55.1912	8	0.259368	2:10196577:T:G	55.1912	-	-	-	-	63	0.0607244	2:10184287:T:C	7.05235	1	0.432935	0.99999
100	HT	2	2	0.518497	2:10401928:C:T	19.2548	18.4103	2	0.596612	2:10401928:C:T	18.4103	-	-	-	-	-	-	-	-	1	0.727559	0.5
100	HT	3	49	0.182644	2:9681940:C:G	14.8877	14.4451	-	-	-	-	-	-	-	-	-	-	-	-	1	0.430386	0.838785
100	HT	4	-	-	-	-	-	80	0.0690181	2:9631340:T:C	15.3249	-	-	-	-	-	-	-	-	-	-	-
101	HT	1	2	0.985357	2:12129329:T:C	8.54745	5.97481	-	-	-	-	-	-	-	-	-	-	-	-	0.999921	0.339842	0.975893
101	HT	2	3	0.698906	2:12174761:G:A	9.05755	9.13624	-	-	-	-	-	-	-	-	-	-	-	-	0.999976	0.222989	0.499736
101	HT	3	-	-	-	-	-	3	0.977972	2:12410844:G:T	9.46907	-	-	-	-	-	-	-	-	-	-	-
103	HT	1	4	0.299459	2:16123173:T:C	17.1644	15.499	4	0.500014	2:16120506:T:C	15.93	-	-	-	-	-	-	-	-	1	0.316347	0.994882
104	HT	1	4	0.348429	2:16120506:T:C	16.8502	15.93	4	0.528959	2:16120506:T:C	15.93	-	-	-	-	-	-	-	-	1	0.32581	0.996454
105	HT	1	4	0.303772	2:16123173:T:C	17.1644	15.499	4	0.501276	2:16120506:T:C	15.93	-	-	-	-	-	-	-	-	1	0.238174	0.996251
106	HT	1	1	0.998731	2:20205541:C:T	78.6998	79.0711	1	0.998442	2:20205541:C:T	79.0711	-	-	-	-	-	-	-	-	1	0.5	0.5
106	HT	2	15	0.319198	2:20394068:C:T	19.6287	26.3071	16	0.318858	2:20400300:C:A	25.6705	-	-	-	-	-	-	-	-	1	0.225762	0.222437
106	HT	3	1	0.998482	2:20617424:C:T	16.3142	16.2917	1	0.997333	2:20617424:C:T	16.2917	-	-	-	-	-	-	-	-	0.999999	0.499597	0.500067
108	HT	1	1	1	2:25445286:G:A	65.9136	80.9249	-	-	-	-	-	-	-	-	-	-	-	-	1	0.210119	0.452632
108	HT	2	1	0.999979	2:24009163:A:G	66.8069	65.2006	-	-	-	-	-	-	-	-	-	-	-	-	1	0.562833	1
108	HT	3	1	0.995346	2:27730940:T:C	30.7981	23.9154	1	0.994549	2:27730940:T:C	23.9154	-	-	-	-	-	-	-	-	1	0.264877	1
108	HT	4	2	0.759449	2:25458100:C:A	104.618	100.666	-	-	-	-	-	-	-	-	20	0.12948	2:25486770:T:C	8.26762	1	0.24926	1
108	HT	5	14	0.575926	2:25051727:A:G	27.6478	27.5542	15	0.175528	2:25051727:A:G	27.5542	-	-	-	-	-	-	-	-	1	0.594626	0.991196
108	HT	6	12	0.456561	2:28608504:C:T	13.3999	17.0079	-	-	-	-	-	-	-	-	-	-	-	-	1	0.218507	0.18926
108	HT	7	1	0.99983	2:23882542:G:A	46.9948	49.9426	-	-	-	-	-	-	-	-	-	-	-	-	1	0.210252	0.5
108	HT	8	3	0.733744	2:24780309:G:A	8.38394	8.42829	-	-	-	-	-	-	-	-	-	-	-	-	1	0.4992	0.499989
108	HT	9	2	0.989781	2:24235045:C:A	9.82189	11.1811	-	-	-	-	-	-	-	-	-	-	-	-	1	0.969939	0.748389
108	HT	10	-	-	-	-	-	3	0.960986	2:25481898:T:C	108.933	-	-	-	-	-	-	-	-	-	-	-
108	HT	11	-	-	-	-	-	-	-	-	-	-	-	-	-	20	0.221195	2:27752871:C:T	9.78583	-	-	-
108	HT	12	-	-	-	-	-	-	-	-	-	-	-	-	-	96	0.0314717	2:25131316:A:G	8.61396	-	-	-
109	HT	1	3	0.548673	2:33360848:G:C	82.527	85.2499	3	0.499465	2:33360848:G:C	85.2499	-	-	-	-	-	-	-	-	1	0.191142	0.5
109	HT	2	1	1	2:37995422:A:T	65.7025	71.1084	1	0.999999	2:37995422:A:T	71.1084	-	-	-	-	-	-	-	-	1	0.183664	0.969715
109	HT	3	29	0.834778	2:33389595:A:C	71.3585	57.0732	38	0.296715	2:33389595:A:C	57.0732	-	-	-	-	-	-	-	-	1	0.710881	1
109	HT	4	5	0.674401	2:44388614:G:A	43.5057	41.849	13	0.328497	2:44393532:A:G	41.9552	-	-	-	-	-	-	-	-	1	0.855552	0.999474
109	HT	5	1	1	2:37960613:A:T	67.0184	67.6425	1	1	2:37960613:A:T	67.6425	-	-	-	-	-	-	-	-	1	0.22803	0.5
109	HT	6	3	0.936527	2:36778372:G:A	40.3135	36.5884	-	-	-	-	-	-	-	-	-	-	-	-	1	0.174269	0.999024
109	HT	7	57	0.638294	2:42575820:A:G	28.1354	31.8029	47	0.614858	2:42575820:A:G	31.8029	-	-	-	-	-	-	-	-	1	0.203937	0.873738
109	HT	8	13	0.363938	2:33242555:C:T	19.7742	18.9376	13	0.802747	2:33242555:C:T	18.9376	-	-	-	-	-	-	-	-	1	0.309596	0.836779
109	HT	9	5	0.686745	2:33561578:T:A	45.8626	49.7582	-	-	-	-	-	-	-	-	-	-	-	-	1	0.546345	1
109	HT	10	-	-	-	-	-	6	0.855058	2:36795233:G:A	36.6261	-	-	-	-	-	-	-	-	-	-	-
109	HT	11	-	-	-	-	-	16	0.341663	2:33566184:C:T	59.7658	-	-	-	-	-	-	-	-	-	-	-
109	HT	12	-	-	-	-	-	-	-	-	-	-	-	-	-	3	0.953332	2:36683428:T:G	20.4504	-	-	-
109	HT	13	-	-	-	-	-	-	-	-	-	-	-	-	-	108	0.0615235	2:33423801:C:T	15.3935	-	-	-
109	HT	14	-	-	-	-	-	-	-	-	-	-	-	-	-	23	0.2477	2:33485965:C:A	14.125	-	-	-
110	HT	1	1	0.999286	2:56096892:A:G	305.532	268.989	-	-	-	-	-	-	-	-	1	0.999398	2:56096892:A:G	50.7065	1	0.205533	1
110	HT	2	5	0.868598	2:56192636:G:A	62.8097	63.3703	6	0.696318	2:56192636:G:A	63.3703	-	-	-	-	-	-	-	-	1	0.215697	0.446851
110	HT	3	-	-	-	-	-	2	0.891008	2:56106928:C:T	269.309	-	-	-	-	-	-	-	-	-	-	-
111	HT	1	34	0.441342	2:71559107:T:G	101.336	80.091	51	0.162053	2:71559445:C:G	80.884	-	-	-	-	-	-	-	-	1	0.270958	1
111	HT	2	1	0.999999	2:69330118:A:G	34.5571	27.1747	1	1	2:69330118:A:G	27.1747	-	-	-	-	-	-	-	-	1	0.421901	0.999998
111	HT	3	11	0.161919	2:68437802:A:G	31.5564	31.76	11	0.16211	2:68437802:A:G	31.76	-	-	-	-	-	-	-	-	1	0.177349	0.5
111	HT	4	1	0.999952	2:71780821:T:C	27.3038	25.2655	1	0.999464	2:71780821:T:C	25.2655	-	-	-	-	-	-	-	-	1	0.212228	0.99845
111	HT	5	-	-	-	-	-	-	-	-	-	-	-	-	-	132	0.225725	2:71430542:T:C	23.8101	-	-	-
111	HT	6	-	-	-	-	-	-	-	-	-	-	-	-	-	5	0.344772	2:69330445:A:G	9.4478	-	-	-
116	HT	1	4	0.40748	2:85820027:A:G	13.6878	15.5587	4	0.411077	2:85820027:A:G	15.5587	-	-	-	-	-	-	-	-	1	0.244756	0.235284
116	HT	2	18	0.242111	2:85364537:G:A	12.4976	11.0372	18	0.319372	2:85364769:A:G	11.4782	-	-	-	-	-	-	-	-	1	0.357006	0.55244
117	HT	1	1	0.999947	2:85890758:T:C	9.42481	11.2221	1	0.999947	2:85890758:T:C	11.2221	-	-	-	-	-	-	-	-	1	0.241684	0.240042
117	HT	2	101	0.0566252	2:86853798:T:C	7.50224	7.71995	96	0.0739495	2:86857824:G:A	7.80443	-	-	-	-	-	-	-	-	0.999968	0.241394	0.339831
119	HT	1	10	0.408517	2:88933316:C:T	68.2658	58.9151	11	0.263997	2:88933316:C:T	58.9151	-	-	-	-	-	-	-	-	1	0.946937	0.99997
119	HT	2	1	0.999925	2:89102921:C:T	10.1252	10.1252	-	-	-	-	-	-	-	-	1	0.999998	2:89102921:C:T	10.1252	0.499987	0.499976	0.999867
119	HT	3	26	0.112575	2:88877823:C:T	36.7279	27.4006	-	-	-	-	-	-	-	-	-	-	-	-	0.999381	0.249347	0.951305
119	HT	4	-	-	-	-	-	-	-	-	-	-	-	-	-	16	0.170291	2:88880064:T:A	13.8438	-	-	-
120	HT	1	3	0.601963	2:89523095:T:G	12.3072	12.2362	3	0.602536	2:89523095:T:G	12.2362	-	-	-	-	-	-	-	-	1	0.5	0.5
121	HT	1	19	0.27494	2:89860784:G:A	13.9289	13.8258	19	0.275798	2:89860784:G:A	13.8258	-	-	-	-	-	-	-	-	1	0.499999	0.5
122	HT	1	8	0.725941	2:92305673:C:A	14.8289	14.8056	6	0.858293	2:92305673:C:A	14.8056	-	-	-	-	-	-	-	-	1	0.499409	0.5
123	HT	1	3	0.651615	2:97283676:T:C	38.4025	38.2502	3	0.645752	2:97283676:T:C	38.2502	-	-	-	-	-	-	-	-	1	0.5	0.5
123	HT	2	1	0.999472	2:105132332:A:G	23.6602	21.0459	1	0.999578	2:105132332:A:G	21.0459	-	-	-	-	-	-	-	-	1	0.207988	0.998628
123	HT	3	2	0.968593	2:106689736:G:A	20.7729	20.9249	2	0.965778	2:106689736:G:A	20.9249	-	-	-	-	-	-	-	-	1	0.209561	0.5
123	HT	4	4	0.890181	2:97455715:C:T	19.2398	11.3719	-	-	-	-	-	-	-	-	-	-	-	-	1	0.264627	1
123	HT	5	-	-	-	-	-	19	0.150384	2:104945842:A:G	14.2144	-	-	-	-	-	-	-	-	-	-	-
125	HT	1	12	0.735109	2:111694797:G:C	11.1279	12.0998	12	0.796601	2:111694797:G:C	12.0998	-	-	-	-	-	-	-	-	1	0.780382	0.654584
125	HT	2	41	0.0940511	2:111918472:G:A	11.3016	8.63822	48	0.0682985	2:111877104:C:T	9.17134	-	-	-	-	-	-	-	-	1	0.291441	0.997086
126	HT	1	2	0.977714	2:113324899:G:T	10.0087	12.8535	2	0.965579	2:113324899:G:T	12.8535	-	-	-	-	-	-	-	-	1	0.288859	0.240457
126	HT	2	-	-	-	-	-	51	0.324618	2:114445854:T:A	11.7394	-	-	-	-	-	-	-	-	-	-	-
127	HT	1	6	0.781605	2:120517384:G:T	8.49935	8.47502	6	0.81242	2:120517384:G:T	8.47502	-	-	-	-	-	-	-	-	0.991381	0.497596	0.499554
128	HT	1	8	0.502229	2:121611954:G:A	36.1866	36.851	8	0.233201	2:121614544:A:G	37.0256	-	-	-	-	-	-	-	-	1	0.717014	0.278734
128	HT	2	10	0.256535	2:121517808:C:T	11.9248	14.6153	14	0.316558	2:121517808:C:T	14.6153	-	-	-	-	-	-	-	-	1	0.294852	0.861889
128	HT	3	4	0.559431	2:121578767:A:G	16.622	12.1632	-	-	-	-	-	-	-	-	5	0.481304	2:121578767:A:G	12.1632	0.999997	0.231303	1
128	HT	4	5	0.617066	2:121622768:G:C	31.4536	28.7973	5	0.290022	2:121623821:G:A	28.7815	-	-	-	-	-	-	-	-	0.999995	0.412068	0.762538
128	HT	5	-	-	-	-	-	10	0.862305	2:121569475:C:G	7.37659	-	-	-	-	-	-	-	-	-	-	-
129	HT	1	62	0.0570278	2:128957775:T:G	8.71647	15.5804	63	0.117524	2:128869379:T:G	16.2643	-	-	-	-	-	-	-	-	1	0.263756	0.530941
129	HT	2	17	0.138752	2:129053866:T:A	11.4881	14.3656	12	0.150082	2:129056884:T:C	14.366	-	-	-	-	-	-	-	-	1	0.216423	0.183776
129	HT	3	49	0.152721	2:123058365:C:T	5.90658	9.16738	51	0.130964	2:123058365:C:T	9.16738	-	-	-	-	-	-	-	-	0.999662	0.251597	0.304377
134	HT	1	26	0.265485	2:134477676:C:T	14.4981	13.4033	28	0.0949643	2:134466301:T:C	13.8359	-	-	-	-	-	-	-	-	1	0.502824	0.449172
134	HT	2	229	0.237219	2:136107286:T:C	11.0491	10.3047	71	0.230361	2:136268096:G:A	10.6283	-	-	-	-	-	-	-	-	0.999999	0.328084	0.679341
138	HT	1	2	0.531855	2:145380620:T:C	8.01144	9.91178	2	0.573666	2:145345343:A:T	10.2119	-	-	-	-	-	-	-	-	0.999971	0.366297	0.175265
139	HT	1	6	0.308601	2:149546873:A:G	6.99012	8.89369	6	0.309279	2:149546873:A:G	8.89369	-	-	-	-	-	-	-	-	0.998972	0.215532	0.380712
140	HT	1	5	0.373147	2:156609385:G:A	19.9996	19.2958	5	0.382217	2:156604025:T:A	19.6555	-	-	-	-	-	-	-	-	1	0.736188	0.238782
140	HT	2	4	0.414297	2:157214386:A:G	9.52244	9.69874	7	0.346216	2:157214386:A:G	9.69874	-	-	-	-	-	-	-	-	1	0.214312	0.499136
142	HT	1	1	1	2:161203395:T:C	18.2328	18.4316	-	-	-	-	-	-	-	-	-	-	-	-	1	0.204951	0.768634
142	HT	2	16	0.483333	2:164448385:T:A	8.45755	11.0413	-	-	-	-	-	-	-	-	-	-	-	-	0.999986	0.273962	0.370561
142	HT	3	2	0.976322	2:159119741:T:A	9.44201	9.54572	-	-	-	-	-	-	-	-	-	-	-	-	0.998915	0.498343	0.499317
142	HT	4	-	-	-	-	-	21	0.0914477	2:161236992:C:T	17.943	-	-	-	-	-	-	-	-	-	-	-
143	HT	1	14	0.202743	2:166173914:A:T	8.83387	8.80813	13	0.196268	2:166173914:A:T	8.80813	-	-	-	-	-	-	-	-	0.999399	0.281842	0.450035
144	HT	1	7	0.342059	2:169705104:A:T	49.3786	53.6054	6	0.483002	2:169705104:A:T	53.6054	-	-	-	-	-	-	-	-	1	0.215381	0.24899
144	HT	2	11	0.81453	2:169719500:T:G	27.4812	26.1239	-	-	-	-	-	-	-	-	-	-	-	-	0.99999	0.421493	0.958895
145	HT	1	20	0.36424	2:172416803:A:G	25.3474	27.5263	21	0.139117	2:172416803:A:G	27.5263	-	-	-	-	-	-	-	-	1	0.428302	0.209974
145	HT	2	28	0.198882	2:174807615:T:C	17.4351	15.047	35	0.17512	2:174832967:G:T	15.6552	-	-	-	-	-	-	-	-	1	0.706686	0.699367
145	HT	3	4	0.261044	2:178635553:G:T	10.2108	16.0067	4	0.253511	2:178635553:G:T	16.0067	-	-	-	-	-	-	-	-	1	0.279744	0.189057
145	HT	4	141	0.0714791	2:171952307:A:T	18.028	19.3424	140	0.0604536	2:171952307:A:T	19.3424	-	-	-	-	-	-	-	-	1	0.267446	0.23956
146	HT	1	2	0.951682	2:183700883:C:T	25.2554	24.8612	2	0.923149	2:183700883:C:T	24.8612	-	-	-	-	-	-	-	-	1	0.654629	0.5
146	HT	2	13	0.665161	2:199744537:G:A	15.6503	15.5585	14	0.63924	2:199744537:G:A	15.5585	-	-	-	-	-	-	-	-	1	0.266147	0.469345
146	HT	3	3	0.576398	2:200321050:G:A	18.241	18.1743	3	0.528236	2:200321050:G:A	18.1743	-	-	-	-	-	-	-	-	1	0.217376	0.499999
146	HT	4	-	-	-	-	-	1	0.99102	2:191660828:G:A	19.9066	-	-	-	-	-	-	-	-	-	-	-
146	HT	5	-	-	-	-	-	-	-	-	-	-	-	-	-	42	0.160878	2:199635671:C:G	8.77602	-	-	-
147	HT	1	8	0.211046	2:208756352:C:T	16.5678	16.985	8	0.224828	2:208756352:C:T	16.985	-	-	-	-	-	-	-	-	1	0.242958	0.80782
147	HT	2	20	0.266446	2:211065542:G:T	15.4768	15.1341	23	0.17145	2:211065542:G:T	15.1341	-	-	-	-	-	-	-	-	1	0.82982	0.722041
147	HT	3	83	0.050974	2:209627177:G:A	8.83565	9.59581	82	0.0704327	2:209645956:G:C	9.67679	-	-	-	-	-	-	-	-	1	0.20647	0.458337
149	HT	1	40	0.145679	2:213303947:T:C	10.0856	10.2623	38	0.0986289	2:213308776:T:C	10.2872	-	-	-	-	-	-	-	-	0.999997	0.230924	0.340891
150	HT	1	1	0.999338	2:216303813:T:C	32.8582	32.38	1	0.999317	2:216303813:T:C	32.38	-	-	-	-	-	-	-	-	1	0.5	0.5
150	HT	2	21	0.191471	2:216391491:T:C	21.2029	24.3245	23	0.201757	2:216394251:A:C	24.7622	-	-	-	-	-	-	-	-	1	0.260886	0.598256
150	HT	3	6	0.547358	2:216303053:A:G	20.0782	21.2959	6	0.508691	2:216303053:A:G	21.2959	-	-	-	-	-	-	-	-	1	0.200697	0.430153
150	HT	4	1	0.999354	2:216484582:C:T	13.7284	13.5378	1	0.999054	2:216484582:C:T	13.5378	-	-	-	-	-	-	-	-	1	0.263099	0.499996
152	HT	1	3	0.746752	2:220004944:T:C	97.2277	96.9799	3	0.751565	2:220004944:T:C	96.9799	-	-	-	-	-	-	-	-	1	0.5	0.5
152	HT	2	8	0.721399	2:219902653:T:C	55.3479	52.5837	4	0.897986	2:220051676:A:G	58.4569	-	-	-	-	-	-	-	-	1	0.67718	1
152	HT	3	36	0.0551499	2:218283303:T:G	57.9855	52.4624	36	0.051079	2:218283303:T:G	52.4624	-	-	-	-	66	0.060434	2:218278770:T:C	10.588	1	0.204717	1
152	HT	4	84	0.0510896	2:219335935:C:T	67.3281	60.6662	97	0.0965939	2:219311515:C:T	60.971	-	-	-	-	-	-	-	-	1	0.202409	0.999995
152	HT	5	16	0.199921	2:218608763:C:A	25.1355	25.0758	16	0.202933	2:218608763:C:A	25.0758	-	-	-	-	-	-	-	-	1	0.418101	0.5
152	HT	6	43	0.267198	2:218146818:G:T	23.4883	27.7018	43	0.236724	2:218150948:G:C	26.8938	-	-	-	-	-	-	-	-	1	0.243988	0.396012
152	HT	7	13	0.149993	2:217886970:G:A	16.4264	16.2752	13	0.28441	2:217908985:T:C	17.0718	-	-	-	-	-	-	-	-	1	0.237677	0.193127
152	HT	8	1	1	2:218604987:C:T	33.1729	33.0888	1	1	2:218604987:C:T	33.0888	-	-	-	-	-	-	-	-	1	0.232322	0.5
152	HT	9	2	0.983342	2:220041928:C:T	65.3081	59.7075	2	0.981052	2:220041928:C:T	59.7075	-	-	-	-	-	-	-	-	1	0.219836	0.697571
152	HT	10	-	-	-	-	-	-	-	-	-	-	-	-	-	1	0.992258	2:220062819:T:G	25.3417	-	-	-
154	HT	1	11	0.31523	2:225076149:A:G	56.5761	51.85	-	-	-	-	-	-	-	-	42	0.0619898	2:225073276:A:G	7.22797	1	0.565488	0.999942
154	HT	2	2	0.777063	2:227368066:C:T	54.0035	54.2337	2	0.864822	2:227368066:C:T	54.2337	-	-	-	-	-	-	-	-	1	0.5	0.5
154	HT	3	1	1	2:225605531:A:G	31.6488	31.8094	1	0.991156	2:225605531:A:G	31.8094	-	-	-	-	-	-	-	-	1	0.5	0.5
154	HT	4	34	0.0936666	2:227259964:G:A	24.9	26.074	35	0.104302	2:227333088:G:A	25.8767	-	-	-	-	-	-	-	-	1	0.347257	0.800782
154	HT	5	9	0.616121	2:223956410:T:C	18.0319	17.1053	9	0.717347	2:223956410:T:C	17.1053	-	-	-	-	-	-	-	-	1	0.333682	0.888071
154	HT	6	3	0.747445	2:224866387:G:A	15.7857	14.6565	10	0.382722	2:224866387:G:A	14.6565	-	-	-	-	-	-	-	-	1	0.27696	0.980305
154	HT	7	3	0.92607	2:223666953:A:G	13.5462	13.602	3	0.897409	2:223666953:A:G	13.602	-	-	-	-	-	-	-	-	1	0.476934	0.499996
154	HT	8	-	-	-	-	-	9	0.913809	2:225047774:T:A	54.4745	-	-	-	-	-	-	-	-	-	-	-
154	HT	9	-	-	-	-	-	1	0.998686	2:224992091:A:G	28.4364	-	-	-	-	-	-	-	-	-	-	-
155	HT	1	1	1	2:227486155:C:T	18.1835	18.1225	1	1	2:227486155:C:T	18.1225	-	-	-	-	-	-	-	-	1	0.383209	0.5
155	HT	2	19	0.328659	2:227650791:G:A	9.64608	10.3815	42	0.314604	2:227650791:G:A	10.3815	-	-	-	-	-	-	-	-	0.999827	0.209576	0.842745
155	HT	3	1	0.995159	2:227615439:C:T	10.1651	10.1383	1	0.999038	2:227615439:C:T	10.1383	-	-	-	-	-	-	-	-	0.999979	0.210185	0.500094
156	HT	1	41	0.196524	2:228382022:A:G	8.50141	9.25196	31	0.0756271	2:228438549:G:A	7.31541	-	-	-	-	-	-	-	-	0.999998	0.937676	0.229031
158	HT	1	1	0.998832	2:233094868:C:T	133.52	133.441	1	0.999594	2:233094868:C:T	133.441	-	-	-	-	-	-	-	-	1	0.5	0.5
158	HT	2	4	0.645452	2:233060816:T:C	102.343	61.0671	17	0.247029	2:233060816:T:C	61.0671	-	-	-	-	-	-	-	-	1	0.341743	1
158	HT	3	1	0.997872	2:233115158:C:G	34.2956	70.5382	1	0.999327	2:233115158:C:G	70.5382	-	-	-	-	-	-	-	-	1	0.369048	0.999969
158	HT	4	1	0.999965	2:232328681:C:T	43.4802	52.6747	1	0.998677	2:232328681:C:T	52.6747	-	-	-	-	-	-	-	-	1	0.195913	0.438012
158	HT	5	-	-	-	-	-	10	0.142783	2:233649427:A:G	31.9297	-	-	-	-	-	-	-	-	-	-	-
158	HT	6	-	-	-	-	-	20	0.646436	2:233440924:C:T	26.3903	-	-	-	-	-	-	-	-	-	-	-
158	HT	7	-	-	-	-	-	2	0.642143	2:232275273:C:T	28.4764	-	-	-	-	-	-	-	-	-	-	-
158	HT	8	-	-	-	-	-	-	-	-	-	-	-	-	-	2	0.970695	2:232928700:T:G	61.8837	-	-	-
158	HT	9	-	-	-	-	-	-	-	-	-	-	-	-	-	3	0.606173	2:233082869:T:A	27.607	-	-	-
159	HT	1	32	0.105186	2:238395394:T:G	16.3406	18.1144	36	0.139949	2:238396872:G:C	18.5167	-	-	-	-	-	-	-	-	1	0.271187	0.409634
159	HT	2	13	0.304448	2:238172570:C:T	11.1761	10.2691	14	0.289613	2:238172570:C:T	10.2691	-	-	-	-	-	-	-	-	0.999949	0.243483	0.86205
159	HT	3	-	-	-	-	-	2	0.920933	2:238255686:C:A	10.1718	-	-	-	-	-	-	-	-	-	-	-
160	HT	1	6	0.790466	2:242500662:C:T	40.6694	38.3893	9	0.460991	2:242500662:C:T	38.3893	-	-	-	-	-	-	-	-	1	0.182723	0.999583
160	HT	2	33	0.101048	2:242200919:T:C	26.7307	21.5474	-	-	-	-	-	-	-	-	-	-	-	-	1	0.676161	0.999654
160	HT	3	3	0.400153	2:241775509:A:G	22.5812	21.4689	4	0.797087	2:241734754:T:C	22.678	-	-	-	-	-	-	-	-	1	0.223433	0.963616
160	HT	4	1	0.997395	2:241931246:C:T	15.8356	15.8335	1	0.999637	2:241931246:C:T	15.8335	-	-	-	-	-	-	-	-	1	0.5	0.500392
160	HT	5	-	-	-	-	-	32	0.815506	2:242397292:G:A	22.8329	-	-	-	-	-	-	-	-	-	-	-
164	HT	1	16	0.207708	3:4757187:G:A	13.4724	13.882	16	0.22871	3:4757187:G:A	13.882	-	-	-	-	-	-	-	-	1	0.262426	0.350345
164	HT	2	1	0.999685	3:4910072:C:G	9.41465	9.51172	1	0.999466	3:4910072:C:G	9.51172	-	-	-	-	-	-	-	-	0.999731	0.499911	0.499935
169	HT	1	34	0.116183	3:8553238:G:A	9.46801	8.64536	36	0.108465	3:8553238:G:A	8.64536	-	-	-	-	-	-	-	-	0.999896	0.572349	0.345357
170	HT	1	45	0.134362	3:9007092:A:G	8.15428	5.023	-	-	-	-	-	-	-	-	-	-	-	-	0.997552	0.338515	0.955535
171	HT	1	1	1	3:9975386:C:G	67.2104	70.9547	1	1	3:9975386:C:G	70.9547	-	-	-	-	-	-	-	-	1	0.188215	0.999953
171	HT	2	11	0.365539	3:13562575:C:G	59.7455	60.9963	11	0.403248	3:13562575:C:G	60.9963	-	-	-	-	-	-	-	-	1	0.245887	0.5
171	HT	3	3	0.624283	3:14400650:G:A	19.6542	27.639	3	0.542292	3:14400650:G:A	27.639	-	-	-	-	-	-	-	-	1	0.345488	0.181874
171	HT	4	-	-	-	-	-	20	0.191819	3:13809901:C:T	20.4344	-	-	-	-	-	-	-	-	-	-	-
172	HT	1	1	0.999353	3:14965507:A:G	12.9062	13.1311	1	0.997455	3:14965507:A:G	13.1311	-	-	-	-	-	-	-	-	1	0.399736	0.499943
177	HT	1	13	0.295685	3:33611581:T:C	35.3407	32.6734	25	0.111482	3:33535519:C:T	32.7318	-	-	-	-	-	-	-	-	1	0.963349	0.5
177	HT	2	31	0.890838	3:38019428:C:T	26.0243	23.0705	24	0.942182	3:38019428:C:T	23.0705	-	-	-	-	-	-	-	-	1	0.219392	0.994102
177	HT	3	34	0.422206	3:41258048:A:G	17.0401	22.6645	33	0.47212	3:41258048:A:G	22.6645	-	-	-	-	-	-	-	-	1	0.205753	0.193311
177	HT	4	2	0.914424	3:33194990:C:A	24.3831	22.9574	2	0.983861	3:33194990:C:A	22.9574	-	-	-	-	-	-	-	-	1	0.225224	0.931459
178	HT	1	12	0.208573	3:43089490:G:A	17.0244	15.9792	12	0.125478	3:43083396:C:G	16.0347	-	-	-	-	-	-	-	-	1	0.251359	0.966739
179	HT	1	2	0.933634	3:53103155:C:T	71.647	61.3733	5	0.906194	3:53103155:C:T	61.3733	-	-	-	-	-	-	-	-	1	0.195645	1
179	HT	2	1	0.991862	3:56686329:T:C	45.9838	48.5105	1	0.993606	3:56686329:T:C	48.5105	-	-	-	-	-	-	-	-	1	0.221209	0.927371
179	HT	3	1	0.999904	3:47314496:A:G	39.0611	39.1485	1	0.99988	3:47314496:A:G	39.1485	-	-	-	-	-	-	-	-	1	0.177523	0.5
179	HT	4	10	0.683501	3:46933960:C:G	36.6959	31.6266	10	0.728376	3:46933960:C:G	31.6266	-	-	-	-	-	-	-	-	1	0.220035	0.999995
179	HT	5	5	0.600679	3:58008093:T:C	30.2924	32.2315	7	0.493396	3:58008093:T:C	32.2315	-	-	-	-	-	-	-	-	1	0.231576	0.94114
179	HT	6	43	0.090323	3:48883100:A:C	29.4766	28.9926	43	0.0557142	3:48846600:T:G	29.1106	-	-	-	-	-	-	-	-	1	0.2735	0.5
179	HT	7	4	0.544872	3:51468766:C:G	28.978	29.0199	4	0.537492	3:51468766:C:G	29.0199	-	-	-	-	-	-	-	-	1	0.499971	0.499998
179	HT	8	5	0.418691	3:48247326:C:T	20.4815	20.5313	5	0.473843	3:48247326:C:T	20.5313	-	-	-	-	-	-	-	-	1	0.5	0.5
179	HT	9	9	0.309357	3:52608529:A:G	12.5662	12.5349	9	0.308643	3:52608529:A:G	12.5349	-	-	-	-	-	-	-	-	1	0.499998	0.5
179	HT	10	-	-	-	-	-	-	-	-	-	-	-	-	-	29	0.125758	3:53083811:G:A	13.9036	-	-	-
179	HT	11	-	-	-	-	-	-	-	-	-	-	-	-	-	98	0.0255658	3:47095263:C:A	9.72891	-	-	-
180	HT	1	1	1	3:61557718:A:G	51.8784	56.3371	1	1	3:61557718:A:G	56.3371	-	-	-	-	-	-	-	-	1	0.265138	0.743909
180	HT	2	4	0.947522	3:61544965:T:G	43.0725	38.5465	-	-	-	-	-	-	-	-	-	-	-	-	1	0.376406	0.9957
180	HT	3	25	0.502372	3:62127944:G:A	8.17679	12.7429	20	0.591795	3:62127944:G:A	12.7429	-	-	-	-	-	-	-	-	1	0.217634	0.399053
180	HT	4	33	0.199183	3:61972622:T:C	5.7176	8.44192	24	0.10361	3:62012615:T:A	10.6105	-	-	-	-	-	-	-	-	0.999999	0.403485	0.195399
180	HT	5	13	0.27523	3:61312245:C:G	9.06753	6.17998	-	-	-	-	-	-	-	-	-	-	-	-	0.999999	0.252664	0.710947
180	HT	6	6	0.884964	3:61527544:G:T	15.908	15.7026	-	-	-	-	-	-	-	-	-	-	-	-	1	0.371836	0.371933
180	HT	7	-	-	-	-	-	7	0.641297	3:61547274:G:A	38.6295	-	-	-	-	-	-	-	-	-	-	-
180	HT	8	-	-	-	-	-	6	0.235308	3:61513578:G:T	17.5234	-	-	-	-	-	-	-	-	-	-	-
181	HT	1	2	0.810342	3:67426281:T:C	31.4808	33.5057	2	0.819715	3:67426281:T:C	33.5057	-	-	-	-	-	-	-	-	1	0.283675	0.305851
181	HT	2	6	0.939498	3:63841942:T:C	7.73283	10.2885	10	0.941318	3:63841942:T:C	10.2885	-	-	-	-	-	-	-	-	0.999724	0.437938	0.386207
184	HT	1	1	0.999427	3:72397279:A:G	79.1126	72.6894	1	0.999942	3:72397279:A:G	72.6894	-	-	-	-	-	-	-	-	1	0.283235	0.999986
184	HT	2	63	0.205656	3:73092941:T:G	17.764	14.5992	88	0.114298	3:73092941:T:G	14.5992	-	-	-	-	-	-	-	-	1	0.253179	0.986929
184	HT	3	-	-	-	-	-	-	-	-	-	-	-	-	-	9	0.777602	3:72424471:A:G	17.1636	-	-	-
191	HT	1	20	0.132093	3:87842935:C:T	9.36552	12.188	24	0.156162	3:87842935:C:T	12.188	-	-	-	-	-	-	-	-	0.999996	0.382822	0.204733
193	HT	1	22	0.845498	3:99258202:G:A	23.4899	17.7241	-	-	-	-	-	-	-	-	-	-	-	-	1	0.588652	0.999165
193	HT	2	1	0.999999	3:98896242:G:A	15.5166	15.8154	1	0.999998	3:98896242:G:A	15.8154	-	-	-	-	-	-	-	-	1	0.363858	0.5
193	HT	3	29	0.122776	3:98560074:T:C	13.3272	9.84249	-	-	-	-	-	-	-	-	-	-	-	-	0.999976	0.546379	0.997597
193	HT	4	-	-	-	-	-	15	0.101513	3:99299413:G:A	17.9114	-	-	-	-	-	-	-	-	-	-	-
196	HT	1	14	0.121554	3:105285733:G:C	10.5865	9.62283	15	0.137879	3:105283024:A:G	9.65903	-	-	-	-	-	-	-	-	0.999992	0.264844	0.784472
196	HT	2	1	0.999748	3:104969003:C:T	8.79102	8.79095	1	0.999698	3:104969003:C:T	8.79095	-	-	-	-	-	-	-	-	0.999888	0.499976	0.499982
197	HT	1	2	0.795317	3:114199650:T:C	18.4462	11.2646	3	0.539206	3:114199650:T:C	11.2646	-	-	-	-	-	-	-	-	1	0.392283	0.999999
197	HT	2	186	0.00888345	3:122929314:C:A	13.5899	13.8862	186	0.0381948	3:123027886:C:T	14.7245	-	-	-	-	-	-	-	-	1	0.20378	0.50369
197	HT	3	14	0.226864	3:112824912:G:C	20.1952	12.5339	-	-	-	-	-	-	-	-	30	0.148718	3:112824212:G:A	9.71752	1	0.222887	1
197	HT	4	-	-	-	-	-	19	0.222905	3:114553234:C:A	32.1883	-	-	-	-	-	-	-	-	-	-	-
197	HT	5	-	-	-	-	-	43	0.117774	3:112826681:C:T	13.1833	-	-	-	-	-	-	-	-	-	-	-
197	HT	6	-	-	-	-	-	-	-	-	-	-	-	-	-	31	0.174771	3:112991312:C:T	8.68417	-	-	-
198	HT	1	3	0.846278	3:128992047:G:A	97.8268	90.7778	3	0.563289	3:128992047:G:A	90.7778	-	-	-	-	10	0.437232	3:128983853:A:G	13.5038	1	0.847969	1
198	HT	2	2	0.985074	3:129293146:C:T	23.2068	23.4389	2	0.985471	3:129293146:C:T	23.4389	-	-	-	-	-	-	-	-	1	0.499997	0.499998
198	HT	3	44	0.274753	3:129033736:T:C	35.4538	27.8146	-	-	-	-	-	-	-	-	-	-	-	-	1	0.34743	0.961688
198	HT	4	1	0.994785	3:128312039:A:G	10.7258	10.8751	-	-	-	-	-	-	-	-	-	-	-	-	0.999057	0.497741	0.497959
198	HT	5	-	-	-	-	-	92	0.192497	3:129032199:G:A	29.3204	-	-	-	-	-	-	-	-	-	-	-
202	HT	1	1	0.9986	3:141121814:A:C	inf	inf	1	0.996702	3:141121814:A:C	inf	-	-	-	-	-	-	-	-	1	0.470771	1
202	HT	2	104	0.12982	3:134304913:A:T	42.7786	39.2866	142	0.108227	3:134304913:A:T	39.2866	-	-	-	-	-	-	-	-	1	0.309838	0.999521
202	HT	3	113	0.164394	3:136494151:T:A	38.8758	39.2364	110	0.216308	3:136494151:T:A	39.2364	-	-	-	-	-	-	-	-	1	0.263942	0.493715
202	HT	4	4	0.462755	3:133852504:A:G	30.9686	21.8563	-	-	-	-	-	-	-	-	-	-	-	-	1	0.280534	0.999995
202	HT	5	4	0.636902	3:141173521:A:G	22.021	43.8412	4	0.508744	3:141173521:A:G	0.0590255	-	-	-	-	-	-	-	-	1	0.285473	1
202	HT	6	1	0.990853	3:141121136:C:T	32.3858	32.4375	1	0.991187	3:141121136:C:T	32.4375	-	-	-	-	-	-	-	-	1	0.5	0.5
202	HT	7	19	0.280158	3:134062334:A:C	14.6515	12.2484	-	-	-	-	-	-	-	-	-	-	-	-	1	0.6474	0.971557
202	HT	8	1	0.990011	3:141034217:A:C	51.6078	49.8035	6	0.932229	3:141034217:A:C	49.8035	-	-	-	-	-	-	-	-	1	0.862723	0.497044
202	HT	9	-	-	-	-	-	17	0.2034	3:133973731:G:A	23.7819	-	-	-	-	-	-	-	-	-	-	-
202	HT	10	-	-	-	-	-	3	0.57496	3:142604476:G:A	13.032	-	-	-	-	-	-	-	-	-	-	-
202	HT	11	-	-	-	-	-	-	-	-	-	-	-	-	-	14	0.225553	3:141105570:A:G	61.6791	-	-	-
204	HT	1	13	0.101613	3:147011653:A:G	18.179	17.7517	14	0.0979965	3:146980646:T:C	17.919	-	-	-	-	-	-	-	-	1	0.425816	0.865282
204	HT	2	20	0.269704	3:145785706:G:A	11.0275	11.7417	27	0.119941	3:145810408:G:A	12.0342	-	-	-	-	-	-	-	-	1	0.534892	0.725338
204	HT	3	76	0.328549	3:147870352:G:A	11.7768	11.1785	71	0.304571	3:147870352:G:A	11.1785	-	-	-	-	-	-	-	-	0.999996	0.695604	0.341168
204	HT	4	1	0.998747	3:146342762:G:A	8.25407	8.24232	1	0.998563	3:146342762:G:A	8.24232	-	-	-	-	-	-	-	-	0.999506	0.499808	0.499993
205	HT	1	125	0.0804279	3:158111936:T:C	37.1838	35.323	126	0.0145708	3:158111936:T:C	35.323	-	-	-	-	-	-	-	-	1	0.26066	0.998605
205	HT	2	120	0.0750757	3:156861460:T:C	27.6218	23.9122	117	0.0314889	3:156935382:T:G	23.9194	-	-	-	-	-	-	-	-	1	0.226065	0.998608
205	HT	3	99	0.489781	3:156382492:G:A	20.2801	20.2144	116	0.320939	3:156382492:G:A	20.2144	-	-	-	-	-	-	-	-	1	0.42933	0.499608
205	HT	4	3	0.472554	3:149374873:G:T	18.4448	12.4731	-	-	-	-	-	-	-	-	52	0.154406	3:149374873:G:T	12.4731	0.999988	0.358895	1
211	HT	1	1	0.999655	3:169238015:T:C	23.8636	21.2041	1	0.999998	3:169238015:T:C	21.2041	-	-	-	-	-	-	-	-	1	0.236313	0.646779
211	HT	2	4	0.973803	3:169096267:A:G	19.9359	19.3093	-	-	-	-	-	-	-	-	-	-	-	-	1	0.501317	0.951336
211	HT	3	1	0.999996	3:169831268:T:C	18.8633	18.8634	1	0.999999	3:169831268:T:C	18.8634	-	-	-	-	-	-	-	-	1	0.5	0.5
211	HT	4	10	0.346688	3:169216269:G:A	12.2476	12.4075	45	0.105182	3:169216269:G:A	12.4075	-	-	-	-	-	-	-	-	0.999993	0.288224	0.998168
211	HT	5	-	-	-	-	-	15	0.259168	3:169098791:C:T	18.0321	-	-	-	-	-	-	-	-	-	-	-
211	HT	6	-	-	-	-	-	8	0.496012	3:168899725:G:C	12.584	-	-	-	-	-	-	-	-	-	-	-
213	HT	1	1	0.999997	3:171969077:C:G	119.947	105.69	1	0.999993	3:171969077:C:G	105.69	-	-	-	-	-	-	-	-	1	0.634529	1
213	HT	2	3	0.508395	3:172126421:G:A	91.1152	87.2619	-	-	-	-	-	-	-	-	-	-	-	-	1	0.187039	0.999999
213	HT	3	1	1	3:172046841:G:T	13.4779	13.3137	1	1	3:172046841:G:T	13.3137	-	-	-	-	-	-	-	-	1	0.5	0.5
213	HT	4	3	0.50237	3:172161842:C:A	23.498	24.9439	-	-	-	-	-	-	-	-	-	-	-	-	1	0.189119	0.5
213	HT	5	-	-	-	-	-	6	0.368302	3:172163449:G:A	83.2331	-	-	-	-	-	-	-	-	-	-	-
213	HT	6	-	-	-	-	-	-	-	-	-	-	-	-	-	30	0.17958	3:171969077:C:G	18.7311	-	-	-
213	HT	7	-	-	-	-	-	-	-	-	-	-	-	-	-	13	0.171323	3:172164990:A:G	11.407	-	-	-
217	HT	1	43	0.1135	3:178812962:C:T	10.0833	9.52426	46	0.055253	3:178812962:C:T	9.52426	-	-	-	-	-	-	-	-	0.99999	0.440791	0.349829
217	HT	2	-	-	-	-	-	8	0.205695	3:177230649:T:A	7.76411	-	-	-	-	-	-	-	-	-	-	-
218	HT	1	16	0.0960474	3:181420618:T:C	9.97021	9.43898	16	0.119227	3:181419460:A:G	9.76554	-	-	-	-	-	-	-	-	0.999995	0.274935	0.499973
218	HT	2	2	0.988497	3:180118420:C:T	7.89997	8.06866	2	0.984044	3:180118420:C:T	8.06866	-	-	-	-	-	-	-	-	0.997675	0.498352	0.499471
218	HT	3	2	0.909871	3:179752326:T:C	7.34737	6.97793	2	0.941	3:179752326:T:C	6.97793	-	-	-	-	-	-	-	-	0.99833	0.507123	0.499687
220	HT	1	1	0.999999	3:185548663:G:A	102.91	122.678	1	1	3:185548663:G:A	122.678	-	-	-	-	-	-	-	-	1	0.35999	0.86806
220	HT	2	1	0.999998	3:185655454:A:G	24.3837	19.8093	1	0.999945	3:185655454:A:G	19.8093	-	-	-	-	-	-	-	-	1	0.282728	1
220	HT	3	2	0.732062	3:185546150:C:T	20.2879	20.2558	2	0.551214	3:185544655:C:G	20.3136	-	-	-	-	-	-	-	-	1	0.382057	0.5
220	HT	4	1	0.998045	3:185360578:C:A	17.6149	23.4036	38	0.741461	3:185360578:C:A	23.4036	-	-	-	-	-	-	-	-	1	0.237905	0.335704
221	HT	1	1	0.999284	3:185827955:G:A	8.70952	8.60487	1	0.999315	3:185827955:G:A	8.60487	-	-	-	-	-	-	-	-	0.999603	0.499945	0.50003
221	HT	2	1	0.998684	3:185847639:A:C	8.36937	8.43525	1	0.998953	3:185847639:A:C	8.43525	-	-	-	-	-	-	-	-	0.99958	0.264426	0.499914
222	HT	1	1	0.999961	3:187443314:G:A	70.1691	54.5084	1	0.999825	3:187443314:G:A	54.5084	-	-	-	-	-	-	-	-	1	0.271268	0.999944
222	HT	2	1	0.996352	3:188302851:T:C	21.7352	19.2754	5	0.881715	3:188302851:T:C	19.2754	-	-	-	-	-	-	-	-	1	0.187955	0.989721
222	HT	3	11	0.242262	3:187451701:T:C	56.4681	36.7415	11	0.283856	3:187447032:G:A	39.1879	-	-	-	-	20	0.123593	3:187440506:C:A	20.6759	1	0.772184	1
223	HT	1	7	0.433934	3:189809781:G:A	10.9918	10.9897	8	0.268383	3:189809163:C:A	11.0952	-	-	-	-	-	-	-	-	0.999995	0.778781	0.181268
223	HT	2	22	0.510435	3:191111160:A:G	10.961	8.10694	-	-	-	-	-	-	-	-	-	-	-	-	0.999998	0.22831	0.913417
223	HT	3	20	0.284873	3:190810194:A:G	13.9784	9.39695	-	-	-	-	-	-	-	-	-	-	-	-	1	0.354145	0.910738
223	HT	4	-	-	-	-	-	18	0.270699	3:190851583:G:A	11.4924	-	-	-	-	-	-	-	-	-	-	-
223	HT	5	-	-	-	-	-	-	-	-	-	-	-	-	-	71	0.210365	3:190800038:G:T	7.90883	-	-	-
224	HT	1	10	0.530493	3:194808664:G:A	6.88639	10.3589	9	0.310152	3:194821377:C:T	10.5888	-	-	-	-	-	-	-	-	0.999965	0.320479	0.255903
224	HT	2	5	0.622793	3:197134483:C:T	8.21162	9.92757	12	0.469091	3:197134483:C:T	9.92757	-	-	-	-	-	-	-	-	0.999958	0.684254	0.218272
225	HT	1	1	1	4:3443931:A:G	51.2868	43.0661	1	0.999997	4:3443931:A:G	43.0661	-	-	-	-	-	-	-	-	1	0.193583	1
225	HT	2	1	1	4:1806519:C:T	44.4133	45.0702	1	1	4:1806519:C:T	45.0702	-	-	-	-	-	-	-	-	1	0.177342	0.5
225	HT	3	1	1	4:1983556:A:G	33.3709	33.3755	1	1	4:1983556:A:G	33.3755	-	-	-	-	-	-	-	-	1	0.5	0.5
225	HT	4	1	0.990239	4:1749160:G:A	24.5461	33.7451	-	-	-	-	-	-	-	-	-	-	-	-	1	0.176634	0.479445
225	HT	5	3	0.836438	4:1341553:A:G	20.287	20.6114	3	0.947495	4:1341553:A:G	20.6114	-	-	-	-	-	-	-	-	1	0.434301	0.499989
225	HT	6	1	0.999012	4:1018891:G:T	12.5409	12.6962	1	0.99755	4:1018891:G:T	12.6962	-	-	-	-	-	-	-	-	1	0.499999	0.499999
225	HT	7	5	0.84189	4:1794188:T:C	15.5194	15.8015	5	0.816839	4:1794188:T:C	15.8015	-	-	-	-	-	-	-	-	1	0.183821	0.5
225	HT	8	-	-	-	-	-	21	0.125078	4:1745486:G:A	30.2126	-	-	-	-	-	-	-	-	-	-	-
225	HT	9	-	-	-	-	-	-	-	-	-	-	-	-	-	10	0.189179	4:3436588:G:A	11.6687	-	-	-
232	HT	1	1	0.998266	4:8598698:C:T	62.8768	47.0448	-	-	-	-	-	-	-	-	1	0.999973	4:8598698:C:T	16.0446	1	0.614189	1
232	HT	2	11	0.918218	4:7848144:C:T	23.3962	25.2931	32	0.776798	4:7848144:C:T	25.2931	-	-	-	-	-	-	-	-	1	0.354394	0.477044
232	HT	3	29	0.115294	4:8473614:T:C	16.2831	12.0807	30	0.0851457	4:8503359:A:G	12.9228	-	-	-	-	-	-	-	-	1	0.288206	0.984772
232	HT	4	-	-	-	-	-	3	0.647114	4:8608634:C:T	53.3908	-	-	-	-	-	-	-	-	-	-	-
234	HT	1	69	0.409867	4:10108127:G:A	13.624	12.6236	80	0.453566	4:10108127:G:A	12.6236	-	-	-	-	-	-	-	-	1	0.235407	0.767946
234	HT	2	1	0.999822	4:10483366:G:C	12.2861	10.31	1	0.999004	4:10483366:G:C	10.31	-	-	-	-	-	-	-	-	1	0.219697	0.707747
234	HT	3	26	0.231792	4:10651701:A:G	7.55424	5.53188	31	0.194935	4:10651701:A:G	5.53188	-	-	-	-	-	-	-	-	0.999911	0.225286	0.857289
236	HT	1	3	0.944274	4:17880416:A:C	306.354	201.248	-	-	-	-	-	-	-	-	3	0.448986	4:17877487:A:G	106.148	1	0.986158	1
236	HT	2	8	0.896659	4:18025484:G:A	256.469	179.978	8	0.768923	4:18025484:G:A	179.978	-	-	-	-	-	-	-	-	1	0.734937	1
236	HT	3	1	0.997995	4:12963574:G:A	49.0249	47.7462	2	0.585546	4:12963574:G:A	47.7462	-	-	-	-	-	-	-	-	1	0.337728	0.999816
236	HT	4	32	0.105822	4:13194091:A:G	30.5261	29.8634	32	0.0925642	4:13206613:A:T	30.2834	-	-	-	-	-	-	-	-	1	0.592228	0.188872
236	HT	5	-	-	-	-	-	73	0.301787	4:17957688:T:A	217.165	-	-	-	-	-	-	-	-	-	-	-
236	HT	6	-	-	-	-	-	3	0.856632	4:17781209:C:T	19.1415	-	-	-	-	-	-	-	-	-	-	-
236	HT	7	-	-	-	-	-	10	0.967722	4:13538956:A:G	29.5111	-	-	-	-	-	-	-	-	-	-	-
236	HT	8	-	-	-	-	-	3	0.940086	4:12743724:C:A	14.1522	-	-	-	-	-	-	-	-	-	-	-
236	HT	9	-	-	-	-	-	2	0.59372	4:12868631:C:T	31.601	-	-	-	-	-	-	-	-	-	-	-
238	HT	1	1	1	4:25408838:G:A	25.0831	25.1272	1	1	4:25408838:G:A	25.1272	-	-	-	-	-	-	-	-	1	0.211756	0.5
238	HT	2	-	-	-	-	-	2	0.770668	4:24550201:A:T	8.17494	-	-	-	-	-	-	-	-	-	-	-
248	HT	1	5	0.541431	4:38718365:G:T	8.43051	13.1662	5	0.526353	4:38718365:G:T	13.1662	-	-	-	-	-	-	-	-	1	0.210781	0.291013
248	HT	2	10	0.275385	4:40051980:A:T	22.9329	23.1507	11	0.239997	4:40051980:A:T	23.1507	-	-	-	-	-	-	-	-	1	0.246769	0.5
248	HT	3	7	0.405372	4:38677295:T:A	18.0852	20.6584	7	0.566492	4:38677453:A:G	20.9148	-	-	-	-	-	-	-	-	1	0.302795	0.93295
249	HT	1	62	0.117248	4:48498670:C:G	31.334	34.9266	64	0.191754	4:48498290:T:C	34.9808	-	-	-	-	-	-	-	-	1	0.247147	0.707015
249	HT	2	83	0.0516359	4:45134713:G:A	19.3178	16.0709	83	0.0409438	4:45134713:G:A	16.0709	-	-	-	-	-	-	-	-	1	0.551854	0.995011
249	HT	3	-	-	-	-	-	65	0.0794619	4:45944916:A:C	8.03211	-	-	-	-	-	-	-	-	-	-	-
250	HT	1	50	0.0834455	4:56286188:G:T	21.3738	18.895	52	0.0286646	4:56398709:T:A	18.9259	-	-	-	-	-	-	-	-	1	0.796173	0.98334
250	HT	2	166	0.636437	4:52818664:A:G	12.3482	18.3272	171	0.741864	4:52818664:A:G	18.3272	-	-	-	-	-	-	-	-	1	0.229875	0.194559
250	HT	3	21	0.190108	4:56937548:G:A	11.2425	13.3427	21	0.204715	4:56915061:C:A	14.0908	-	-	-	-	-	-	-	-	1	0.265568	0.197835
250	HT	4	44	0.210785	4:54296120:G:A	12.3846	10.8422	-	-	-	-	-	-	-	-	-	-	-	-	0.999991	0.339265	0.933211
251	HT	1	14	0.334434	4:57770106:G:A	51.756	42.8147	17	0.332836	4:57770106:G:A	42.8147	-	-	-	-	37	0.060435	4:57858726:A:T	12.9278	1	0.205839	1
253	HT	1	14	0.261864	4:82165790:T:C	165.664	142.863	15	0.179378	4:82165790:T:C	142.863	-	-	-	-	67	0.0585573	4:82176772:T:A	26.3844	1	0.553346	1
253	HT	2	3	0.980494	4:73515313:T:C	80.7433	67.3314	17	0.8885	4:73515313:T:C	67.3314	-	-	-	-	-	-	-	-	1	0.308674	1
253	HT	3	2	0.914184	4:81735963:T:C	41.3949	41.2939	2	0.929949	4:81735963:T:C	41.2939	-	-	-	-	-	-	-	-	1	0.5	0.5
253	HT	4	2	0.834989	4:73171190:C:A	14.4432	14.5194	2	0.847806	4:73171190:C:A	14.5194	-	-	-	-	-	-	-	-	1	0.209019	0.5
253	HT	5	2	0.53136	4:77461554:T:C	13.1334	13.1597	2	0.547397	4:77461554:T:C	13.1597	-	-	-	-	-	-	-	-	0.999998	0.49995	0.499989
253	HT	6	85	0.831169	4:83207809:A:T	13.1821	11.8161	93	0.618223	4:83207809:A:T	11.8161	-	-	-	-	-	-	-	-	0.99998	0.226557	0.722241
253	HT	7	-	-	-	-	-	9	0.803296	4:81952637:T:A	14.8612	-	-	-	-	-	-	-	-	-	-	-
253	HT	8	-	-	-	-	-	-	-	-	-	-	-	-	-	52	0.0838337	4:73476901:T:C	17.2395	-	-	-
257	HT	1	10	0.345351	4:88557753:A:G	32.1256	32.7548	11	0.394416	4:88557753:A:G	32.7548	-	-	-	-	-	-	-	-	1	0.846414	0.92365
257	HT	2	13	0.872353	4:86719165:T:C	15.3856	13.3512	14	0.712388	4:86719165:T:C	13.3512	-	-	-	-	-	-	-	-	0.999993	0.376163	0.938342
258	HT	1	21	0.100601	4:95580441:T:C	9.49417	11.0776	22	0.106984	4:95580441:T:C	11.0776	-	-	-	-	-	-	-	-	1	0.2858	0.422554
258	HT	2	25	0.119091	4:93816799:C:A	9.19328	7.49696	-	-	-	-	-	-	-	-	-	-	-	-	0.999615	0.324596	0.917234
259	HT	1	24	0.0922008	4:95580441:T:C	9.49417	11.0776	25	0.0917675	4:95580441:T:C	11.0776	-	-	-	-	-	-	-	-	0.999989	0.290709	0.436153
259	HT	2	2	0.78468	4:95595004:C:A	9.20509	9.18084	2	0.782367	4:95595004:C:A	9.18084	-	-	-	-	-	-	-	-	0.990685	0.498569	0.499012
260	HT	1	23	0.0918366	4:95580441:T:C	9.49417	11.0776	25	0.0922816	4:95580441:T:C	11.0776	-	-	-	-	-	-	-	-	0.999909	0.273993	0.40469
262	HT	1	4	0.825166	4:97486794:T:C	7.92628	7.92644	4	0.804262	4:97486794:T:C	7.92644	-	-	-	-	-	-	-	-	0.997418	0.499494	0.499641
263	HT	1	2	0.798861	4:106094427:G:A	50.7457	51.6792	2	0.545192	4:106106353:C:A	51.7548	-	-	-	-	-	-	-	-	1	0.18217	0.999764
263	HT	2	6	0.73041	4:109456614:A:G	37.0492	34.5617	6	0.49556	4:109456614:A:G	34.5617	-	-	-	-	-	-	-	-	1	0.37528	0.91675
263	HT	3	3	0.652318	4:103188709:C:T	31.0765	30.7865	3	0.423708	4:103146890:A:T	30.6156	-	-	-	-	-	-	-	-	1	0.280539	0.5
263	HT	4	1	1	4:106200635:A:G	42.2743	41.8267	1	1	4:106200635:A:G	41.8267	-	-	-	-	-	-	-	-	1	0.5	0.5
263	HT	5	5	0.401808	4:104587977:C:T	16.453	12.0097	13	0.26199	4:104585957:C:T	14.2297	-	-	-	-	-	-	-	-	1	0.317833	0.996755
263	HT	6	12	0.142164	4:100551124:T:A	13.5891	14.7022	14	0.144486	4:100551124:T:A	14.7022	-	-	-	-	-	-	-	-	1	0.242057	0.713693
263	HT	7	2	0.979667	4:104774698:A:G	7.79129	7.75925	2	0.98038	4:104774698:A:G	7.75925	-	-	-	-	-	-	-	-	1	0.5	0.5
263	HT	8	2	0.845936	4:104374596:T:C	20.231	18.521	2	0.840137	4:104374596:T:C	18.521	-	-	-	-	-	-	-	-	1	0.183069	0.985523
263	HT	9	2	0.522837	4:109263671:G:A	9.98338	8.67548	2	0.948178	4:109276830:G:A	10.9838	-	-	-	-	-	-	-	-	0.999999	0.189081	0.246968
263	HT	10	17	0.292552	4:109095552:G:A	11.2798	10.2932	18	0.241182	4:109095552:G:A	10.2932	-	-	-	-	-	-	-	-	0.999988	0.22351	0.775849
263	HT	11	-	-	-	-	-	-	-	-	-	-	-	-	-	1	0.991969	4:105818079:A:C	9.44073	-	-	-
264	HT	1	3	0.50051	4:113568544:G:A	8.83983	5.21248	-	-	-	-	-	-	-	-	-	-	-	-	0.998184	0.482537	0.997211
267	HT	1	16	0.214806	4:114889654:G:C	16.5581	15.7672	15	0.20847	4:114889654:G:C	15.7672	-	-	-	-	-	-	-	-	0.999999	0.306249	0.848007
267	HT	2	107	0.2492	4:114815337:C:G	14.4142	13.9117	-	-	-	-	-	-	-	-	-	-	-	-	0.999938	0.48685	0.722163
269	HT	1	28	0.298146	4:122720999:A:G	51.4602	47.2411	22	0.34469	4:122722368:G:A	47.3411	-	-	-	-	-	-	-	-	1	0.495409	0.99995
269	HT	2	5	0.463797	4:123833516:G:T	21.6661	21.8841	-	-	-	-	-	-	-	-	-	-	-	-	1	0.225125	0.5
269	HT	3	11	0.236892	4:120680560:G:A	12.6772	13.1609	5	0.277225	4:120680560:G:A	13.1609	-	-	-	-	-	-	-	-	1	0.249937	0.589523
269	HT	4	-	-	-	-	-	38	0.738733	4:123783194:T:C	21.1442	-	-	-	-	-	-	-	-	-	-	-
269	HT	5	-	-	-	-	-	13	0.358214	4:123744486:C:A	12.6371	-	-	-	-	-	-	-	-	-	-	-
270	HT	1	2	0.981429	4:131180760:T:C	8.092	8.092	2	0.976953	4:131180760:T:C	8.092	-	-	-	-	-	-	-	-	0.998253	0.499624	0.499742
271	HT	1	7	0.326149	4:135121721:T:C	12.3201	12.4082	7	0.332952	4:135121721:T:C	12.4082	-	-	-	-	-	-	-	-	0.999947	0.499981	0.499994
271	HT	2	209	0.0310041	4:135350609:T:C	10.6548	10.3292	210	0.103459	4:135140225:C:T	11.144	-	-	-	-	-	-	-	-	0.999727	0.242345	0.48406
273	HT	1	44	0.358437	4:138948071:C:T	13.1136	10.7726	-	-	-	-	-	-	-	-	-	-	-	-	1	0.327546	0.902584
273	HT	2	77	0.0561138	4:138359842:T:C	10.8567	7.88632	79	0.0312107	4:138294735:T:C	9.77462	-	-	-	-	-	-	-	-	1	0.292748	0.905183
273	HT	3	-	-	-	-	-	24	0.148312	4:138926489:T:C	11.3962	-	-	-	-	-	-	-	-	-	-	-
274	HT	1	39	0.0963863	4:140117993:G:A	11.5832	8.92572	-	-	-	-	-	-	-	-	-	-	-	-	0.999997	0.228256	0.989256
275	HT	1	1	1	4:145560166:C:A	215.47	217.934	1	0.999686	4:145560166:C:A	217.934	-	-	-	-	-	-	-	-	1	0.216094	1
275	HT	2	5	0.596165	4:145552729:T:C	68.3912	92.4534	7	0.290549	4:145552729:T:C	92.4534	-	-	-	-	-	-	-	-	1	0.210372	1
275	HT	3	1	0.999251	4:145659064:T:C	61.4532	61.0696	1	0.999425	4:145659064:T:C	61.0696	-	-	-	-	-	-	-	-	1	0.374132	0.5
275	HT	4	24	0.100627	4:144459277:T:C	34.3308	31.4013	24	0.0942705	4:144426747:G:A	31.4943	-	-	-	-	-	-	-	-	1	0.261927	0.997175
275	HT	5	3	0.892327	4:145839264:A:G	96.0381	92.8883	3	0.845234	4:145839264:A:G	92.8883	-	-	-	-	-	-	-	-	1	0.234719	0.212153
275	HT	6	5	0.669199	4:145522510:G:A	29.5945	29.8502	5	0.668914	4:145522510:G:A	29.8502	-	-	-	-	-	-	-	-	1	0.5	0.5
275	HT	7	6	0.324868	4:146006140:C:A	11.9154	12.0851	6	0.328073	4:146006140:C:A	12.0851	-	-	-	-	-	-	-	-	1	0.5	0.5
275	HT	8	1	0.996667	4:146053033:T:A	45.331	45.5888	-	-	-	-	-	-	-	-	-	-	-	-	1	0.213408	0.500023
275	HT	9	-	-	-	-	-	-	-	-	-	-	-	-	-	41	0.0667408	4:145562531:C:G	37.078	-	-	-
275	HT	10	-	-	-	-	-	-	-	-	-	-	-	-	-	14	0.185518	4:145568352:T:C	24.7132	-	-	-
276	HT	1	130	0.0791409	4:152331252:G:C	14.4657	15.0771	155	0.125351	4:152321881:T:C	16.6359	-	-	-	-	-	-	-	-	1	0.398161	0.892133
276	HT	2	17	0.290341	4:154419571:T:A	8.62361	4.96329	-	-	-	-	-	-	-	-	-	-	-	-	0.995224	0.200581	0.990006
277	HT	1	62	0.161031	4:157753480:C:T	13.0044	13.7043	79	0.102636	4:157785885:A:G	14.2247	-	-	-	-	-	-	-	-	1	0.938926	0.507764
278	HT	1	139	0.380104	4:158912634:T:C	8.70509	6.76846	166	0.105605	4:158919487:T:C	7.36831	-	-	-	-	-	-	-	-	0.999173	0.472291	0.723609
280	HT	1	25	0.195446	4:159990733:A:C	12.56	13.6754	20	0.193935	4:159994391:G:A	13.6864	-	-	-	-	-	-	-	-	1	0.245895	0.38314
283	HT	1	17	0.167606	4:166315689:T:C	12.9872	10.2415	-	-	-	-	-	-	-	-	-	-	-	-	1	0.918921	0.96098
291	HT	1	4	0.572918	4:184215675:A:G	32.4694	34.726	4	0.641512	4:184215675:A:G	34.726	-	-	-	-	-	-	-	-	1	0.192781	0.999846
291	HT	2	1	1	4:186697494:T:C	15.959	19.01	1	1	4:186697494:T:C	19.01	-	-	-	-	-	-	-	-	1	0.269733	0.261976
291	HT	3	7	0.321732	4:184225618:A:G	7.48017	4.70903	-	-	-	-	-	-	-	-	-	-	-	-	1	0.208389	0.999944
291	HT	4	-	-	-	-	-	-	-	-	-	-	-	-	-	3	0.846982	4:184191856:G:T	8.295	-	-	-
292	HT	1	1	0.997721	4:189645995:G:A	8.5167	8.62304	1	0.996886	4:189645995:G:A	8.62304	-	-	-	-	-	-	-	-	0.997078	0.499421	0.4996
295	HT	1	2	0.977827	5:273143:A:G	32.4325	32.3174	-	-	-	-	-	-	-	-	-	-	-	-	1	0.27587	0.980556
295	HT	2	3	0.969177	5:299252:C:T	30.0541	30.7616	-	-	-	-	-	-	-	-	-	-	-	-	1	0.275227	0.499924
295	HT	3	-	-	-	-	-	2	0.987612	5:302222:T:C	29.5321	-	-	-	-	-	-	-	-	-	-	-
295	HT	4	-	-	-	-	-	19	0.917747	5:236760:C:A	32.3097	-	-	-	-	-	-	-	-	-	-	-
304	HT	1	34	0.223536	5:6712834:T:C	17.2619	15.5451	38	0.178046	5:6712044:C:G	15.7543	-	-	-	-	-	-	-	-	1	0.222088	0.974223
304	HT	2	21	0.204567	5:7757705:T:C	8.99568	6.29179	-	-	-	-	-	-	-	-	-	-	-	-	0.994154	0.411263	0.93692
313	HT	1	1	1	5:10680997:G:A	14.26	14.3444	1	1	5:10680997:G:A	14.3444	-	-	-	-	-	-	-	-	1	0.252658	0.5
314	HT	1	1	0.999998	5:10680997:G:A	14.26	14.3444	1	1	5:10680997:G:A	14.3444	-	-	-	-	-	-	-	-	1	0.184092	0.5
314	HT	2	2	0.503572	5:10834616:A:C	10.1117	9.94739	2	0.503478	5:10834616:A:C	9.94739	-	-	-	-	-	-	-	-	0.999753	0.499933	0.499956
320	HT	1	15	0.892947	5:14748556:T:C	11.0887	8.87866	15	0.914325	5:14748556:T:C	8.87866	-	-	-	-	-	-	-	-	0.999995	0.24286	0.972873
320	HT	2	20	0.46557	5:14144754:G:A	9.37986	6.86978	25	0.203189	5:14144754:G:A	6.86978	-	-	-	-	-	-	-	-	0.999735	0.224881	0.964394
320	HT	3	-	-	-	-	-	34	0.22425	5:14960235:T:G	8.21547	-	-	-	-	-	-	-	-	-	-	-
323	HT	1	4	0.636601	5:31533952:T:C	17.306	21.1796	4	0.613181	5:31533952:T:C	21.1796	-	-	-	-	-	-	-	-	1	0.204523	0.199812
323	HT	2	1	0.997581	5:31398611:G:C	7.38479	7.76688	1	0.996765	5:31398611:G:C	7.76688	-	-	-	-	-	-	-	-	0.996523	0.499252	0.499489
323	HT	3	-	-	-	-	-	22	0.126475	5:31325722:G:A	9.66728	-	-	-	-	-	-	-	-	-	-	-
324	HT	1	1	0.999831	5:31556854:T:G	10.2005	10.2455	1	0.999421	5:31556854:T:G	10.2455	-	-	-	-	-	-	-	-	0.999602	0.499917	0.499946
325	HT	1	6	0.667385	5:31587136:T:C	8.30786	8.35692	6	0.621573	5:31587136:T:C	8.35692	-	-	-	-	-	-	-	-	0.99986	0.203007	0.471211
326	HT	1	4	0.370448	5:32831939:T:C	85.8339	100.596	5	0.326434	5:32831939:T:C	100.596	-	-	-	-	-	-	-	-	1	0.655862	1
326	HT	2	7	0.24346	5:32766466:A:G	52.5976	52.6931	13	0.148175	5:32768634:A:G	52.8216	-	-	-	-	-	-	-	-	1	0.990909	1
326	HT	3	1	1	5:32711633:C:A	76.9618	77.1782	1	1	5:32711633:C:A	77.1782	-	-	-	-	-	-	-	-	1	0.183983	0.5
326	HT	4	29	0.134339	5:33362393:T:C	38.299	41.4931	-	-	-	-	-	-	-	-	-	-	-	-	1	0.629585	0.999999
326	HT	5	11	0.477025	5:33005008:C:T	42.9698	40.6344	10	0.160489	5:33026190:T:G	41.1715	-	-	-	-	-	-	-	-	1	0.186073	0.999857
326	HT	6	5	0.604842	5:32821168:A:G	17.0577	19.4214	-	-	-	-	-	-	-	-	-	-	-	-	1	0.421941	1
326	HT	7	14	0.211078	5:33032472:A:G	15.528	16.4225	-	-	-	-	-	-	-	-	-	-	-	-	1	0.223914	0.498071
326	HT	8	-	-	-	-	-	-	-	-	-	-	-	-	-	92	0.0428026	5:33280481:A:T	7.44572	-	-	-
328	HT	1	30	0.214291	5:36990483:C:T	49.604	39.8628	8	0.672387	5:36786459:T:C	42.5264	-	-	-	-	-	-	-	-	1	0.441494	0.999999
328	HT	2	1	0.999999	5:36160668:G:A	17.2476	22.166	1	0.999999	5:36160668:G:A	22.166	-	-	-	-	-	-	-	-	1	0.205367	0.322664
328	HT	3	-	-	-	-	-	-	-	-	-	-	-	-	-	46	0.041289	5:37005105:G:A	10.3162	-	-	-
329	HT	1	46	0.149946	5:42740861:T:A	66.251	66.0203	48	0.166435	5:42740861:T:A	66.0203	-	-	-	-	-	-	-	-	1	0.240799	1
329	HT	2	2	0.937052	5:42724294:A:G	64.2653	64.5226	2	0.502019	5:42687629:T:C	63.3319	-	-	-	-	-	-	-	-	1	0.2328	0.5
329	HT	3	2	0.989968	5:42568392:G:A	2.79371	14.3526	-	-	-	-	-	-	-	-	-	-	-	-	1	0.208108	0.994648
329	HT	4	2	0.974284	5:39424628:A:C	15.4326	15.7033	-	-	-	-	-	-	-	-	-	-	-	-	1	0.486694	0.488982
329	HT	5	2	0.974471	5:41600664:A:G	12.9488	12.3604	-	-	-	-	-	-	-	-	-	-	-	-	0.999705	0.251837	0.410902
329	HT	6	39	0.0923755	5:42815433:G:A	19.0888	28.3879	-	-	-	-	-	-	-	-	-	-	-	-	1	0.315601	0.999991
329	HT	7	-	-	-	-	-	2	0.985963	5:39425092:T:G	15.8302	-	-	-	-	-	-	-	-	-	-	-
329	HT	8	-	-	-	-	-	3	0.981172	5:41551269:C:A	7.40322	-	-	-	-	-	-	-	-	-	-	-
329	HT	9	-	-	-	-	-	60	0.0969694	5:45068296:A:T	9.52516	-	-	-	-	-	-	-	-	-	-	-
329	HT	10	-	-	-	-	-	1	0.994271	5:42534306:A:G	15.9218	-	-	-	-	-	-	-	-	-	-	-
329	HT	11	-	-	-	-	-	2	0.803471	5:42604782:G:A	12.8653	-	-	-	-	-	-	-	-	-	-	-
329	HT	12	-	-	-	-	-	-	-	-	-	-	-	-	-	84	0.120116	5:42689540:G:A	19.67	-	-	-
330	HT	1	5	0.781765	5:54954478:T:C	45.4259	39.1942	7	0.584401	5:54954478:T:C	39.1942	-	-	-	-	-	-	-	-	1	0.826379	0.999967
330	HT	2	7	0.286734	5:55806751:A:G	15.901	16.1049	15	0.167734	5:55805639:C:T	16.0771	-	-	-	-	-	-	-	-	1	0.501537	0.640849
330	HT	3	71	0.181593	5:56026500:T:C	13.4345	15.142	9	0.278862	5:56034207:A:G	15.2605	-	-	-	-	-	-	-	-	1	0.216572	0.56529
330	HT	4	-	-	-	-	-	46	0.0698266	5:50443691:C:A	13.5754	-	-	-	-	-	-	-	-	-	-	-
331	HT	1	28	0.123112	5:64659167:C:T	22.8935	11.4421	-	-	-	-	-	-	-	-	44	0.131287	5:64695717:C:T	11.7002	0.999999	0.95479	1
331	HT	2	4	0.864104	5:64693608:G:A	22.3724	22.1114	-	-	-	-	-	-	-	-	-	-	-	-	0.999998	0.499645	0.499699
331	HT	3	28	0.120594	5:64388548:C:T	20.595	22.768	20	0.111181	5:64381433:A:G	22.8064	-	-	-	-	-	-	-	-	0.999999	0.217348	0.589092
331	HT	4	-	-	-	-	-	4	0.384819	5:64654109:C:A	18.1363	-	-	-	-	-	-	-	-	-	-	-
331	HT	5	-	-	-	-	-	-	-	-	-	-	-	-	-	6	0.586509	5:64542378:T:C	10.319	-	-	-
332	HT	1	6	0.773285	5:67597321:T:C	31.786	30.1221	-	-	-	-	-	-	-	-	-	-	-	-	1	0.538621	0.843491
332	HT	2	14	0.15237	5:67100489:C:T	23.4557	29.1415	15	0.195489	5:67099798:C:T	29.3064	-	-	-	-	-	-	-	-	1	0.316482	0.179146
332	HT	3	12	0.708682	5:67834881:T:C	13.8459	8.48776	-	-	-	-	-	-	-	-	30	0.0789354	5:67839551:G:A	8.53448	1	0.313646	0.999999
332	HT	4	2	0.5467	5:67189446:T:A	9.58419	7.95383	-	-	-	-	-	-	-	-	-	-	-	-	1	0.192843	0.852096
332	HT	5	-	-	-	-	-	12	0.217152	5:67143681:T:A	30.2001	-	-	-	-	-	-	-	-	-	-	-
332	HT	6	-	-	-	-	-	9	0.221762	5:67585723:C:A	29.7253	-	-	-	-	-	-	-	-	-	-	-
332	HT	7	-	-	-	-	-	1	0.999928	5:67189424:G:A	7.72785	-	-	-	-	-	-	-	-	-	-	-
335	HT	1	1	0.999215	5:72144005:C:T	17.1757	17.5253	5	0.744438	5:72144005:C:T	17.5253	-	-	-	-	-	-	-	-	1	0.249934	0.894295
335	HT	2	5	0.492317	5:73073615:T:C	8.09469	8.4117	5	0.391272	5:73073615:T:C	8.4117	-	-	-	-	-	-	-	-	1	0.29616	0.436809
337	HT	1	14	0.135491	5:73962955:A:G	9.95117	7.80195	15	0.103737	5:73962955:A:G	7.80195	-	-	-	-	-	-	-	-	0.99958	0.211832	0.949252
337	HT	2	28	0.0681826	5:74631139:C:T	7.75845	8.68457	27	0.0665515	5:74890618:A:G	8.75467	-	-	-	-	-	-	-	-	0.999575	0.21752	0.209679
339	HT	1	36	0.179055	5:77431886:A:G	44.2395	43.348	35	0.224349	5:77431886:A:G	43.348	-	-	-	-	-	-	-	-	1	0.226814	0.979375
339	HT	2	44	0.0661921	5:77780451:T:G	17.5462	9.90722	54	0.0632401	5:77797360:C:T	9.08982	-	-	-	-	58	0.0489913	5:77745432:T:C	10.2305	1	0.210148	1
339	HT	3	42	0.306096	5:78131687:G:A	8.64705	8.69336	42	0.0994648	5:78131687:G:A	8.69336	-	-	-	-	-	-	-	-	0.999987	0.200741	0.241185
340	HT	1	3	0.899064	5:78945171:C:T	19.828	15.2431	3	0.847696	5:78945171:C:T	15.2431	-	-	-	-	-	-	-	-	1	0.536862	0.999108
340	HT	2	-	-	-	-	-	10	0.186303	5:82027371:G:C	9.72958	-	-	-	-	-	-	-	-	-	-	-
341	HT	1	21	0.24603	5:88334993:A:G	81.7773	67.7951	-	-	-	-	-	-	-	-	-	-	-	-	1	0.998669	1
341	HT	2	122	0.0630952	5:86399262:G:C	11.7809	11.6397	126	0.0428292	5:86399262:G:C	11.6397	-	-	-	-	-	-	-	-	0.999681	0.251302	0.409983
341	HT	3	1	0.994476	5:82748374:T:C	9.47289	9.31551	1	0.996785	5:82748374:T:C	9.31551	-	-	-	-	-	-	-	-	0.998424	0.498304	0.500133
341	HT	4	-	-	-	-	-	82	0.0726227	5:88355993:T:C	68.9462	-	-	-	-	53	0.0311215	5:88348122:A:G	13.827	-	-	-
342	HT	1	13	0.846696	5:90420644:G:T	16.0245	17.0249	12	0.796547	5:90420644:G:T	17.0249	-	-	-	-	-	-	-	-	1	0.243695	0.666261
344	HT	1	7	0.456611	5:95728974:G:C	24.2861	21.1965	8	0.42651	5:95728974:G:C	21.1965	-	-	-	-	-	-	-	-	1	0.364006	0.999573
344	HT	2	20	0.482132	5:95197339:C:T	9.30795	9.37087	19	0.507	5:95197339:C:T	9.37087	-	-	-	-	-	-	-	-	0.999647	0.220368	0.499924
345	HT	1	25	0.1309	5:108091000:C:G	54.2973	56.3805	26	0.106227	5:108091000:C:G	56.3805	-	-	-	-	-	-	-	-	1	0.226506	0.5
345	HT	2	36	0.153912	5:108191383:G:A	46.7345	46.7417	35	0.182386	5:108191383:G:A	46.7417	-	-	-	-	-	-	-	-	1	0.180583	0.5
345	HT	3	63	0.109459	5:112095140:C:T	16.7862	12.2636	29	0.157638	5:112077770:A:G	15.1221	-	-	-	-	-	-	-	-	1	0.265613	0.982732
345	HT	4	11	0.249854	5:102338811:A:G	14.8351	14.5171	12	0.278094	5:102301358:T:C	14.7514	-	-	-	-	-	-	-	-	1	0.587979	0.499836
345	HT	5	1	1	5:102338739:C:G	16.7122	16.5826	1	1	5:102338739:C:G	16.5826	-	-	-	-	-	-	-	-	1	0.5	0.5
345	HT	6	2	0.704057	5:111036256:G:C	11.2582	11.1198	-	-	-	-	-	-	-	-	-	-	-	-	0.999849	0.494899	0.500378
345	HT	7	6	0.434905	5:97995590:C:T	11.9101	11.5899	6	0.43331	5:97995590:C:T	11.5899	-	-	-	-	-	-	-	-	0.999991	0.499952	0.500019
345	HT	8	-	-	-	-	-	14	0.135486	5:108287985:G:A	14.8184	-	-	-	-	-	-	-	-	-	-	-
346	HT	1	46	0.209446	5:115039473:C:A	45.0874	39.394	55	0.372304	5:115065309:T:A	38.9535	-	-	-	-	-	-	-	-	1	0.902859	0.999995
348	HT	1	62	0.171106	5:122755562:C:T	42.3756	42.1223	64	0.141047	5:122755562:C:T	42.1223	-	-	-	-	-	-	-	-	1	0.59098	0.99702
348	HT	2	6	0.469987	5:123989617:C:T	17.8345	19.7286	6	0.485432	5:123989617:C:T	19.7286	-	-	-	-	-	-	-	-	1	0.208397	0.583448
349	HT	1	1	1	5:131563571:G:C	51.2952	60.3883	1	1	5:131563571:G:C	60.3883	-	-	-	-	-	-	-	-	1	0.241286	0.954144
349	HT	2	1	1	5:127668685:G:T	57.2268	57.2269	1	1	5:127668685:G:T	57.2269	-	-	-	-	-	-	-	-	1	0.5	0.5
349	HT	3	7	0.398946	5:134363145:G:A	31.5732	35.3229	6	0.737589	5:134363145:G:A	35.3229	-	-	-	-	-	-	-	-	1	0.43079	0.988569
349	HT	4	1	1	5:127685135:C:T	30.757	27.8251	1	1	5:127685135:C:T	27.8251	-	-	-	-	-	-	-	-	1	0.53815	0.951037
349	HT	5	22	0.325004	5:129069848:A:G	20.852	20.9253	22	0.406821	5:129069848:A:G	20.9253	-	-	-	-	-	-	-	-	1	0.243187	0.5
349	HT	6	5	0.440426	5:134515420:G:A	15.6936	17.531	7	0.274485	5:134515420:G:A	17.531	-	-	-	-	-	-	-	-	1	0.487458	0.5
349	HT	7	23	0.221481	5:131705458:C:G	48.5348	48.8758	45	0.197334	5:131705458:C:G	48.8758	-	-	-	-	-	-	-	-	1	0.241339	0.491746
349	HT	8	4	0.896397	5:127666298:C:T	9.2777	9.03583	4	0.916463	5:127666298:C:T	9.03583	-	-	-	-	-	-	-	-	0.999999	0.499863	0.500029
349	HT	9	27	0.109007	5:126850027:G:A	10.6216	9.2294	-	-	-	-	-	-	-	-	-	-	-	-	0.999996	0.531106	0.935696
350	HT	1	16	0.192059	5:138943690:T:C	30.1084	27.3429	16	0.117573	5:138949362:G:T	27.4978	-	-	-	-	-	-	-	-	1	0.249934	0.999385
350	HT	2	15	0.380856	5:142658156:C:A	18.8908	27.0501	17	0.198682	5:142658156:C:A	27.0501	-	-	-	-	-	-	-	-	1	0.38251	0.146824
350	HT	3	4	0.785673	5:137570957:G:T	16.17	12.0744	-	-	-	-	-	-	-	-	-	-	-	-	0.999991	0.227853	0.985921
350	HT	4	-	-	-	-	-	2	0.981143	5:137533188:T:A	13.5337	-	-	-	-	-	-	-	-	-	-	-
350	HT	5	-	-	-	-	-	-	-	-	-	-	-	-	-	63	0.0258006	5:138921798:C:G	10.3138	-	-	-
350	HT	6	-	-	-	-	-	-	-	-	-	-	-	-	-	33	0.0570903	5:142465881:A:G	10.3217	-	-	-
352	HT	1	25	0.235302	5:149298808:G:T	18.2203	19.157	24	0.292612	5:149298808:G:T	19.157	-	-	-	-	-	-	-	-	1	0.236566	0.498246
352	HT	2	33	0.155307	5:149973448:A:G	7.34342	9.25814	37	0.195282	5:149962350:C:T	10.0633	-	-	-	-	-	-	-	-	0.999968	0.489179	0.273291
354	HT	1	11	0.227909	5:158382644:G:A	18.3407	22.0928	12	0.175411	5:158382644:G:A	22.0928	-	-	-	-	-	-	-	-	1	0.281943	0.456538
354	HT	2	44	0.11031	5:156754251:C:T	15.5294	16.1086	35	0.156181	5:156754251:C:T	16.1086	-	-	-	-	-	-	-	-	1	0.230791	0.488837
354	HT	3	10	0.465494	5:158507655:T:C	18.8005	19.4529	7	0.431586	5:158507655:T:C	19.4529	-	-	-	-	-	-	-	-	0.999999	0.230874	0.775608
355	HT	1	5	0.872101	5:159656950:G:A	13.195	12.9646	-	-	-	-	-	-	-	-	-	-	-	-	0.996368	0.501765	0.494329
355	HT	2	-	-	-	-	-	17	0.497742	5:159604308:G:A	13.8352	-	-	-	-	-	-	-	-	-	-	-
358	HT	1	1	0.997194	5:162946829:T:G	7.2019	7.44635	1	0.997827	5:162946829:T:G	7.44635	-	-	-	-	-	-	-	-	0.99473	0.49926	0.499445
360	HT	1	-	-	-	-	-	9	0.7092	5:165897317:A:C	8.27109	-	-	-	-	-	-	-	-	-	-	-
361	HT	1	2	0.619163	5:168256455:T:C	81.0829	79.5356	2	0.683332	5:168256455:T:C	79.5356	-	-	-	-	4	0.372201	5:168256240:G:A	8.52537	1	0.276869	1
364	HT	1	1	0.999405	5:171281875:C:G	107.067	106.822	2	0.835085	5:171281875:C:G	106.822	-	-	-	-	3	0.566354	5:171283469:T:G	10.5717	1	0.497682	1
364	HT	2	1	0.990084	5:170864548:T:C	90.58	90.9063	1	0.999209	5:170864548:T:C	90.9063	-	-	-	-	-	-	-	-	1	0.206055	0.999701
364	HT	3	1	1	5:171189571:A:G	69.344	60.7192	1	1	5:171189571:A:G	60.7192	-	-	-	-	-	-	-	-	1	0.206906	1
364	HT	4	1	1	5:172753555:T:G	53.6494	54.8622	1	1	5:172753555:T:G	54.8622	-	-	-	-	-	-	-	-	1	0.183774	0.5
364	HT	5	21	0.825054	5:172993684:C:G	27.3978	24.7953	21	0.836942	5:172993684:C:G	24.7953	-	-	-	-	-	-	-	-	1	0.194948	0.997691
364	HT	6	2	0.949198	5:171285240:G:A	72.6627	79.9648	2	0.948448	5:171285240:G:A	79.9648	-	-	-	-	-	-	-	-	1	0.191813	0.133126
364	HT	7	6	0.583158	5:172197790:C:T	23.9901	23.8631	6	0.580193	5:172197790:C:T	23.8631	-	-	-	-	-	-	-	-	1	0.229283	0.5
364	HT	8	1	0.999731	5:171203248:G:A	11.7775	12.9931	1	0.999877	5:171203248:G:A	12.9931	-	-	-	-	-	-	-	-	1	0.178473	0.330321
364	HT	9	29	0.287648	5:171020891:T:C	13.3479	10.812	30	0.12721	5:171018013:A:G	10.4543	-	-	-	-	-	-	-	-	1	0.271054	0.978283
364	HT	10	-	-	-	-	-	-	-	-	-	-	-	-	-	19	0.254918	5:171197547:T:C	11.5622	-	-	-
364	HT	11	-	-	-	-	-	-	-	-	-	-	-	-	-	1	0.998502	5:170864021:G:T	9.34059	-	-	-
366	HT	1	1	1	5:176509193:C:T	185.226	189.065	1	1	5:176509193:C:T	189.065	-	-	-	-	-	-	-	-	1	0.247582	0.5
366	HT	2	2	0.955679	5:176516631:G:A	141.536	154.745	2	0.945766	5:176516631:G:A	154.745	-	-	-	-	2	0.504362	5:176521456:C:T	12.3368	1	0.411054	1
366	HT	3	10	0.356148	5:176512855:G:C	36.8755	36.8147	11	0.346979	5:176515158:A:G	37.16	-	-	-	-	-	-	-	-	1	0.290775	0.5
366	HT	4	27	0.258871	5:176536686:C:T	73.521	74.1935	28	0.236185	5:176722005:G:A	72.935	-	-	-	-	-	-	-	-	1	0.282527	0.374878
366	HT	5	1	0.999997	5:176980904:G:A	9.95117	9.65977	1	0.999999	5:176980904:G:A	9.65977	-	-	-	-	-	-	-	-	1	0.384628	0.5
366	HT	6	-	-	-	-	-	29	0.0961642	5:176412456:T:A	8.14877	-	-	-	-	-	-	-	-	-	-	-
367	HT	1	14	0.242514	5:179727399:C:G	42.3244	50.2963	13	0.296589	5:179727399:C:G	50.2963	-	-	-	-	-	-	-	-	1	0.217203	0.179007
367	HT	2	1	0.992211	5:178547313:C:A	30.0574	27.5008	-	-	-	-	-	-	-	-	-	-	-	-	1	0.818856	0.999832
367	HT	3	2	0.889723	5:178695905:A:G	13.6807	14.2577	2	0.951323	5:178695905:A:G	14.2577	-	-	-	-	-	-	-	-	1	0.207494	0.499998
367	HT	4	1	0.992876	5:179706870:C:T	14.6809	14.583	-	-	-	-	-	-	-	-	-	-	-	-	0.999886	0.498294	0.498158
367	HT	5	-	-	-	-	-	16	0.762932	5:178551299:T:G	25.7317	-	-	-	-	-	-	-	-	-	-	-
367	HT	6	-	-	-	-	-	3	0.760376	5:178551155:A:G	22.0746	-	-	-	-	-	-	-	-	-	-	-
368	HT	1	56	0.0378471	5:180223064:G:A	16.7703	11.7538	64	0.0338266	5:180229896:A:C	11.826	-	-	-	-	-	-	-	-	1	0.257071	0.999976
368	HT	2	6	0.308431	5:180656734:C:G	8.85636	12.1605	8	0.522994	5:180646014:C:T	12.8666	-	-	-	-	-	-	-	-	1	0.630229	0.156015
368	HT	3	1	0.996099	5:180661980:T:C	12.8091	13.063	1	0.998058	5:180661980:T:C	13.063	-	-	-	-	-	-	-	-	1	0.326859	0.499996
369	HT	1	16	0.790233	6:2190846:C:T	26.5453	23.6047	16	0.85697	6:2190846:C:T	23.6047	-	-	-	-	-	-	-	-	1	0.336924	0.84279
369	HT	2	3	0.832175	6:1771512:C:T	19.3107	18.2127	4	0.974601	6:1771512:C:T	18.2127	-	-	-	-	-	-	-	-	1	0.525313	0.992708
369	HT	3	113	0.131046	6:2375830:C:T	14.5171	14.5171	104	0.109325	6:2375830:C:T	14.5171	-	-	-	-	-	-	-	-	1	0.451772	0.5
369	HT	4	16	0.210459	6:2071661:T:C	21.8824	19.3984	-	-	-	-	-	-	-	-	-	-	-	-	1	0.23236	0.959458
374	HT	1	20	0.16251	6:4656244:C:T	4.93405	7.85157	16	0.30201	6:4656244:C:T	7.85157	-	-	-	-	-	-	-	-	0.999524	0.296895	0.281566
375	HT	1	20	0.16297	6:4656244:C:T	4.93405	7.85157	16	0.302087	6:4656244:C:T	7.85157	-	-	-	-	-	-	-	-	0.999689	0.297759	0.281549
376	HT	1	10	0.559242	6:7723962:C:G	141.148	156.669	10	0.494041	6:7723962:C:G	156.669	-	-	-	-	-	-	-	-	1	0.196303	0.995545
376	HT	2	1	1	6:7231843:G:A	67.5605	58.5417	1	1	6:7231843:G:A	58.5417	-	-	-	-	11	0.264643	6:7226959:C:T	12.9254	1	0.183921	1
376	HT	3	16	0.26069	6:7792947:T:C	13.9278	26.0011	16	0.269903	6:7792947:T:C	26.0011	-	-	-	-	-	-	-	-	1	0.190239	0.210692
376	HT	4	5	0.797598	6:6886297:A:G	31.0829	31.1309	5	0.767176	6:6886297:A:G	31.1309	-	-	-	-	-	-	-	-	1	0.235409	0.499982
376	HT	5	5	0.577172	6:7881931:T:C	21.1601	23.537	5	0.565661	6:7881931:T:C	23.537	-	-	-	-	-	-	-	-	1	0.297685	0.32237
376	HT	6	11	0.173106	6:7779729:G:T	55.2059	55.5813	10	0.164034	6:7779729:G:T	55.5813	-	-	-	-	-	-	-	-	1	0.222476	0.5
376	HT	7	21	0.279222	6:6762724:T:C	12.4589	15.0123	20	0.277554	6:6762724:T:C	15.0123	-	-	-	-	-	-	-	-	1	0.184294	0.169985
376	HT	8	2	0.962243	6:7730753:C:T	17.3982	17.4347	2	0.96207	6:7730753:C:T	17.4347	-	-	-	-	-	-	-	-	1	0.5	0.5
376	HT	9	8	0.307433	6:7715587:A:G	101.289	116.87	8	0.24009	6:7713808:G:A	112.009	-	-	-	-	-	-	-	-	1	0.233863	0.177345
378	HT	1	1	0.99548	6:12594668:A:G	7.9393	8.16837	-	-	-	-	-	-	-	-	-	-	-	-	0.997775	0.587717	0.497506
382	HT	1	2	0.780378	6:15025298:C:T	12.3931	11.739	2	0.512436	6:15027286:T:C	11.7219	-	-	-	-	-	-	-	-	1	0.542825	0.424249
383	HT	1	2	0.794728	6:15025298:C:T	12.3931	11.739	3	0.502155	6:15027286:T:C	11.7219	-	-	-	-	-	-	-	-	0.999999	0.535306	0.449228
384	HT	1	11	0.227213	6:15462871:C:T	15.1769	14.9013	11	0.24327	6:15475571:A:G	15.0402	-	-	-	-	-	-	-	-	1	0.257539	0.49988
384	HT	2	2	0.811766	6:15025298:C:T	12.3931	11.739	3	0.504858	6:15025298:C:T	11.739	-	-	-	-	-	-	-	-	0.999993	0.567511	0.399395
384	HT	3	1	0.997114	6:18223577:C:T	10.8351	10.9968	1	0.99192	6:18223577:C:T	10.9968	-	-	-	-	-	-	-	-	0.999953	0.49944	0.499593
385	HT	1	2	0.911715	6:26184102:G:A	238.721	228.524	-	-	-	-	-	-	-	-	-	-	-	-	1	0.399395	1
385	HT	2	1	1	6:19839415:C:T	193.762	192.579	1	1	6:19839415:C:T	192.579	-	-	-	-	-	-	-	-	1	0.886672	0.5
385	HT	3	4	0.695677	6:26518248:T:G	39.3325	39.8693	4	0.333401	6:26521435:C:G	41.9925	-	-	-	-	-	-	-	-	1	0.210959	0.195935
385	HT	4	5	0.957553	6:26441043:T:C	3.13312	12.5874	-	-	-	-	-	-	-	-	-	-	-	-	1	0.282041	0.885922
385	HT	5	1	1	6:26517170:C:A	9.94769	14.0375	-	-	-	-	-	-	-	-	-	-	-	-	1	0.77454	0.412879
385	HT	6	2	0.732955	6:28344731:T:C	7.50836	7.38785	-	-	-	-	-	-	-	-	-	-	-	-	1	0.499909	0.499851
385	HT	7	1	1	6:19831020:T:G	29.1454	29.3568	1	1	6:19831020:T:G	29.3568	-	-	-	-	-	-	-	-	1	0.5	0.5
385	HT	8	3	0.978502	6:28576143:T:A	14.1238	13.9803	-	-	-	-	-	-	-	-	-	-	-	-	1	0.275285	0.5
385	HT	9	-	-	-	-	-	3	0.77697	6:26186200:A:G	230.756	-	-	-	-	-	-	-	-	-	-	-
385	HT	10	-	-	-	-	-	1	0.999999	6:28565827:T:C	11.4814	-	-	-	-	-	-	-	-	-	-	-
385	HT	11	-	-	-	-	-	1	0.999166	6:28511164:G:C	35.8367	-	-	-	-	-	-	-	-	-	-	-
385	HT	12	-	-	-	-	-	-	-	-	-	-	-	-	-	8	0.202499	6:26233387:A:G	27.8931	-	-	-
386	HT	1	1	0.99827	6:34199092:C:T	290.033	274.599	1	0.995191	6:34199092:C:T	274.599	-	-	-	-	18	0.36233	6:34199092:C:T	44.5874	1	0.638225	1
386	HT	2	3	0.548768	6:34623905:C:T	160.754	157.394	2	0.571508	6:34548206:T:A	143.723	-	-	-	-	-	-	-	-	1	0.680178	0.996285
386	HT	3	1	1	6:35280971:C:T	71.5825	93.9217	-	-	-	-	-	-	-	-	-	-	-	-	1	0.919466	0.313621
386	HT	4	1	0.999783	6:34204286:G:A	63.9073	63.9069	1	0.999012	6:34204286:G:A	63.9069	-	-	-	-	-	-	-	-	1	0.5	0.5
386	HT	5	1	0.999998	6:34990968:C:T	56.1922	63.319	-	-	-	-	-	-	-	-	-	-	-	-	1	0.228508	0.996705
386	HT	6	7	0.252318	6:34158455:G:A	12.6033	20.4993	-	-	-	-	-	-	-	-	-	-	-	-	1	0.24566	0.203001
386	HT	7	1	1	6:41471389:T:A	22.6927	23.088	1	0.999636	6:41471389:T:A	23.088	-	-	-	-	-	-	-	-	1	0.5	0.5
386	HT	8	2	0.971004	6:39187886:G:A	17.7086	19.8499	-	-	-	-	-	-	-	-	-	-	-	-	1	0.192005	0.188089
386	HT	9	-	-	-	-	-	2	0.505653	6:35144704:G:A	95.5949	-	-	-	-	-	-	-	-	-	-	-
386	HT	10	-	-	-	-	-	2	0.987965	6:34997606:T:A	78.0886	-	-	-	-	-	-	-	-	-	-	-
386	HT	11	-	-	-	-	-	1	1	6:34183057:G:A	177.487	-	-	-	-	-	-	-	-	-	-	-
386	HT	12	-	-	-	-	-	4	0.973252	6:34826921:G:C	51.5163	-	-	-	-	-	-	-	-	-	-	-
386	HT	13	-	-	-	-	-	-	-	-	-	-	-	-	-	2	0.647031	6:35384937:C:G	11.3001	-	-	-
387	HT	1	1	1	6:41903798:C:A	71.4263	70.595	1	1	6:41903798:C:A	70.595	-	-	-	-	-	-	-	-	1	0.5	0.5
387	HT	2	1	1	6:41852616:T:A	45.9237	45.899	1	1	6:41852616:T:A	45.899	-	-	-	-	-	-	-	-	1	0.234648	0.5
387	HT	3	1	1	6:41471389:T:A	22.6927	23.088	1	1	6:41471389:T:A	23.088	-	-	-	-	-	-	-	-	1	0.5	0.5
388	HT	1	1	1	6:45097503:A:T	51.5262	54.8395	1	0.999999	6:45097503:A:T	54.8395	-	-	-	-	-	-	-	-	1	0.610684	0.831664
388	HT	2	76	0.126793	6:47488387:G:A	44.1231	38.2449	79	0.152478	6:47488387:G:A	38.2449	-	-	-	-	-	-	-	-	1	0.173692	1
388	HT	3	32	0.129014	6:42978326:G:A	20.1252	21.9078	32	0.124002	6:43002721:A:G	22.2495	-	-	-	-	-	-	-	-	1	0.348963	0.865417
388	HT	4	9	0.31247	6:53331144:A:C	22.5487	16.6833	9	0.770042	6:53349401:T:A	17.7795	-	-	-	-	-	-	-	-	1	0.226906	0.999949
388	HT	5	2	0.528423	6:45296339:A:G	24.1706	23.6927	2	0.562402	6:45048180:T:C	23.6358	-	-	-	-	-	-	-	-	1	0.5	0.5
388	HT	6	46	0.0536344	6:55628283:G:T	10.228	11.0923	46	0.0705542	6:55628283:G:T	11.0923	-	-	-	-	-	-	-	-	0.999999	0.222549	0.382528
388	HT	7	31	0.494233	6:45128521:A:G	42.5176	47.5237	-	-	-	-	-	-	-	-	-	-	-	-	1	0.19586	0.255318
388	HT	8	-	-	-	-	-	-	-	-	-	-	-	-	-	10	0.142845	6:43246984:C:T	9.38794	-	-	-
389	HT	1	58	0.142294	6:67523055:C:T	9.94424	9.73013	66	0.118554	6:67512311:G:T	10.0264	-	-	-	-	-	-	-	-	0.999956	0.678803	0.476347
390	HT	1	14	0.168955	6:72201407:G:A	17.6552	20.063	11	0.155806	6:72201407:G:A	20.063	-	-	-	-	-	-	-	-	1	0.540422	0.348366
391	HT	1	15	0.266655	6:80983212:T:A	54.9252	50.8346	-	-	-	-	-	-	-	-	-	-	-	-	1	0.27889	1
391	HT	2	1	0.999941	6:76164589:C:A	71.3474	61.0613	1	0.999748	6:76164589:C:A	61.0613	-	-	-	-	24	0.70526	6:76164589:C:A	12.4473	1	0.34151	1
391	HT	3	1	0.999993	6:81325391:T:C	51.6358	38.359	-	-	-	-	-	-	-	-	-	-	-	-	1	0.345516	1
391	HT	4	188	0.277598	6:81847699:G:A	45.8979	50.442	143	0.762298	6:81847699:G:A	50.442	-	-	-	-	-	-	-	-	1	0.366628	0.999812
391	HT	5	82	0.146821	6:76285537:C:T	12.6171	12.9621	85	0.0530491	6:76344431:C:T	13.5166	-	-	-	-	-	-	-	-	1	0.194065	0.181329
391	HT	6	92	0.0727526	6:81052297:G:A	23.5732	25.5951	-	-	-	-	-	-	-	-	-	-	-	-	1	0.243411	0.934869
391	HT	7	4	0.854868	6:82463515:C:T	21.0002	23.8488	4	0.933136	6:82463515:C:T	23.8488	-	-	-	-	-	-	-	-	1	0.249758	0.124357
391	HT	8	4	0.323989	6:85396512:G:A	16.5351	14.9829	5	0.250539	6:85396512:G:A	14.9829	-	-	-	-	-	-	-	-	1	0.204818	0.951902
391	HT	9	2	0.61953	6:81452012:G:A	59.4011	59.0378	-	-	-	-	-	-	-	-	-	-	-	-	1	0.47452	0.999985
391	HT	10	24	0.414871	6:82464987:G:A	19.6517	21.1832	3	0.669168	6:82463376:C:T	25.2956	-	-	-	-	-	-	-	-	1	0.216816	0.882932
391	HT	11	-	-	-	-	-	1	1	6:80956208:C:T	68.0835	-	-	-	-	-	-	-	-	-	-	-
391	HT	12	-	-	-	-	-	4	0.349592	6:81313494:T:C	36.9733	-	-	-	-	-	-	-	-	-	-	-
391	HT	13	-	-	-	-	-	1	0.999944	6:81061179:A:C	44.2248	-	-	-	-	-	-	-	-	-	-	-
391	HT	14	-	-	-	-	-	-	-	-	-	-	-	-	-	15	0.760318	6:81338473:G:A	18.514	-	-	-
391	HT	15	-	-	-	-	-	-	-	-	-	-	-	-	-	37	0.0774339	6:85351909:G:A	7.7173	-	-	-
392	HT	1	15	0.206805	6:89793894:G:C	8.38605	10.0409	13	0.155816	6:89827331:T:C	10.3836	-	-	-	-	-	-	-	-	0.999399	0.242929	0.339411
400	HT	1	10	0.667793	6:105377347:C:T	197.288	203.795	11	0.293959	6:105377347:C:T	203.795	-	-	-	-	-	-	-	-	1	0.965992	1
400	HT	2	-	-	-	-	-	-	-	-	-	-	-	-	-	62	0.0348729	6:105408966:T:C	15.2417	-	-	-
401	HT	1	37	0.0907486	6:109717108:C:G	45.4378	50.2192	44	0.0839462	6:109717108:C:G	50.2192	-	-	-	-	-	-	-	-	1	0.204499	0.984674
401	HT	2	19	0.226237	6:109003989:C:A	31.1683	33.394	20	0.305181	6:108983527:C:T	34.9544	-	-	-	-	-	-	-	-	1	0.62231	0.708185
401	HT	3	-	-	-	-	-	33	0.07401	6:108899835:T:G	9.45491	-	-	-	-	-	-	-	-	-	-	-
402	HT	1	5	0.584432	6:117506408:C:G	44.6262	42.2808	-	-	-	-	-	-	-	-	-	-	-	-	1	0.323354	0.997913
402	HT	2	55	0.520025	6:117868051:T:C	23.2262	19.6248	57	0.272422	6:117869491:G:A	19.3941	-	-	-	-	-	-	-	-	1	0.191845	0.998627
402	HT	3	10	0.25266	6:116716593:T:A	21.8914	23.4565	11	0.192805	6:116739061:T:G	19.8842	-	-	-	-	-	-	-	-	1	0.219855	0.353817
402	HT	4	34	0.137992	6:117415499:C:A	20.2376	19.5394	-	-	-	-	-	-	-	-	-	-	-	-	1	0.259664	0.832836
402	HT	5	-	-	-	-	-	14	0.219472	6:117466494:A:G	41.8453	-	-	-	-	-	-	-	-	-	-	-
402	HT	6	-	-	-	-	-	1	0.999773	6:117506042:T:G	18.4808	-	-	-	-	-	-	-	-	-	-	-
407	HT	1	1	0.99987	6:130374461:T:A	182.959	179.535	1	1	6:130374461:T:A	179.535	-	-	-	-	-	-	-	-	1	0.399844	0.986755
407	HT	2	45	0.118059	6:126755642:T:G	162.545	160.049	-	-	-	-	-	-	-	-	-	-	-	-	1	0.955916	0.500017
407	HT	3	1	1	6:130341235:T:C	139.71	127.769	1	1	6:130341235:T:C	127.769	-	-	-	-	-	-	-	-	1	0.203345	1
407	HT	4	2	0.735968	6:131316458:A:G	58.8389	54.7952	2	0.546749	6:131316458:A:G	54.7952	-	-	-	-	-	-	-	-	1	0.487252	0.998391
407	HT	5	10	0.438058	6:129822837:G:A	32.8239	26.8721	-	-	-	-	-	-	-	-	-	-	-	-	1	0.468954	0.999992
407	HT	6	5	0.32472	6:131149902:G:T	21.7474	17.8838	-	-	-	-	-	-	-	-	-	-	-	-	1	0.251602	0.990186
407	HT	7	46	0.0504626	6:133642918:A:G	17.0644	14.3217	-	-	-	-	-	-	-	-	-	-	-	-	1	0.19068	0.990178
407	HT	8	19	0.238601	6:132600719:T:C	18.8099	15.1439	-	-	-	-	-	-	-	-	-	-	-	-	1	0.471746	0.965084
407	HT	9	15	0.53523	6:126067655:C:A	23.0605	26.3507	-	-	-	-	-	-	-	-	-	-	-	-	1	0.308321	0.306903
407	HT	10	-	-	-	-	-	1	1	6:126851160:C:T	172.057	-	-	-	-	-	-	-	-	-	-	-
407	HT	11	-	-	-	-	-	-	-	-	-	-	-	-	-	2	0.892109	6:130345835:G:A	23.3732	-	-	-
413	HT	1	3	0.57715	6:139335595:C:T	12.8557	16.7293	-	-	-	-	-	-	-	-	-	-	-	-	1	0.939197	0.19183
413	HT	2	-	-	-	-	-	3	0.545155	6:139331131:A:G	18.7547	-	-	-	-	-	-	-	-	-	-	-
415	HT	1	3	0.98184	6:142669338:A:G	217.79	206.454	-	-	-	-	-	-	-	-	-	-	-	-	1	0.990226	1
415	HT	2	31	0.0870072	6:142561076:C:T	38.848	45.5332	32	0.100499	6:142562563:T:A	45.4946	-	-	-	-	-	-	-	-	1	0.308821	0.122682
415	HT	3	32	0.184608	6:140096450:A:G	21.2345	21.397	33	0.127345	6:140098001:A:G	21.6271	-	-	-	-	-	-	-	-	1	0.233407	0.946487
415	HT	4	366	0.0171432	6:146242942:C:T	16.7486	12.7975	-	-	-	-	-	-	-	-	-	-	-	-	1	0.368322	0.994173
415	HT	5	-	-	-	-	-	11	0.391821	6:142724918:C:T	206.88	-	-	-	-	18	0.248918	6:142648235:G:A	27.5424	-	-	-
415	HT	6	-	-	-	-	-	58	0.111196	6:142813499:C:T	7.48773	-	-	-	-	-	-	-	-	-	-	-
416	HT	1	5	0.789911	6:149172549:C:A	7.05159	9.6942	4	0.744595	6:149172549:C:A	9.6942	-	-	-	-	-	-	-	-	0.999996	0.187939	0.377356
416	HT	2	8	0.677735	6:149275131:T:C	8.51856	8.53749	8	0.69811	6:149275131:T:C	8.53749	-	-	-	-	-	-	-	-	0.999978	0.200149	0.496439
418	HT	1	6	0.772463	6:152157881:C:T	95.3233	88.1073	11	0.252399	6:152170247:G:A	89.8523	-	-	-	-	-	-	-	-	1	0.532266	1
418	HT	2	16	0.164916	6:158738975:G:A	38.2543	37.8248	16	0.173374	6:158738975:G:A	37.8248	-	-	-	-	-	-	-	-	1	0.257124	0.91145
418	HT	3	14	0.116753	6:152355920:G:A	40.9172	44.8374	14	0.12651	6:152355920:G:A	44.8374	-	-	-	-	-	-	-	-	1	0.46349	0.997764
418	HT	4	9	0.449913	6:158915285:A:C	34.9241	35.5494	9	0.351812	6:158915285:A:C	35.5494	-	-	-	-	-	-	-	-	1	0.233983	0.5
418	HT	5	-	-	-	-	-	59	0.12917	6:155551005:C:T	20.7442	-	-	-	-	-	-	-	-	-	-	-
418	HT	6	-	-	-	-	-	9	0.178683	6:152240448:A:G	27.6481	-	-	-	-	-	-	-	-	-	-	-
418	HT	7	-	-	-	-	-	25	0.354467	6:160769811:C:T	20.964	-	-	-	-	-	-	-	-	-	-	-
418	HT	8	-	-	-	-	-	2	0.861249	6:152129063:C:T	24.9736	-	-	-	-	-	-	-	-	-	-	-
418	HT	9	-	-	-	-	-	4	0.379997	6:151727545:C:T	18.7208	-	-	-	-	-	-	-	-	-	-	-
418	HT	10	-	-	-	-	-	-	-	-	-	-	-	-	-	26	0.0739109	6:152150923:G:A	20.2626	-	-	-
419	HT	1	7	0.611507	6:164126233:C:A	37.06	34.3069	6	0.698796	6:164126233:C:A	34.3069	-	-	-	-	-	-	-	-	1	0.210514	0.999625
419	HT	2	1	0.999981	6:166316132:G:A	17.8248	17.547	1	0.99988	6:166316132:G:A	17.547	-	-	-	-	-	-	-	-	1	0.370395	0.5
419	HT	3	1	0.996194	6:165889031:A:T	16.8309	17.8981	1	0.997043	6:165889031:A:T	17.8981	-	-	-	-	-	-	-	-	1	0.193174	0.385179
419	HT	4	1	0.999983	6:166481647:G:A	16.8517	18.0606	-	-	-	-	-	-	-	-	-	-	-	-	1	0.94105	0.49998
419	HT	5	61	0.121835	6:165784510:C:T	7.48228	9.26751	-	-	-	-	-	-	-	-	-	-	-	-	0.999863	0.317928	0.206253
419	HT	6	9	0.934988	6:166331331:G:A	12.5719	12.9293	2	0.986906	6:166331331:G:A	12.9293	-	-	-	-	-	-	-	-	1	0.61312	0.520079
421	HT	1	3	0.523498	6:168814392:T:A	59.6121	59.6872	3	0.563204	6:168814392:T:A	59.6872	-	-	-	-	-	-	-	-	1	0.418464	0.5
421	HT	2	29	0.132842	6:169358557:G:T	27.6286	28.6786	39	0.240465	6:169338924:T:A	30.6808	-	-	-	-	-	-	-	-	1	0.386512	0.923968
421	HT	3	1	0.998487	6:168981262:T:C	20.908	20.8328	1	0.999538	6:168981262:T:C	20.8328	-	-	-	-	-	-	-	-	1	0.499474	0.500704
421	HT	4	1	0.999997	6:169616097:C:T	16.182	16.2658	1	0.999997	6:169616097:C:T	16.2658	-	-	-	-	-	-	-	-	1	0.192437	0.5
421	HT	5	1	0.997378	6:169465291:C:G	16.6753	23.671	1	0.99854	6:169465291:C:G	23.671	-	-	-	-	-	-	-	-	1	0.211865	0.18739
421	HT	6	1	0.996483	6:168820167:G:A	13.0889	16.902	3	0.987852	6:168820167:G:A	16.902	-	-	-	-	-	-	-	-	0.999914	0.728995	0.353574
426	HT	1	6	0.330745	7:2802522:T:C	171.252	167.378	7	0.307585	7:2803037:A:G	167.023	-	-	-	-	-	-	-	-	1	0.219123	1
426	HT	2	7	0.72617	7:8110475:G:A	35.9136	36.9603	5	0.483346	7:8109522:A:G	37.3344	-	-	-	-	-	-	-	-	1	0.34272	0.975831
426	HT	3	14	0.23242	7:5355019:G:A	23.422	23.2961	14	0.255334	7:5353344:G:A	23.4181	-	-	-	-	-	-	-	-	1	0.249309	0.5
426	HT	4	54	0.108284	7:1583288:A:G	16.7809	13.2037	-	-	-	-	-	-	-	-	-	-	-	-	1	0.253777	0.997114
426	HT	5	10	0.280389	7:598748:A:G	11.1129	7.95742	-	-	-	-	-	-	-	-	-	-	-	-	0.99997	0.518079	0.957215
426	HT	6	2	0.771477	7:2759962:A:G	61.0853	62.8174	2	0.869225	7:2759962:A:G	62.8174	-	-	-	-	-	-	-	-	1	0.261221	0.762595
426	HT	7	-	-	-	-	-	-	-	-	-	-	-	-	-	108	0.0604647	7:2758935:T:G	17.2089	-	-	-
429	HT	1	35	0.233034	7:12627005:T:C	12.6957	14.3412	37	0.3277	7:12605736:T:G	15.0416	-	-	-	-	-	-	-	-	1	0.327023	0.41811
430	HT	1	2	0.798288	7:12627005:T:C	12.6957	14.3412	2	0.599799	7:12632767:G:A	14.5301	-	-	-	-	-	-	-	-	1	0.543284	0.417981
431	HT	1	3	0.455057	7:28203142:C:T	115.444	109.899	6	0.382251	7:28205303:T:C	110.131	-	-	-	-	-	-	-	-	1	0.519998	0.999601
431	HT	2	3	0.48318	7:20413590:A:G	61.0342	62.0433	10	0.192858	7:20415826:G:A	62.2611	-	-	-	-	-	-	-	-	1	0.870538	0.99559
431	HT	3	18	0.132718	7:38110032:T:G	51.8401	48.2091	20	0.115105	7:38110032:T:G	48.2091	-	-	-	-	-	-	-	-	1	0.208596	0.999997
431	HT	4	2	0.728206	7:32907921:A:G	41.1617	40.8335	-	-	-	-	-	-	-	-	-	-	-	-	1	0.499999	0.304395
431	HT	5	-	-	-	-	-	2	0.747943	7:23513093:C:T	48.5305	-	-	-	-	-	-	-	-	-	-	-
431	HT	6	-	-	-	-	-	-	-	-	-	-	-	-	-	236	0.0412608	7:19549564:A:C	8.53572	-	-	-
434	HT	1	1	1	7:46577056:A:G	54.4488	48.7255	1	1	7:46577056:A:G	48.7255	-	-	-	-	-	-	-	-	1	0.461693	0.999984
434	HT	2	2	0.97199	7:46210616:A:C	27.6092	27.3383	4	0.514903	7:46210616:A:C	27.3383	-	-	-	-	-	-	-	-	1	0.188116	0.999996
434	HT	3	1	1	7:46304421:C:T	27.6782	27.5408	1	1	7:46304421:C:T	27.5408	-	-	-	-	-	-	-	-	1	0.5	0.5
434	HT	4	9	0.281563	7:46076308:A:C	37.9027	21.0744	-	-	-	-	-	-	-	-	10	0.158046	7:46076308:A:C	19.9024	1	0.218668	1
434	HT	5	2	0.951183	7:44860575:T:A	15.113	15.0739	-	-	-	-	-	-	-	-	-	-	-	-	1	0.499998	0.500016
434	HT	6	22	0.232561	7:46233662:T:C	11.5009	9.66703	-	-	-	-	-	-	-	-	-	-	-	-	1	0.397023	0.106092
434	HT	7	14	0.307624	7:46734307:G:A	10.3924	8.70829	-	-	-	-	-	-	-	-	-	-	-	-	1	0.200738	0.992196
434	HT	8	89	0.0913045	7:46313190:C:T	13.4512	12.2255	-	-	-	-	-	-	-	-	-	-	-	-	1	0.500487	0.936785
434	HT	9	148	0.0539269	7:46414555:T:C	24.008	23.6961	163	0.0292147	7:46414555:T:C	23.6961	-	-	-	-	-	-	-	-	1	0.225406	0.241971
434	HT	10	-	-	-	-	-	-	-	-	-	-	-	-	-	26	0.265983	7:46570171:T:A	10.0582	-	-	-
435	HT	1	16	0.508238	7:50733034:T:C	17.5334	19.9413	20	0.431171	7:50733034:T:C	19.9413	-	-	-	-	-	-	-	-	1	0.701601	0.802425
435	HT	2	17	0.247134	7:50865105:C:T	11.4052	9.5893	13	0.285444	7:50865105:C:T	9.5893	-	-	-	-	-	-	-	-	1	0.256252	0.999745
435	HT	3	4	0.949077	7:56080426:C:G	13.7617	12.0249	-	-	-	-	-	-	-	-	-	-	-	-	1	0.215191	0.799232
435	HT	4	6	0.755332	7:50651117:G:T	14.8962	17.2797	7	0.620045	7:50651117:G:T	17.2797	-	-	-	-	-	-	-	-	1	0.515297	0.182763
435	HT	5	15	0.132909	7:55802063:T:C	14.6098	10.5311	-	-	-	-	-	-	-	-	-	-	-	-	1	0.271462	0.959737
438	HT	1	1	0.999862	7:73474825:G:C	26.6103	26.2897	1	0.99969	7:73474825:G:C	26.2897	-	-	-	-	-	-	-	-	1	0.491106	0.5
438	HT	2	1	0.998884	7:73482987:G:A	20.7462	20.7463	1	1	7:73482987:G:A	20.7463	-	-	-	-	-	-	-	-	1	0.499815	0.500406
438	HT	3	24	0.0730334	7:72755791:T:G	16.9508	12.9401	79	0.0282501	7:72722981:G:A	13.1701	-	-	-	-	-	-	-	-	1	0.190872	0.999955
438	HT	4	-	-	-	-	-	2	0.987666	7:73028240:G:A	17.1546	-	-	-	-	-	-	-	-	-	-	-
438	HT	5	-	-	-	-	-	100	0.0620966	7:69707588:A:T	13.1462	-	-	-	-	-	-	-	-	-	-	-
438	HT	6	-	-	-	-	-	3	0.986833	7:66203010:G:T	16.7283	-	-	-	-	-	-	-	-	-	-	-
438	HT	7	-	-	-	-	-	-	-	-	-	-	-	-	-	30	0.465012	7:73319690:G:A	8.85441	-	-	-
440	HT	1	47	0.377292	7:77162290:A:G	8.04374	7.47298	-	-	-	-	-	-	-	-	-	-	-	-	0.999954	0.784791	0.464076
440	HT	2	31	0.0886321	7:77316305:A:G	8.38112	7.77639	28	0.129982	7:77356319:C:T	8.00549	-	-	-	-	-	-	-	-	0.996214	0.43428	0.499348
446	HT	1	2	0.958309	7:92244422:C:T	230.627	227.856	1	0.992074	7:92244422:C:T	227.856	-	-	-	-	-	-	-	-	1	0.199504	0.99973
446	HT	2	2	0.855019	7:92327765:T:C	100.203	100.035	2	0.821215	7:92327765:T:C	100.035	-	-	-	-	-	-	-	-	1	0.240423	0.5
446	HT	3	3	0.642962	7:92652682:C:G	5.43215	9.26478	-	-	-	-	-	-	-	-	-	-	-	-	1	0.911165	0.182502
446	HT	4	14	0.219169	7:100482720:G:A	21.8969	23.7334	14	0.167606	7:100509253:A:C	23.8817	-	-	-	-	-	-	-	-	1	0.368684	0.183255
446	HT	5	-	-	-	-	-	-	-	-	-	-	-	-	-	21	0.257105	7:92408370:C:T	11.3206	-	-	-
450	HT	1	15	0.103357	7:114014574:T:C	14.3989	13.9052	17	0.0874651	7:114033544:G:A	13.9064	-	-	-	-	-	-	-	-	1	0.22243	0.502407
450	HT	2	1	0.99145	7:116312439:C:G	12.5914	9.44047	-	-	-	-	-	-	-	-	-	-	-	-	0.999981	0.536203	0.988285
450	HT	3	2	0.769409	7:114378421:G:A	7.9165	7.91041	-	-	-	-	-	-	-	-	-	-	-	-	0.998638	0.498966	0.499412
453	HT	1	65	0.0710866	7:120790287:A:G	22.5592	22.2419	-	-	-	-	-	-	-	-	-	-	-	-	1	0.218301	0.639417
453	HT	2	19	0.134666	7:121960438:C:T	17.6503	17.183	20	0.124837	7:121960438:C:T	17.183	-	-	-	-	-	-	-	-	1	0.220725	0.961134
453	HT	3	26	0.47784	7:123691640:C:T	9.24079	10.4061	23	0.536784	7:123691640:C:T	10.4061	-	-	-	-	-	-	-	-	0.999959	0.223317	0.289616
453	HT	4	-	-	-	-	-	1	0.999558	7:120919495:C:T	19.4535	-	-	-	-	-	-	-	-	-	-	-
454	HT	1	2	0.855566	7:130622564:A:G	24.5411	21.6152	3	0.898523	7:130626948:C:T	22.4407	-	-	-	-	-	-	-	-	1	0.49825	0.997707
454	HT	2	2	0.685284	7:129663496:C:T	8.45917	9.89617	2	0.805574	7:129663496:C:T	9.89617	-	-	-	-	-	-	-	-	0.99999	0.221255	0.219458
455	HT	1	2	0.983007	7:130622564:A:G	24.5411	21.6152	3	0.625644	7:130622564:A:G	21.6152	-	-	-	-	-	-	-	-	1	0.661981	0.999125
456	HT	1	3	0.617359	7:135105194:T:C	36.5935	36.3531	3	0.62353	7:135105194:T:C	36.3531	-	-	-	-	-	-	-	-	1	0.5	0.5
456	HT	2	5	0.48165	7:137600690:C:T	33.0216	30.1591	-	-	-	-	-	-	-	-	-	-	-	-	1	0.202231	0.958568
456	HT	3	2	0.940629	7:130622564:A:G	24.5411	21.6152	3	0.812361	7:130626948:C:T	22.4407	-	-	-	-	-	-	-	-	1	0.491272	0.998492
456	HT	4	53	0.171408	7:134448000:T:C	19.7981	19.6044	56	0.224131	7:134441060:C:A	19.9766	-	-	-	-	-	-	-	-	1	0.31244	0.484884
456	HT	5	46	0.0456077	7:135084601:C:T	22.6977	22.4049	50	0.0505808	7:135084601:C:T	22.4049	-	-	-	-	-	-	-	-	1	0.344328	0.467515
456	HT	6	14	0.522371	7:137614569:C:G	26.7126	28.4179	-	-	-	-	-	-	-	-	-	-	-	-	1	0.462548	0.26959
460	HT	1	6	0.471553	7:139745791:G:A	32.2586	32.3299	6	0.396195	7:139745791:G:A	32.3299	-	-	-	-	-	-	-	-	1	0.221706	0.999039
460	HT	2	3	0.785885	7:140244627:G:A	26.2803	26.0862	10	0.764608	7:140244560:C:T	25.4656	-	-	-	-	-	-	-	-	1	0.247441	0.829111
460	HT	3	25	0.608123	7:139888197:G:T	11.1614	8.53315	27	0.380527	7:139888197:G:T	8.53315	-	-	-	-	-	-	-	-	1	0.221409	0.960493
466	HT	1	2	0.702075	7:148629759:C:T	123.815	130.005	2	0.659725	7:148629759:C:T	130.005	-	-	-	-	4	0.382013	7:148629759:C:T	7.0691	1	0.580819	0.999969
466	HT	2	4	0.561787	7:148647093:G:A	92.3298	99.8697	-	-	-	-	-	-	-	-	-	-	-	-	1	0.337176	0.985425
466	HT	3	2	0.607537	7:148564138:G:A	51.5223	51.6529	2	0.506553	7:148564138:G:A	51.6529	-	-	-	-	-	-	-	-	1	0.5	0.5
466	HT	4	-	-	-	-	-	6	0.943659	7:148636421:C:G	97.4314	-	-	-	-	-	-	-	-	-	-	-
468	HT	1	3	0.595345	7:150540196:C:T	26.5058	42.1596	3	0.488263	7:150542515:G:T	42.1387	-	-	-	-	-	-	-	-	1	0.273786	0.283648
468	HT	2	1	1	7:150690176:C:T	38.581	38.8703	1	1	7:150690176:C:T	38.8703	-	-	-	-	-	-	-	-	1	0.254631	0.5
468	HT	3	5	0.525916	7:151055558:A:G	13.3688	14.4133	5	0.61702	7:151055558:A:G	14.4133	-	-	-	-	-	-	-	-	1	0.439001	0.499711
468	HT	4	2	0.68273	7:150498245:T:C	8.51343	9.13654	2	0.739379	7:150498245:T:C	9.13654	-	-	-	-	-	-	-	-	1	0.378541	0.499979
476	HT	1	-	-	-	-	-	45	0.116644	7:156162410:C:T	9.57283	-	-	-	-	-	-	-	-	-	-	-
477	HT	1	10	0.965465	8:4781874:G:A	12.2902	12.922	15	0.92928	8:4781874:G:A	12.922	-	-	-	-	-	-	-	-	0.999999	0.429175	0.444169
477	HT	2	3	0.803266	8:3577490:A:C	7.61708	10.9645	2	0.808784	8:3577490:A:C	10.9645	-	-	-	-	-	-	-	-	0.999793	0.225927	0.186978
478	HT	1	17	0.952292	8:4781874:G:A	12.2902	12.922	18	0.927481	8:4781874:G:A	12.922	-	-	-	-	-	-	-	-	1	0.34973	0.475636
478	HT	2	4	0.735647	8:5532881:C:T	7.63507	12.3924	3	0.572315	8:5532881:C:T	12.3924	-	-	-	-	-	-	-	-	0.999998	0.217218	0.327346
479	HT	1	23	0.386363	8:8549020:A:C	24.1266	26.3505	20	0.331851	8:8549020:A:C	26.3505	-	-	-	-	-	-	-	-	1	0.396572	0.466635
479	HT	2	-	-	-	-	-	3	0.510992	8:8843876:C:A	14.7739	-	-	-	-	-	-	-	-	-	-	-
480	HT	1	1	0.999998	8:13372120:G:A	48.1439	53.5033	1	1	8:13372120:G:A	53.5033	-	-	-	-	-	-	-	-	1	0.309506	0.999897
480	HT	2	25	0.338273	8:13388639:T:C	17.7194	20.5646	34	0.160563	8:13388639:T:C	20.5646	-	-	-	-	-	-	-	-	1	0.241729	0.999999
480	HT	3	14	0.268119	8:12667421:T:C	18.184	18.5051	12	0.359045	8:12685204:A:T	18.7522	-	-	-	-	-	-	-	-	1	0.21559	0.630611
480	HT	4	5	0.553769	8:13198040:T:C	19.6402	16.8005	-	-	-	-	-	-	-	-	-	-	-	-	1	0.290228	0.948743
480	HT	5	-	-	-	-	-	7	0.32268	8:13085338:A:G	21.7611	-	-	-	-	-	-	-	-	-	-	-
480	HT	6	-	-	-	-	-	10	0.284525	8:12894908:C:A	9.18266	-	-	-	-	-	-	-	-	-	-	-
483	HT	1	1	1	8:24041988:A:C	72.5632	74.0894	1	1	8:24041988:A:C	74.0894	-	-	-	-	-	-	-	-	1	0.189551	0.999993
483	HT	2	8	0.607198	8:23390046:C:G	33.0517	33.0207	10	0.376325	8:23390046:C:G	33.0207	-	-	-	-	-	-	-	-	1	0.17101	0.993223
483	HT	3	9	0.228226	8:23169087:T:C	32.4022	31.5628	12	0.164092	8:23169087:T:C	31.5628	-	-	-	-	-	-	-	-	1	0.19259	0.997174
483	HT	4	3	0.809945	8:26137597:A:C	22.5403	22.7182	-	-	-	-	-	-	-	-	-	-	-	-	1	0.232346	0.497493
483	HT	5	-	-	-	-	-	45	0.139298	8:21861663:G:C	17.5794	-	-	-	-	-	-	-	-	-	-	-
484	HT	1	3	0.96473	8:28592780:C:T	14.6629	14.6629	-	-	-	-	-	-	-	-	3	0.959769	8:28592780:C:T	14.6629	0.5	0.5	1
484	HT	2	36	0.18419	8:28592568:A:G	12.755	11.4192	39	0.304151	8:28592568:A:G	11.4192	-	-	-	-	-	-	-	-	0.999999	0.355905	0.457188
485	HT	1	18	0.171482	8:30387590:G:A	19.1457	18.7475	19	0.164764	8:30390205:G:A	18.8089	-	-	-	-	-	-	-	-	1	0.419347	0.876732
486	HT	1	94	0.129575	8:37375458:C:G	12.3021	11.8285	88	0.291444	8:37375458:C:G	11.8285	-	-	-	-	-	-	-	-	0.999999	0.427606	0.548446
486	HT	2	4	0.693795	8:33404281:G:A	10.0683	10.0019	4	0.800515	8:33404281:G:A	10.0019	-	-	-	-	-	-	-	-	0.999803	0.283161	0.499298
486	HT	3	65	0.279368	8:38281658:G:A	8.24657	5.45869	-	-	-	-	-	-	-	-	-	-	-	-	1	0.263419	0.98296
486	HT	4	15	0.336418	8:38323765:C:G	5.73755	9.8987	-	-	-	-	-	-	-	-	-	-	-	-	1	0.236527	0.243677
486	HT	5	-	-	-	-	-	3	0.539595	8:38450073:C:T	11.2922	-	-	-	-	-	-	-	-	-	-	-
490	HT	1	10	0.343989	8:41165794:T:C	10.1483	8.59072	11	0.200469	8:41167193:G:T	8.49296	-	-	-	-	-	-	-	-	0.999849	0.887814	0.71474
491	HT	1	45	0.183805	8:49371479:C:G	16.2724	10.2003	50	0.0641949	8:49418561:T:C	13.2377	-	-	-	-	49	0.357729	8:49356735:A:G	11.0745	1	0.261815	1
491	HT	2	4	0.967589	8:49426505:C:G	11.6975	11.6973	5	0.949263	8:49426505:C:G	11.6973	-	-	-	-	-	-	-	-	1	0.5	0.499137
491	HT	3	2	0.98672	8:49581639:G:A	7.45867	10.165	4	0.968779	8:49581639:G:A	10.165	-	-	-	-	-	-	-	-	0.999999	0.528301	0.130239
492	HT	1	1	1	8:57122215:T:C	223.939	205.694	1	1	8:57122215:T:C	205.694	-	-	-	-	-	-	-	-	1	0.400576	1
492	HT	2	1	1	8:57191451:C:T	134.491	134.213	-	-	-	-	-	-	-	-	-	-	-	-	1	0.380582	0.5
492	HT	3	28	0.0811605	8:60562925:A:G	29.5977	24.0925	33	0.0800099	8:60581812:T:A	24.4119	-	-	-	-	-	-	-	-	1	0.231662	0.999996
492	HT	4	1	1	8:57075473:A:C	46.5635	47.2746	1	1	8:57075473:A:C	47.2746	-	-	-	-	-	-	-	-	1	0.957772	0.5
492	HT	5	1	0.999987	8:57665019:G:T	39.7951	39.9867	1	0.999989	8:57665019:G:T	39.9867	-	-	-	-	-	-	-	-	1	0.26597	0.771338
492	HT	6	14	0.248464	8:57208606:G:A	13.7975	13.9393	-	-	-	-	-	-	-	-	-	-	-	-	1	0.468123	0.496633
492	HT	7	-	-	-	-	-	4	0.423915	8:57157543:G:A	207.149	-	-	-	-	-	-	-	-	-	-	-
492	HT	8	-	-	-	-	-	2	0.862772	8:57136197:T:C	139.504	-	-	-	-	-	-	-	-	-	-	-
492	HT	9	-	-	-	-	-	1	0.999987	8:57124329:T:C	52.987	-	-	-	-	-	-	-	-	-	-	-
492	HT	10	-	-	-	-	-	3	0.746339	8:57436577:G:A	14.1119	-	-	-	-	-	-	-	-	-	-	-
492	HT	11	-	-	-	-	-	-	-	-	-	-	-	-	-	34	0.077413	8:57100149:G:A	26.3025	-	-	-
492	HT	12	-	-	-	-	-	-	-	-	-	-	-	-	-	6	0.963882	8:57109358:C:T	12.9964	-	-	-
496	HT	1	129	0.103844	8:67494885:C:T	14.6998	14.4941	136	0.0874003	8:67494885:C:T	14.4941	-	-	-	-	-	-	-	-	1	0.365119	0.499998
496	HT	2	54	0.71807	8:68808450:G:C	11.0447	11.0439	-	-	-	-	-	-	-	-	-	-	-	-	0.999998	0.235143	0.453307
496	HT	3	5	0.773815	8:66692011:C:T	11.0064	11.1016	5	0.581347	8:66692011:C:T	11.1016	-	-	-	-	-	-	-	-	0.998443	0.227742	0.499797
498	HT	1	103	0.0767549	8:70173749:C:T	9.2321	7.45679	103	0.0419078	8:70158189:A:C	7.88847	-	-	-	-	-	-	-	-	0.999927	0.241258	0.768444
499	HT	1	30	0.190309	8:72116227:T:C	9.32459	9.3167	33	0.114252	8:72111599:A:G	9.69689	-	-	-	-	-	-	-	-	0.999926	0.604085	0.368045
499	HT	2	99	0.122816	8:70173749:C:T	9.2321	7.45679	101	0.0471006	8:70157585:A:G	8.00569	-	-	-	-	-	-	-	-	0.999532	0.222725	0.774274
499	HT	3	-	-	-	-	-	3	0.44997	8:70524868:G:A	9.1501	-	-	-	-	-	-	-	-	-	-	-
500	HT	1	43	0.0506405	8:78123634:A:G	80.3553	71.084	42	0.0541734	8:78099782:G:T	71.6192	-	-	-	-	59	0.0504507	8:78123634:A:G	12.1658	1	0.212238	1
500	HT	2	1	1	8:75883054:A:C	49.3395	49.7398	1	1	8:75883054:A:C	49.7398	-	-	-	-	-	-	-	-	1	0.191985	0.999945
500	HT	3	2	0.515346	8:76040583:C:T	15.1492	14.6361	2	0.530164	8:76038977:C:T	14.6804	-	-	-	-	-	-	-	-	1	0.201092	0.948688
500	HT	4	1	1	8:77761919:C:T	18.901	18.9162	1	1	8:77761919:C:T	18.9162	-	-	-	-	-	-	-	-	1	0.5	0.5
500	HT	5	-	-	-	-	-	-	-	-	-	-	-	-	-	11	0.169615	8:76005495:C:T	10.767	-	-	-
501	HT	1	9	0.284821	8:81824993:G:T	7.47379	7.44195	9	0.26272	8:81824993:G:T	7.44195	-	-	-	-	-	-	-	-	0.998551	0.231041	0.499972
504	HT	1	76	0.787139	8:92264383:T:A	15.7878	15.9479	82	0.634575	8:92264383:T:A	15.9479	-	-	-	-	-	-	-	-	1	0.205663	0.813341
506	HT	1	10	0.551724	8:96430516:C:G	17.5296	16.8357	-	-	-	-	-	-	-	-	-	-	-	-	1	0.575616	0.288891
506	HT	2	6	0.238585	8:101806066:G:A	13.2088	10.6699	7	0.259041	8:101806066:G:A	10.6699	-	-	-	-	-	-	-	-	0.999999	0.28884	0.982424
506	HT	3	-	-	-	-	-	4	0.974787	8:96861449:T:A	9.47981	-	-	-	-	-	-	-	-	-	-	-
510	HT	1	1	1	8:103661730:T:C	14.7948	14.9209	1	1	8:103661730:T:C	14.9209	-	-	-	-	-	-	-	-	1	0.5	0.5
510	HT	2	4	0.944489	8:104980184:G:A	7.60906	7.78048	4	0.946502	8:104980184:G:A	7.78048	-	-	-	-	-	-	-	-	0.999519	0.499873	0.499895
510	HT	3	-	-	-	-	-	39	0.282927	8:103524176:C:T	9.09388	-	-	-	-	-	-	-	-	-	-	-
512	HT	1	3	0.507627	8:117566387:G:A	36.6519	32.0457	3	0.49061	8:117566387:G:A	32.0457	-	-	-	-	-	-	-	-	1	0.204319	0.999996
512	HT	2	3	0.8923	8:120605652:G:A	28.8248	31.9858	2	0.970596	8:120605652:G:A	31.9858	-	-	-	-	-	-	-	-	1	0.222833	0.843552
512	HT	3	5	0.428121	8:116636719:C:T	26.9393	29.1083	6	0.389237	8:116636281:A:C	29.1481	-	-	-	-	-	-	-	-	1	0.358773	0.245441
512	HT	4	79	0.0422284	8:120505581:T:C	12.8271	12.5255	123	0.271817	8:120498329:C:A	12.6632	-	-	-	-	-	-	-	-	1	0.290727	0.643475
512	HT	5	-	-	-	-	-	1	1	8:120596023:A:G	26.1025	-	-	-	-	-	-	-	-	-	-	-
512	HT	6	-	-	-	-	-	22	0.901064	8:121288882:A:G	21.4092	-	-	-	-	-	-	-	-	-	-	-
512	HT	7	-	-	-	-	-	-	-	-	-	-	-	-	-	60	0.127756	8:117505449:A:G	8.41779	-	-	-
513	HT	1	2	0.603235	8:123980448:T:C	19.5957	18.799	2	0.571741	8:123980448:T:C	18.799	-	-	-	-	-	-	-	-	1	0.213137	0.963195
513	HT	2	5	0.501005	8:124382184:C:T	17.6008	17.6879	5	0.476986	8:124382184:C:T	17.6879	-	-	-	-	-	-	-	-	1	0.5	0.5
515	HT	1	7	0.526612	8:126498265:C:A	35.5236	35.4882	7	0.512803	8:126498828:G:C	35.8612	-	-	-	-	-	-	-	-	1	0.411841	0.999899
518	HT	1	15	0.783145	8:130720646:G:C	89.9031	80.8556	13	0.473864	8:130720646:G:C	80.8556	-	-	-	-	-	-	-	-	1	0.36667	1
518	HT	2	19	0.47536	8:129185104:A:G	38.1552	32.8866	-	-	-	-	-	-	-	-	-	-	-	-	1	0.420371	0.999991
518	HT	3	13	0.203339	8:128996639:C:T	11.7263	9.66452	-	-	-	-	-	-	-	-	-	-	-	-	1	0.247156	0.699362
518	HT	4	-	-	-	-	-	11	0.703967	8:129186110:T:C	31.9484	-	-	-	-	-	-	-	-	-	-	-
518	HT	5	-	-	-	-	-	2	0.665368	8:128599672:A:G	14.7452	-	-	-	-	-	-	-	-	-	-	-
518	HT	6	-	-	-	-	-	4	0.276192	8:129173118:C:G	28.4237	-	-	-	-	-	-	-	-	-	-	-
518	HT	7	-	-	-	-	-	-	-	-	-	-	-	-	-	43	0.0623089	8:130742223:T:C	16.2714	-	-	-
518	HT	8	-	-	-	-	-	-	-	-	-	-	-	-	-	113	0.0526423	8:129179990:A:G	8.06755	-	-	-
520	HT	1	7	0.234323	8:133493459:G:T	6.14667	10.9104	7	0.289503	8:133493459:G:T	10.9104	-	-	-	-	-	-	-	-	0.999978	0.298413	0.368044
520	HT	2	98	0.0258212	8:133904380:G:A	9.43545	7.37396	-	-	-	-	-	-	-	-	-	-	-	-	0.999889	0.259829	0.944449
522	HT	1	-	-	-	-	-	21	0.0841256	8:134609127:C:A	8.8369	-	-	-	-	-	-	-	-	-	-	-
523	HT	1	1	1	8:135649848:G:A	78.9024	69.182	1	1	8:135649848:G:A	69.182	-	-	-	-	1	0.999988	8:135649848:G:A	13.8844	1	0.226492	1
523	HT	2	3	0.534133	8:135584019:G:T	37.6698	48.2286	3	0.598937	8:135584019:G:T	48.2286	-	-	-	-	-	-	-	-	1	0.210644	0.194986
523	HT	3	2	0.5	8:135621243:A:G	17.4304	17.4303	-	-	-	-	-	-	-	-	2	0.5	8:135621243:A:G	17.4303	0.5	0.5	1
523	HT	4	1	0.999716	8:135840571:C:A	14.4616	14.8433	1	0.999835	8:135840571:C:A	14.8433	-	-	-	-	-	-	-	-	0.999997	0.499999	0.499999
523	HT	5	10	0.642175	8:135662661:G:A	30.5682	20.4771	11	0.300716	8:135739377:G:A	11.7221	-	-	-	-	-	-	-	-	1	0.245512	0.995989
523	HT	6	34	0.110656	8:135842156:T:C	9.35615	9.44107	39	0.0816882	8:135842156:T:C	9.44107	-	-	-	-	-	-	-	-	0.999986	0.205714	0.446982
523	HT	7	-	-	-	-	-	22	0.0771155	8:134609127:C:A	8.8369	-	-	-	-	-	-	-	-	-	-	-
523	HT	8	-	-	-	-	-	-	-	-	-	-	-	-	-	42	0.0681277	8:135697951:A:G	11.0877	-	-	-
530	HT	1	18	0.156652	8:141558632:G:C	10.5859	12.1931	18	0.16896	8:141558632:G:C	12.1931	-	-	-	-	-	-	-	-	1	0.45783	0.248889
530	HT	2	19	0.176436	8:142217395:C:T	5.56719	8.05604	19	0.171562	8:142219810:G:A	8.2993	-	-	-	-	-	-	-	-	0.99997	0.235738	0.204135
531	HT	1	15	0.870373	8:145006790:T:C	59.9126	60.8782	16	0.139319	8:145006790:T:C	60.8782	-	-	-	-	-	-	-	-	1	0.243789	0.875619
531	HT	2	15	0.437058	8:144356057:A:G	21.0438	18.9519	12	0.521227	8:144333836:T:C	18.1608	-	-	-	-	-	-	-	-	1	0.295967	0.997399
531	HT	3	132	0.10417	8:144014036:A:G	12.5127	10.2584	152	0.099752	8:144023755:A:G	10.8846	-	-	-	-	-	-	-	-	1	0.307465	0.840847
531	HT	4	24	0.246675	8:145501921:T:C	20.1611	23.5191	24	0.200132	8:145503871:G:A	23.1185	-	-	-	-	-	-	-	-	1	0.400567	0.172722
532	HT	1	56	0.155706	9:558453:C:T	9.33904	11.4726	54	0.172348	9:564836:G:T	11.5436	-	-	-	-	-	-	-	-	0.999999	0.35526	0.370273
535	HT	1	2	0.940377	9:1245725:G:A	8.16109	8.02764	2	0.940304	9:1245725:G:A	8.02764	-	-	-	-	-	-	-	-	0.998622	0.499743	0.499814
540	HT	1	1	1	9:4740251:A:C	17.4916	17.7391	1	1	9:4740251:A:C	17.7391	-	-	-	-	-	-	-	-	1	0.210572	0.5
540	HT	2	3	0.921361	9:5126343:G:A	10.4969	10.4968	3	0.921599	9:5126343:G:A	10.4968	-	-	-	-	-	-	-	-	0.999989	0.499986	0.499993
540	HT	3	5	0.929616	9:3527105:T:G	9.75498	9.66054	5	0.886923	9:3527105:T:G	9.66054	-	-	-	-	-	-	-	-	0.99992	0.484457	0.50674
540	HT	4	7	0.840121	9:3840882:T:C	10.4789	10.6697	-	-	-	-	-	-	-	-	-	-	-	-	0.999964	0.212956	0.555433
541	HT	1	82	0.133298	9:6440419:G:C	10.7201	6.13291	-	-	-	-	-	-	-	-	-	-	-	-	0.999984	0.217302	0.999804
541	HT	2	1	0.995475	9:5631226:C:T	8.49839	8.49829	1	0.995487	9:5631226:C:T	8.49829	-	-	-	-	-	-	-	-	0.999728	0.499803	0.499846
541	HT	3	13	0.927238	9:7174673:G:A	11.76	8.92882	-	-	-	-	-	-	-	-	-	-	-	-	0.999933	0.351023	0.970881
545	HT	1	52	0.0687576	9:12171798:C:G	7.32569	7.79313	48	0.0800766	9:12171798:C:G	7.79313	-	-	-	-	-	-	-	-	0.998175	0.23839	0.485709
545	HT	2	-	-	-	-	-	3	0.781472	9:12302048:G:A	7.78259	-	-	-	-	-	-	-	-	-	-	-
547	HT	1	2	0.827486	9:14446001:C:T	15.959	21.3103	2	0.78485	9:14446001:C:T	21.3103	-	-	-	-	-	-	-	-	1	0.236322	0.164623
547	HT	2	5	0.346039	9:16726119:C:T	18.4876	14.2825	6	0.340183	9:16726119:C:T	14.2825	-	-	-	-	-	-	-	-	1	0.288551	0.999337
547	HT	3	24	0.645447	9:17040371:C:A	14.0352	14.0293	21	0.79465	9:17040371:C:A	14.0293	-	-	-	-	-	-	-	-	1	0.234666	0.34627
548	HT	1	11	0.783125	9:18629283:G:A	11.3459	7.81767	-	-	-	-	-	-	-	-	-	-	-	-	0.999234	0.22708	0.98083
549	HT	1	8	0.420705	9:22143570:A:T	7.56976	12.418	8	0.462769	9:22143570:A:T	12.418	-	-	-	-	-	-	-	-	0.999997	0.195306	0.200604
549	HT	2	8	0.253268	9:21159038:T:C	9.39009	9.37364	-	-	-	-	-	-	-	-	-	-	-	-	0.999619	0.458755	0.467464
549	HT	3	43	0.173384	9:23338258:G:A	9.87484	11.5522	40	0.238233	9:23338258:G:A	11.5522	-	-	-	-	-	-	-	-	0.999986	0.234596	0.202761
551	HT	1	3	0.936184	9:35933323:C:T	19.5725	15.9255	3	0.462679	9:35949986:C:T	16.0961	-	-	-	-	-	-	-	-	1	0.334804	0.984205
551	HT	2	2	0.968272	9:35753898:G:A	18.371	18.6213	1	0.998132	9:35753898:G:A	18.6213	-	-	-	-	-	-	-	-	1	0.214697	0.892911
551	HT	3	1	1	9:35791137:C:G	18.7296	18.6874	1	1	9:35791137:C:G	18.6874	-	-	-	-	-	-	-	-	1	0.5	0.5
551	HT	4	1	1	9:34660864:C:T	15.669	15.4828	1	1	9:34660864:C:T	15.4828	-	-	-	-	-	-	-	-	1	0.5	0.5
551	HT	5	6	0.376084	9:35690310:C:T	9.24995	8.52831	6	0.334098	9:35693160:C:T	8.55747	-	-	-	-	-	-	-	-	1	0.197165	0.634089
551	HT	6	3	0.548892	9:33228361:A:G	11.6556	11.882	-	-	-	-	-	-	-	-	-	-	-	-	0.999793	0.499924	0.499975
551	HT	7	21	0.112234	9:34354448:G:A	8.47083	10.5655	21	0.079981	9:34354448:G:A	10.5655	-	-	-	-	-	-	-	-	1	0.322856	0.197563
555	HT	1	6	0.333798	9:74082755:G:T	6.9813	8.22347	20	0.411364	9:74061310:C:T	8.39483	-	-	-	-	-	-	-	-	0.998747	0.537121	0.399278
556	HT	1	48	0.128081	9:76704661:T:C	11.3012	11.333	55	0.073101	9:76703749:C:T	11.5878	-	-	-	-	-	-	-	-	1	0.676685	0.484058
556	HT	2	1	0.99781	9:76097295:G:A	10.0503	10.1016	1	0.997477	9:76097295:G:A	10.1016	-	-	-	-	-	-	-	-	0.999991	0.49996	0.499988
557	HT	1	2	0.752567	9:78510823:C:A	82.8884	80.3997	2	0.717426	9:78511889:G:A	80.9412	-	-	-	-	-	-	-	-	1	0.280646	0.998834
557	HT	2	2	0.938143	9:78748973:C:T	23.1012	23.3025	-	-	-	-	-	-	-	-	-	-	-	-	1	0.192946	0.999479
557	HT	3	5	0.921143	9:78701793:A:G	19.87	23.33	4	0.966753	9:78701793:A:G	23.33	-	-	-	-	-	-	-	-	1	0.25659	0.999545
557	HT	4	3	0.422986	9:78810344:T:C	18.6889	19.3083	3	0.573881	9:78810344:T:C	19.3083	-	-	-	-	-	-	-	-	1	0.304154	0.918117
557	HT	5	2	0.973699	9:78509782:A:G	34.431	35.1382	2	0.94694	9:78509782:A:G	35.1382	-	-	-	-	-	-	-	-	1	0.317954	0.30786
557	HT	6	1	0.995014	9:78747786:G:A	15.0114	20.411	1	0.991076	9:78747786:G:A	20.411	-	-	-	-	-	-	-	-	1	0.236745	0.212467
557	HT	7	4	0.74105	9:78831415:A:G	12.4992	10.5594	4	0.859751	9:78831415:A:G	10.5594	-	-	-	-	-	-	-	-	1	0.296578	0.862222
557	HT	8	8	0.571489	9:84233764:C:T	10.3285	11.3717	8	0.295646	9:84228960:C:T	11.6523	-	-	-	-	-	-	-	-	0.999995	0.242731	0.197558
557	HT	9	-	-	-	-	-	2	0.96558	9:78759705:T:A	23.3369	-	-	-	-	-	-	-	-	-	-	-
558	HT	1	2	0.959753	9:90873653:G:A	43.6688	40.291	2	0.961624	9:90873653:G:A	40.291	-	-	-	-	-	-	-	-	1	0.227591	0.999931
558	HT	2	38	0.0444278	9:89090916:A:T	34.3873	35.7474	38	0.101305	9:89090916:A:T	35.7474	-	-	-	-	-	-	-	-	1	0.267309	0.669822
558	HT	3	21	0.342099	9:86639109:T:G	25.1479	29.6864	28	0.250614	9:86639109:T:G	29.6864	-	-	-	-	-	-	-	-	1	0.280349	0.813068
558	HT	4	4	0.312472	9:89827292:C:G	23.4594	27.5354	-	-	-	-	-	-	-	-	-	-	-	-	1	0.195355	0.429044
558	HT	5	20	0.222163	9:85072253:G:A	24.4969	20.8978	24	0.189047	9:85076554:C:G	21.2047	-	-	-	-	-	-	-	-	1	0.244478	0.999654
558	HT	6	5	0.92538	9:89908377:C:G	9.95429	11.8883	10	0.401039	9:89886465:G:C	11.9607	-	-	-	-	-	-	-	-	1	0.931314	0.499988
558	HT	7	4	0.679214	9:89038427:A:G	15.6289	13.5598	-	-	-	-	-	-	-	-	-	-	-	-	1	0.368879	0.994719
558	HT	8	2	0.542816	9:91061756:T:A	14.5267	14.4084	2	0.539727	9:91061756:T:A	14.4084	-	-	-	-	-	-	-	-	1	0.49996	0.499961
558	HT	9	81	0.141997	9:90756430:T:G	13.9326	25.0628	-	-	-	-	-	-	-	-	-	-	-	-	1	0.450002	0.266886
558	HT	10	-	-	-	-	-	1	0.993878	9:89867770:C:T	19.8609	-	-	-	-	-	-	-	-	-	-	-
558	HT	11	-	-	-	-	-	1	0.999854	9:89916665:T:C	17.4723	-	-	-	-	-	-	-	-	-	-	-
561	HT	1	4	0.918696	9:98257842:C:T	130.883	120.442	-	-	-	-	-	-	-	-	-	-	-	-	1	0.861525	1
561	HT	2	1	1	9:98368761:T:C	83.0041	67.0508	1	1	9:98368761:T:C	67.0508	-	-	-	-	-	-	-	-	1	0.36362	1
561	HT	3	13	0.467891	9:99151430:A:C	90.2097	91.1019	14	0.427151	9:99151430:A:C	91.1019	-	-	-	-	-	-	-	-	1	0.33301	0.5
561	HT	4	6	0.611048	9:97821693:A:G	31.4481	36.3208	7	0.506073	9:97812838:T:A	36.7282	-	-	-	-	-	-	-	-	1	0.330776	0.985518
561	HT	5	-	-	-	-	-	5	0.527321	9:98216876:A:G	121.218	-	-	-	-	-	-	-	-	-	-	-
561	HT	6	-	-	-	-	-	-	-	-	-	-	-	-	-	19	0.315932	9:98278332:C:G	17.6463	-	-	-
561	HT	7	-	-	-	-	-	-	-	-	-	-	-	-	-	3	0.591661	9:98367636:G:A	18.3156	-	-	-
562	HT	1	3	0.408426	9:119122721:A:C	108.538	128.027	3	0.397287	9:119122721:A:C	128.027	-	-	-	-	-	-	-	-	1	0.294421	0.161549
562	HT	2	4	0.609111	9:109643880:T:A	60.2788	65.5652	1	0.999976	9:109643880:T:A	65.5652	-	-	-	-	-	-	-	-	1	0.198046	0.991252
562	HT	3	14	0.325613	9:118470292:C:T	36.819	33.0115	14	0.207808	9:118470292:C:T	33.0115	-	-	-	-	26	0.206477	9:118500860:C:A	9.90071	1	0.297838	1
562	HT	4	3	0.84897	9:109518208:A:G	30.0351	31.9356	3	0.927851	9:109518208:A:G	31.9356	-	-	-	-	-	-	-	-	1	0.21122	0.400563
562	HT	5	3	0.637932	9:109177571:G:C	32.1649	30.3169	-	-	-	-	-	-	-	-	-	-	-	-	1	0.329191	0.999181
562	HT	6	69	0.0880392	9:123483621:G:A	28.3664	29.3752	-	-	-	-	-	-	-	-	-	-	-	-	1	0.208227	0.988924
562	HT	7	1	1	9:125696599:C:T	28.766	28.7658	-	-	-	-	-	-	-	-	-	-	-	-	1	0.5	0.5
562	HT	8	168	0.215796	9:116168755:G:A	22.7637	23.0045	-	-	-	-	-	-	-	-	-	-	-	-	1	0.23829	0.500235
562	HT	9	-	-	-	-	-	-	-	-	-	-	-	-	-	141	0.0489203	9:125880828:A:G	12.7916	-	-	-
563	HT	1	6	0.497059	9:129833029:G:A	10.7366	10.4675	3	0.501237	9:129835114:G:A	10.4738	-	-	-	-	-	-	-	-	1	0.318806	0.502585
563	HT	2	1	0.997231	9:131671142:G:A	9.529	9.52891	1	0.997147	9:131671142:G:A	9.52891	-	-	-	-	-	-	-	-	0.999736	0.49927	0.499297
563	HT	3	1	0.997039	9:130526605:A:G	7.02933	8.20121	-	-	-	-	-	-	-	-	-	-	-	-	0.99961	0.330968	0.999587
564	HT	1	5	0.408374	9:133473303:C:G	66.7102	56.3455	5	0.377685	9:133473303:C:G	56.3455	-	-	-	-	12	0.187458	9:133481351:A:C	13.937	1	0.199441	1
564	HT	2	8	0.345709	9:137004907:T:C	17.3099	13.7486	2	0.921723	9:137004907:T:C	13.7486	-	-	-	-	-	-	-	-	1	0.245802	0.998105
564	HT	3	4	0.524021	9:136398985:C:T	13.5181	10.5517	8	0.477237	9:136398985:C:T	10.5517	-	-	-	-	-	-	-	-	1	0.196642	0.994739
564	HT	4	10	0.325328	9:136383216:T:C	9.4364	11.1412	10	0.323767	9:136383216:T:C	11.1412	-	-	-	-	-	-	-	-	1	0.315086	0.5
564	HT	5	42	0.150185	9:136923331:T:C	16.2616	8.80618	-	-	-	-	-	-	-	-	88	0.0409451	9:136923118:G:A	8.2024	0.999998	0.287522	0.99999
564	HT	6	15	0.260211	9:132257783:C:T	10.9427	10.7196	-	-	-	-	-	-	-	-	-	-	-	-	0.999994	0.43472	0.221939
564	HT	7	1	0.997966	9:136595458:G:A	9.99439	9.85956	-	-	-	-	-	-	-	-	-	-	-	-	0.999781	0.31936	0.499709
565	HT	1	-	-	-	-	-	24	0.369342	9:137272221:C:T	7.82468	-	-	-	-	-	-	-	-	-	-	-
567	HT	1	8	0.397831	9:139127566:C:A	76.1935	60.5823	7	0.473546	9:139134474:T:C	60.1879	-	-	-	-	12	0.251391	9:139111870:G:T	20.0849	1	0.236342	1
567	HT	2	24	0.20776	9:139374457:A:C	43.7151	46.6985	24	0.229853	9:139374457:A:C	46.6985	-	-	-	-	-	-	-	-	1	0.269496	0.162054
567	HT	3	1	0.99609	9:139110654:C:T	60.3143	51.0287	-	-	-	-	-	-	-	-	-	-	-	-	1	0.262339	0.999952
567	HT	4	10	0.175597	9:139617836:C:T	16.6505	16.6007	10	0.196717	9:139617836:C:T	16.6007	-	-	-	-	-	-	-	-	1	0.231328	0.5
567	HT	5	-	-	-	-	-	-	-	-	-	-	-	-	-	13	0.282102	9:139101570:C:T	10.5669	-	-	-
568	HT	1	6	0.898154	9:140742661:C:T	12.0575	11.2248	8	0.879492	9:140742661:C:T	11.2248	-	-	-	-	-	-	-	-	0.999999	0.370943	0.79913
569	HT	1	-	-	-	-	-	2	0.843565	10:3193412:C:T	9.46329	-	-	-	-	-	-	-	-	-	-	-
571	HT	1	11	0.5321	10:5042294:T:C	18.6767	16.2461	34	0.378576	10:5042294:T:C	16.2461	-	-	-	-	-	-	-	-	1	0.293632	0.956402
571	HT	2	33	0.216406	10:5799613:A:G	6.98885	10.2428	33	0.141173	10:5768089:G:A	10.5234	-	-	-	-	-	-	-	-	0.999919	0.233417	0.342114
571	HT	3	18	0.200781	10:6167124:C:T	8.94386	7.18967	-	-	-	-	-	-	-	-	-	-	-	-	0.997397	0.615126	0.912196
571	HT	4	-	-	-	-	-	10	0.173098	10:7466138:C:G	8.77454	-	-	-	-	-	-	-	-	-	-	-
574	HT	1	3	0.667835	10:12944646:C:T	60.4222	47.2493	-	-	-	-	-	-	-	-	3	0.497122	10:12947648:A:T	13.7305	1	0.859154	1
574	HT	2	15	0.628686	10:11907982:T:C	21.8781	23.0774	11	0.266246	10:11907982:T:C	23.0774	-	-	-	-	-	-	-	-	1	0.309513	0.889906
574	HT	3	20	0.115801	10:12828503:C:G	21.3554	11.6577	24	0.0763358	10:12825887:T:A	10.6157	-	-	-	-	21	0.0915738	10:12828503:C:G	11.6577	1	0.190841	1
574	HT	4	2	0.965193	10:12052024:G:C	9.50515	9.39594	2	0.958589	10:12052024:G:C	9.39594	-	-	-	-	-	-	-	-	0.996263	0.498053	0.498443
574	HT	5	-	-	-	-	-	4	0.486275	10:12943108:G:T	47.5576	-	-	-	-	-	-	-	-	-	-	-
575	HT	1	-	-	-	-	-	16	0.166633	10:14118084:C:T	7.3149	-	-	-	-	-	-	-	-	-	-	-
577	HT	1	-	-	-	-	-	8	0.374386	10:15203275:C:T	9.88188	-	-	-	-	-	-	-	-	-	-	-
578	HT	1	5	0.707473	10:17156151:A:G	8.41522	10.8215	5	0.691087	10:17156151:A:G	10.8215	-	-	-	-	-	-	-	-	1	0.213905	0.210747
579	HT	1	4	0.658471	10:17848192:G:C	7.38248	7.70655	4	0.518297	10:17848192:G:C	7.70655	-	-	-	-	-	-	-	-	0.9999	0.617241	0.49999
581	HT	1	1	0.999837	10:25178864:G:A	23.29	22.6897	1	0.999753	10:25178864:G:A	22.6897	-	-	-	-	-	-	-	-	1	0.211734	0.571271
581	HT	2	82	0.078159	10:23778429:A:G	16.4141	18.3064	85	0.047414	10:23776811:A:G	18.5651	-	-	-	-	-	-	-	-	1	0.262186	0.481264
581	HT	3	5	0.650666	10:22421254:G:A	11.2745	11.0242	5	0.364788	10:22421254:G:A	11.0242	-	-	-	-	-	-	-	-	0.999959	0.490943	0.499983
583	HT	1	1	0.990913	10:27900882:C:T	34.4823	33.8684	-	-	-	-	-	-	-	-	-	-	-	-	1	0.297114	1
583	HT	2	37	0.0886026	10:28922228:T:C	33.8901	32.9135	38	0.0922746	10:28923735:A:G	33.0874	-	-	-	-	-	-	-	-	1	0.464107	0.492539
583	HT	3	58	0.138692	10:28160836:T:C	18.1642	17.5037	58	0.065817	10:28179053:C:T	17.3123	-	-	-	-	-	-	-	-	1	0.209961	0.645331
583	HT	4	-	-	-	-	-	10	0.334925	10:27948659:G:T	11.0255	-	-	-	-	-	-	-	-	-	-	-
583	HT	5	-	-	-	-	-	1	1	10:27900680:C:T	28.7171	-	-	-	-	-	-	-	-	-	-	-
585	HT	1	25	0.098428	10:31098637:A:G	11.2375	7.12135	-	-	-	-	-	-	-	-	-	-	-	-	0.999972	0.23803	0.999992
585	HT	2	-	-	-	-	-	36	0.254169	10:32160519:A:C	16.5939	-	-	-	-	-	-	-	-	-	-	-
585	HT	3	-	-	-	-	-	-	-	-	-	-	-	-	-	26	0.189841	10:31129883:G:A	9.9768	-	-	-
586	HT	1	8	0.185099	10:43693727:G:A	13.2426	13.3596	8	0.172519	10:43693727:G:A	13.3596	-	-	-	-	-	-	-	-	1	0.195196	0.701049
586	HT	2	4	0.265394	10:44104101:C:T	11.9654	11.4733	4	0.274895	10:44104101:C:T	11.4733	-	-	-	-	-	-	-	-	0.99995	0.508338	0.499968
591	HT	1	9	0.603185	10:50534599:G:A	16.6354	17.678	11	0.497373	10:50534599:G:A	17.678	-	-	-	-	-	-	-	-	1	0.296574	0.671703
595	HT	1	15	0.173461	10:52739809:T:A	24.8204	29.7908	15	0.14483	10:52736784:A:G	29.749	-	-	-	-	-	-	-	-	1	0.387554	0.205654
595	HT	2	1	1	10:53290991:T:C	26.2681	26.3242	1	1	10:53290991:T:C	26.3242	-	-	-	-	-	-	-	-	1	0.225119	0.5
596	HT	1	81	0.0464506	10:54355111:A:G	8.45606	7.74172	90	0.0801176	10:54337611:A:T	8.76969	-	-	-	-	-	-	-	-	0.99892	0.333915	0.438736
599	HT	1	4	0.508004	10:61469538:T:C	39.7282	41.4112	4	0.513109	10:61469538:T:C	41.4112	-	-	-	-	-	-	-	-	1	0.2388	0.5
600	HT	1	24	0.204647	10:65338304:A:G	29.1763	29.4136	24	0.233708	10:65338304:A:G	29.4136	-	-	-	-	-	-	-	-	1	0.210542	0.885939
600	HT	2	16	0.33319	10:63751748:G:A	15.8477	19.3245	12	0.40594	10:63751748:G:A	19.3245	-	-	-	-	-	-	-	-	1	0.215016	0.269978
600	HT	3	8	0.719496	10:64566258:C:T	18.331	13.0231	33	0.332287	10:64539964:A:G	14.0718	-	-	-	-	-	-	-	-	1	0.279715	0.933408
600	HT	4	10	0.268097	10:63367308:A:G	9.57089	10.3029	-	-	-	-	-	-	-	-	-	-	-	-	0.999836	0.924781	0.242948
603	HT	1	35	0.135263	10:69965177:C:T	51.6169	59.8343	35	0.146499	10:69965177:C:T	59.8343	-	-	-	-	-	-	-	-	1	0.211551	0.306987
603	HT	2	1	0.999657	10:70197239:A:T	22.9488	28.3104	3	0.97233	10:70197239:A:T	28.3104	-	-	-	-	-	-	-	-	0.999995	0.476272	0.215035
603	HT	3	1	0.999963	10:70151373:T:C	16.8005	17.2455	1	0.999899	10:70151373:T:C	17.2455	-	-	-	-	-	-	-	-	1	0.5	0.5
603	HT	4	28	0.0645087	10:71296647:T:C	11.5907	11.4339	-	-	-	-	-	-	-	-	-	-	-	-	0.999527	0.232717	0.479704
603	HT	5	2	0.671212	10:70350126:C:G	15.7104	15.7105	2	0.683154	10:70350126:C:G	15.7105	-	-	-	-	-	-	-	-	0.999999	0.499997	0.500001
603	HT	6	1	0.999985	10:70332862:C:T	22.572	15.3534	-	-	-	-	-	-	-	-	-	-	-	-	1	0.309745	1
603	HT	7	32	0.180544	10:73807414:T:C	3.00564	9.44226	-	-	-	-	-	-	-	-	-	-	-	-	0.998901	0.261824	0.996324
603	HT	8	1	0.998364	10:70399109:A:G	19.0691	26.8278	-	-	-	-	-	-	-	-	-	-	-	-	1	0.812904	0.529
604	HT	1	8	0.775934	10:81136129:C:A	83.1034	80.9939	3	0.985716	10:81136129:C:A	80.9939	-	-	-	-	-	-	-	-	1	0.216606	1
604	HT	2	4	0.556008	10:80924258:G:T	71.2841	68.1854	4	0.578566	10:80924258:G:T	68.1854	-	-	-	-	4	0.347872	10:80925577:G:C	7.93505	1	0.221904	0.999996
604	HT	3	60	0.126548	10:79703255:G:A	18.7854	18.3226	-	-	-	-	-	-	-	-	-	-	-	-	1	0.218114	0.677125
604	HT	4	1	1	10:81144697:C:T	59.198	60.1666	1	1	10:81144697:C:T	60.1666	-	-	-	-	-	-	-	-	1	0.195727	0.159511
604	HT	5	14	0.17494	10:81166754:T:C	11.4004	11.936	-	-	-	-	-	-	-	-	-	-	-	-	1	0.321747	0.191327
604	HT	6	159	0.0397118	10:78399019:A:G	10.0571	6.30795	-	-	-	-	-	-	-	-	-	-	-	-	0.999938	0.315155	0.987831
604	HT	7	8	0.483181	10:79029228:T:C	6.75031	9.50087	-	-	-	-	-	-	-	-	-	-	-	-	0.999987	0.295514	0.138967
604	HT	8	14	0.219057	10:80913794:T:C	44.3168	46.3404	-	-	-	-	-	-	-	-	-	-	-	-	0.999968	0.21519	0.345487
604	HT	9	-	-	-	-	-	-	-	-	-	-	-	-	-	37	0.094878	10:81105844:A:T	10.2977	-	-	-
609	HT	1	2	0.846824	10:93037409:A:G	66.2977	63.8309	3	0.807566	10:93037409:A:G	63.8309	-	-	-	-	-	-	-	-	1	0.178733	0.999181
609	HT	2	22	0.102364	10:97856899:T:C	40.0506	39.2379	23	0.0991258	10:97941022:T:C	39.5747	-	-	-	-	-	-	-	-	1	0.191532	0.858334
609	HT	3	64	0.361822	10:104313395:C:T	31.762	41.2269	70	0.247653	10:104313395:C:T	41.2269	-	-	-	-	-	-	-	-	1	0.212391	0.194564
609	HT	4	26	0.148991	10:102661251:G:T	26.6853	26.1618	17	0.237367	10:102661251:G:T	26.1618	-	-	-	-	-	-	-	-	1	0.30083	0.683443
609	HT	5	-	-	-	-	-	-	-	-	-	-	-	-	-	19	0.157476	10:98624993:G:A	8.90657	-	-	-
609	HT	6	-	-	-	-	-	-	-	-	-	-	-	-	-	41	0.300706	10:105184688:G:A	8.34281	-	-	-
610	HT	1	6	0.263027	10:114887817:A:G	18.1397	18.2116	7	0.328839	10:114887817:A:G	18.2116	-	-	-	-	-	-	-	-	1	0.207507	0.998586
610	HT	2	7	0.243617	10:114353465:A:C	9.80493	14.4168	7	0.310512	10:114353465:A:C	14.4168	-	-	-	-	-	-	-	-	1	0.211902	0.225591
610	HT	3	5	0.224829	10:115792062:G:A	14.9303	12.3489	5	0.234517	10:115792062:G:A	12.3489	-	-	-	-	-	-	-	-	1	0.405782	0.969326
610	HT	4	-	-	-	-	-	43	0.162318	10:114188086:T:C	9.8268	-	-	-	-	-	-	-	-	-	-	-
613	HT	1	2	0.923246	10:121129797:G:A	48.1899	40.9045	3	0.403092	10:121129797:G:A	40.9045	-	-	-	-	-	-	-	-	1	0.345852	1
613	HT	2	7	0.389784	10:120965341:A:G	23.9397	25.4054	6	0.3558	10:120965341:A:G	25.4054	-	-	-	-	-	-	-	-	1	0.251074	0.500007
613	HT	3	51	0.0345116	10:121665261:T:G	25.9094	25.4613	51	0.0309919	10:121687731:T:G	25.474	-	-	-	-	-	-	-	-	1	0.362532	0.5
613	HT	4	12	0.26885	10:120514834:G:A	14.12	14.8198	12	0.26831	10:120514834:G:A	14.8198	-	-	-	-	-	-	-	-	1	0.240824	0.169397
613	HT	5	18	0.269196	10:120025794:A:C	10.4685	10.9645	18	0.203676	10:120025794:A:C	10.9645	-	-	-	-	-	-	-	-	0.999933	0.387215	0.293485
613	HT	6	6	0.228723	10:121433675:C:T	25.3963	25.1958	6	0.236113	10:121433675:C:T	25.1958	-	-	-	-	-	-	-	-	1	0.35573	0.499613
614	HT	1	8	0.447338	10:122485039:C:T	4.19253	8.05035	8	0.495577	10:122485039:C:T	8.05035	-	-	-	-	-	-	-	-	0.999038	0.239649	0.25649
615	HT	1	25	0.359627	10:124193181:T:G	38.3233	35.3432	25	0.185761	10:124193181:T:G	35.3432	-	-	-	-	-	-	-	-	1	0.373585	0.99694
615	HT	2	5	0.902888	10:124230513:G:T	22.4638	21.0572	7	0.925448	10:124230513:G:T	21.0572	-	-	-	-	-	-	-	-	1	0.238239	0.952937
615	HT	3	6	0.335986	10:125105668:A:G	12.2159	12.8965	6	0.37012	10:125105668:A:G	12.8965	-	-	-	-	-	-	-	-	1	0.241224	0.237943
615	HT	4	2	0.965334	10:125120288:C:T	9.41341	9.27356	2	0.988996	10:125120288:C:T	9.27356	-	-	-	-	-	-	-	-	0.999999	0.332306	0.499941
616	HT	1	9	0.354323	10:126202890:C:T	12.5394	13.4604	-	-	-	-	-	-	-	-	-	-	-	-	1	0.448025	0.618723
616	HT	2	-	-	-	-	-	6	0.93756	10:126192376:A:G	13.8691	-	-	-	-	-	-	-	-	-	-	-
617	HT	1	7	0.334979	10:126202890:C:T	12.5394	13.4604	-	-	-	-	-	-	-	-	-	-	-	-	1	0.416241	0.712491
617	HT	2	-	-	-	-	-	6	0.951417	10:126192376:A:G	13.8691	-	-	-	-	-	-	-	-	-	-	-
618	HT	1	1	1	10:126290498:G:A	43.7945	37.2752	1	0.999991	10:126290498:G:A	37.2752	-	-	-	-	14	0.188048	10:126290498:G:A	8.52397	1	0.223229	1
618	HT	2	54	0.113376	10:126592684:T:C	24.8202	16.7049	60	0.0751843	10:126592684:T:C	16.7049	-	-	-	-	-	-	-	-	1	0.4286	1
618	HT	3	20	0.0652273	10:126451385:G:A	16.1503	13.9996	26	0.226341	10:126436279:C:T	13.7867	-	-	-	-	-	-	-	-	1	0.221792	0.999991
619	HT	1	28	0.312678	10:127720923:C:A	9.43854	6.83963	-	-	-	-	-	-	-	-	-	-	-	-	1	0.242216	0.999969
619	HT	2	24	0.325088	10:127751184:A:G	8.76195	7.51929	25	0.310256	10:127748789:G:A	7.61734	-	-	-	-	-	-	-	-	1	0.236914	0.989427
619	HT	3	-	-	-	-	-	42	0.258315	10:127699936:T:C	8.88212	-	-	-	-	-	-	-	-	-	-	-
622	HT	1	11	0.22839	10:131420740:T:C	14.3836	15.4773	12	0.174324	10:131411247:C:G	15.5008	-	-	-	-	-	-	-	-	1	0.389055	0.499876
622	HT	2	5	0.951144	10:130842093:T:C	12.4704	10.1841	-	-	-	-	-	-	-	-	-	-	-	-	0.999997	0.217979	0.968788
624	HT	1	18	0.243161	10:133729181:A:G	13.8441	14.4791	18	0.150316	10:133775196:G:A	14.5833	-	-	-	-	-	-	-	-	1	0.236178	0.329091
625	HT	1	1	1	11:2813322:C:T	157.192	157.014	1	1	11:2813322:C:T	157.014	-	-	-	-	-	-	-	-	1	0.5	0.5
625	HT	2	1	0.999813	11:2165576:G:A	74.7222	52.3079	1	0.999845	11:2165576:G:A	52.3079	-	-	-	-	-	-	-	-	1	0.188377	1
625	HT	3	1	0.999999	11:2813345:C:T	69.8784	64.9823	1	0.992465	11:2813345:C:T	64.9823	-	-	-	-	1	0.999097	11:2813345:C:T	13.0646	1	0.311684	1
625	HT	4	3	0.501397	11:2014227:C:G	39.633	42.8222	3	0.491005	11:2013073:C:A	42.9305	-	-	-	-	-	-	-	-	1	0.210653	0.354404
625	HT	5	2	0.558721	11:2157793:A:T	11.2315	17.1018	2	0.582563	11:2157793:A:T	17.1018	-	-	-	-	-	-	-	-	1	0.355475	0.105109
625	HT	6	1	0.999795	11:2194175:T:C	16.065	17.7882	1	0.999278	11:2194175:T:C	17.7882	-	-	-	-	-	-	-	-	1	0.5415	0.499957
625	HT	7	4	0.92587	11:202253:G:A	11.0073	13.9799	3	0.93602	11:202253:G:A	13.9799	-	-	-	-	-	-	-	-	1	0.209554	0.0910912
625	HT	8	-	-	-	-	-	-	-	-	-	-	-	-	-	13	0.310329	11:2171601:T:C	25.7214	-	-	-
627	HT	1	5	0.857199	11:5625847:A:G	8.72262	8.95345	5	0.842078	11:5625847:A:G	8.95345	-	-	-	-	-	-	-	-	0.998312	0.25689	0.503025
632	HT	1	16	0.538817	11:11997431:C:G	17.3398	21.1497	15	0.605567	11:11997431:C:G	21.1497	-	-	-	-	-	-	-	-	1	0.209095	0.424777
632	HT	2	2	0.870639	11:8255106:G:A	17.7967	14.3527	2	0.685209	11:8255106:G:A	14.3527	-	-	-	-	-	-	-	-	1	0.345511	0.999255
632	HT	3	1	0.999983	11:9537904:G:C	13.7768	10.9402	1	0.999566	11:9537904:G:C	10.9402	-	-	-	-	-	-	-	-	1	0.209509	0.999962
632	HT	4	26	0.291096	11:10183363:T:A	7.8655	11.2761	-	-	-	-	-	-	-	-	-	-	-	-	0.999995	0.219337	0.15259
633	HT	1	43	0.0595287	11:12695614:A:G	41.2102	41.1566	41	0.711368	11:12664541:A:G	43.082	-	-	-	-	-	-	-	-	1	0.228977	0.957907
633	HT	2	106	0.0639804	11:17210432:T:C	27.071	21.3402	113	0.0334609	11:17176057:G:A	21.8029	-	-	-	-	237	0.0211257	11:17298859:G:C	6.56579	1	0.287853	0.99986
633	HT	3	11	0.186026	11:18664241:T:G	22.8091	21.5205	10	0.307989	11:18664241:T:G	21.5205	-	-	-	-	-	-	-	-	1	0.21818	0.995286
633	HT	4	-	-	-	-	-	-	-	-	-	-	-	-	-	4	0.542962	11:14547589:C:T	12.9635	-	-	-
634	HT	1	13	0.186018	11:20225812:G:C	13.667	10.5869	14	0.235225	11:20216916:G:A	11.3842	-	-	-	-	-	-	-	-	1	0.284794	0.970962
641	HT	1	18	0.632487	11:26798823:T:A	3.945	8.01817	-	-	-	-	-	-	-	-	-	-	-	-	0.99723	0.51723	0.456822
642	HT	1	2	0.935725	11:30447998:C:T	36.2232	38.4333	2	0.845336	11:30447998:C:T	38.4333	-	-	-	-	-	-	-	-	1	0.253569	0.326563
642	HT	2	10	0.755588	11:30428342:A:G	30.6227	29.1385	8	0.945182	11:30428342:A:G	29.1385	-	-	-	-	-	-	-	-	1	0.21693	0.999266
642	HT	3	23	0.745943	11:32112568:A:C	8.14188	9.48067	21	0.504977	11:32112568:A:C	9.48067	-	-	-	-	-	-	-	-	0.999748	0.424579	0.209261
645	HT	1	6	0.424181	11:35483521:A:C	11.0516	7.46965	6	0.23172	11:35487642:T:C	7.42564	-	-	-	-	-	-	-	-	0.999975	0.250148	0.994507
645	HT	2	2	0.902227	11:34444446:C:G	8.35536	8.43116	2	0.899286	11:34444446:C:G	8.43116	-	-	-	-	-	-	-	-	0.998653	0.499717	0.50005
647	HT	1	4	0.659401	11:43698340:G:A	8.21545	8.28207	5	0.657658	11:43698340:G:A	8.28207	-	-	-	-	-	-	-	-	0.99563	0.498696	0.499303
648	HT	1	20	0.413426	11:47495746:G:T	55.104	53.8539	38	0.161201	11:47486885:C:T	54.1993	-	-	-	-	-	-	-	-	1	0.28731	0.999999
648	HT	2	6	0.513277	11:45229091:G:A	16.0048	16.6526	5	0.506744	11:45229091:G:A	16.6526	-	-	-	-	-	-	-	-	1	0.243644	0.944013
648	HT	3	1	0.999519	11:45949534:C:T	11.1708	8.31293	-	-	-	-	-	-	-	-	-	-	-	-	1	0.218414	0.999243
648	HT	4	1	1	11:46812807:T:G	8.23538	7.24735	-	-	-	-	-	-	-	-	-	-	-	-	1	0.276549	0.952687
648	HT	5	1	0.998361	11:48876453:C:T	15.2224	15.297	-	-	-	-	-	-	-	-	-	-	-	-	1	0.499886	0.49965
648	HT	6	-	-	-	-	-	57	0.0305371	11:46001229:G:C	16.7235	-	-	-	-	-	-	-	-	-	-	-
648	HT	7	-	-	-	-	-	-	-	-	-	-	-	-	-	56	0.480543	11:47495202:G:A	11.1238	-	-	-
649	HT	1	100	0.323796	11:51397295:C:T	13.2282	13.358	104	0.303533	11:51397295:C:T	13.358	-	-	-	-	-	-	-	-	1	0.483192	0.5
649	HT	2	91	0.0213344	11:51426023:A:T	7.26978	11.2525	93	0.0374729	11:51333762:C:T	11.5569	-	-	-	-	-	-	-	-	1	0.602222	0.432558
650	HT	1	1	0.99916	11:67024534:C:T	245.062	244.856	1	0.99959	11:67024534:C:T	244.856	-	-	-	-	-	-	-	-	1	0.266138	0.5
650	HT	2	52	0.166141	11:68351722:C:T	52.969	52.1139	47	0.100846	11:68411296:T:C	53.5165	-	-	-	-	-	-	-	-	1	0.254287	0.998022
650	HT	3	1	0.999208	11:69355082:G:A	38.9682	38.7764	1	0.999996	11:69355082:G:A	38.7764	-	-	-	-	-	-	-	-	1	0.499611	0.5
650	HT	4	19	0.129671	11:65654665:G:C	22.1938	23.7462	20	0.197012	11:65661291:C:T	24.0818	-	-	-	-	-	-	-	-	1	0.233051	0.929874
650	HT	5	-	-	-	-	-	1	0.999999	11:69457547:C:T	24.3339	-	-	-	-	-	-	-	-	-	-	-
650	HT	6	-	-	-	-	-	4	0.497058	11:69987739:G:A	20.8807	-	-	-	-	-	-	-	-	-	-	-
650	HT	7	-	-	-	-	-	28	0.119816	11:57448325:C:T	17.9414	-	-	-	-	-	-	-	-	-	-	-
650	HT	8	-	-	-	-	-	22	0.245123	11:68859683:A:G	24.4249	-	-	-	-	-	-	-	-	-	-	-
650	HT	9	-	-	-	-	-	46	0.0756562	11:58274155:T:C	11.353	-	-	-	-	-	-	-	-	-	-	-
650	HT	10	-	-	-	-	-	-	-	-	-	-	-	-	-	5	0.971302	11:69272096:C:T	14.5248	-	-	-
650	HT	11	-	-	-	-	-	-	-	-	-	-	-	-	-	61	0.0452685	11:61621194:G:A	8.6588	-	-	-
651	HT	1	3	0.692808	11:75276178:A:C	130.569	123.369	4	0.747584	11:75276178:A:C	123.369	-	-	-	-	6	0.428523	11:75276178:A:C	24.3724	1	0.961663	1
651	HT	2	10	0.342106	11:74271596:A:G	19.542	20.691	10	0.516547	11:74271596:A:G	20.691	-	-	-	-	-	-	-	-	1	0.340121	0.234253
651	HT	3	16	0.338891	11:76190886:G:A	12.5539	12.7182	-	-	-	-	-	-	-	-	-	-	-	-	0.999986	0.231661	0.36035
651	HT	4	-	-	-	-	-	3	0.949522	11:75265764:A:C	17.4101	-	-	-	-	-	-	-	-	-	-	-
658	HT	1	2	0.781195	11:89079321:G:C	20.7201	18.7943	4	0.651956	11:89079321:G:C	18.7943	-	-	-	-	-	-	-	-	1	0.385345	0.911693
658	HT	2	13	0.532536	11:85451938:A:C	13.3142	16.6756	10	0.710789	11:85451938:A:C	16.6756	-	-	-	-	-	-	-	-	1	0.234032	0.355575
658	HT	3	14	0.266266	11:89301382:A:G	13.0622	8.14428	-	-	-	-	-	-	-	-	-	-	-	-	0.999954	0.446844	0.999979
658	HT	4	-	-	-	-	-	46	0.848217	11:85652251:C:T	7.42088	-	-	-	-	-	-	-	-	-	-	-
659	HT	1	6	0.360182	11:95348025:A:G	16.4288	19.5053	6	0.375777	11:95348025:A:G	19.5053	-	-	-	-	-	-	-	-	1	0.24612	0.353924
659	HT	2	2	0.830608	11:94533444:G:A	10.6426	10.3624	-	-	-	-	-	-	-	-	-	-	-	-	0.99997	0.49986	0.499409
664	HT	1	1	0.994241	11:114028774:T:C	10.2662	6.64039	-	-	-	-	-	-	-	-	-	-	-	-	0.997782	0.256565	0.992124
667	HT	1	2	0.787973	11:116411434:C:A	7.7113	7.75413	2	0.793056	11:116411434:C:A	7.75413	-	-	-	-	-	-	-	-	0.996246	0.225301	0.499714
668	HT	1	2	0.788092	11:116411434:C:A	7.7113	7.75413	2	0.788174	11:116411434:C:A	7.75413	-	-	-	-	-	-	-	-	0.998758	0.236288	0.499755
669	HT	1	3	0.399601	11:120293138:G:A	39.9303	43.0289	3	0.597097	11:120293138:G:A	43.0289	-	-	-	-	-	-	-	-	1	0.384736	0.998544
669	HT	2	16	0.267614	11:118590197:C:T	26.3762	24.9382	12	0.349125	11:118598612:T:G	26.4285	-	-	-	-	-	-	-	-	1	0.178722	0.956763
669	HT	3	15	0.359647	11:117084537:G:A	15.6444	15.6132	15	0.332384	11:117084537:G:A	15.6132	-	-	-	-	-	-	-	-	1	0.313608	0.617817
669	HT	4	1	0.998034	11:120366078:T:A	18.9965	18.9143	-	-	-	-	-	-	-	-	-	-	-	-	0.999999	0.190512	0.499917
671	HT	1	76	0.0889471	11:122806039:C:T	14.6171	10.6347	64	0.0986899	11:122842292:A:C	12.1628	-	-	-	-	-	-	-	-	1	0.222826	0.989522
671	HT	2	1	0.999992	11:123255167:C:A	11.7455	11.9948	1	0.999989	11:123255167:C:A	11.9948	-	-	-	-	-	-	-	-	0.999999	0.499999	0.499999
675	HT	1	1	0.999999	11:125825224:G:T	20.6185	19.1163	1	0.999946	11:125825224:G:T	19.1163	-	-	-	-	-	-	-	-	1	0.332638	0.965885
675	HT	2	15	0.14922	11:126179774:T:C	16.5414	17.9251	-	-	-	-	-	-	-	-	-	-	-	-	1	0.218387	0.154993
675	HT	3	1	0.999524	11:126276006:C:T	11.7089	11.8857	1	0.999896	11:126276006:C:T	11.8857	-	-	-	-	-	-	-	-	0.999997	0.499864	0.500041
675	HT	4	17	0.956024	11:126235082:C:T	0.182898	8.01361	-	-	-	-	-	-	-	-	-	-	-	-	0.999044	0.213962	0.999716
675	HT	5	-	-	-	-	-	2	0.837979	11:126231810:T:C	15.1185	-	-	-	-	-	-	-	-	-	-	-
675	HT	6	-	-	-	-	-	14	0.439615	11:126017059:C:T	13.3888	-	-	-	-	-	-	-	-	-	-	-
676	HT	1	36	0.155201	11:128685354:A:C	38.5084	34.6237	41	0.244067	11:128689423:G:C	34.9248	-	-	-	-	-	-	-	-	1	0.205923	0.99991
676	HT	2	16	0.410227	11:127932610:G:C	24.4076	24.8155	16	0.386615	11:127932610:G:C	24.8155	-	-	-	-	-	-	-	-	1	0.22915	0.975547
676	HT	3	4	0.981372	11:128575343:G:A	20.2709	18.7476	4	0.973005	11:128575343:G:A	18.7476	-	-	-	-	-	-	-	-	1	0.172152	0.465067
676	HT	4	55	0.743731	11:129152313:C:T	15.6653	20.7252	54	0.735807	11:129152313:C:T	20.7252	-	-	-	-	-	-	-	-	1	0.1772	0.174341
676	HT	5	16	0.359916	11:128460486:A:T	15.908	12.8503	10	0.919035	11:128460488:A:T	14.7664	-	-	-	-	-	-	-	-	1	0.215555	0.720654
676	HT	6	1	1	11:130278773:C:T	21.5528	21.721	1	1	11:130278773:C:T	21.721	-	-	-	-	-	-	-	-	1	0.5	0.5
676	HT	7	2	0.973274	11:128560199:C:G	8.03226	7.59139	2	0.977685	11:128560199:C:G	7.59139	-	-	-	-	-	-	-	-	0.999994	0.212122	0.390399
676	HT	8	4	0.563084	11:128586155:C:A	14.4658	12.5859	-	-	-	-	-	-	-	-	-	-	-	-	0.998242	0.230585	0.949521
683	HT	1	1	0.997324	11:134017632:C:T	7.52042	8.95245	2	0.986492	11:134017632:C:T	8.95245	-	-	-	-	-	-	-	-	0.99767	0.536898	0.498432
686	HT	1	4	0.822813	12:591300:A:G	58.6513	58.4353	4	0.602372	12:591300:A:G	58.4353	-	-	-	-	-	-	-	-	1	0.604615	0.994328
686	HT	2	1	0.999974	12:671178:G:A	10.6964	7.7603	1	0.998941	12:671178:G:A	7.7603	-	-	-	-	-	-	-	-	0.999999	0.405759	0.791615
686	HT	3	9	0.730675	12:327421:C:A	17.4024	18.6505	8	0.697865	12:327421:C:A	18.6505	-	-	-	-	-	-	-	-	1	0.219861	0.651444
686	HT	4	1	0.999751	12:569945:G:A	46.2025	43.9491	2	0.978226	12:569945:G:A	43.9491	-	-	-	-	-	-	-	-	1	0.360243	0.999729
686	HT	5	1	0.9993	12:670595:G:A	25.5305	25.4528	1	0.999247	12:670595:G:A	25.4528	-	-	-	-	-	-	-	-	1	0.208417	0.5
686	HT	6	1	1	12:671243:T:C	20.2269	19.5303	1	1	12:671243:T:C	19.5303	-	-	-	-	-	-	-	-	1	0.260972	0.954854
686	HT	7	14	0.168181	12:567046:T:A	8.35203	8.62281	13	0.228817	12:569948:C:T	8.26736	-	-	-	-	-	-	-	-	0.99998	0.225451	0.340625
687	HT	1	24	0.135817	12:1262501:A:G	10.8119	10.0645	41	0.123911	12:1262501:A:G	10.0645	-	-	-	-	-	-	-	-	1	0.213895	0.951438
687	HT	2	-	-	-	-	-	12	0.105876	12:1494432:G:A	19.6509	-	-	-	-	-	-	-	-	-	-	-
688	HT	1	1	0.997897	12:2973547:G:T	14.7296	14.7264	1	0.990966	12:2973547:G:T	14.7264	-	-	-	-	-	-	-	-	1	0.498429	0.5
688	HT	2	1	0.992551	12:1702929:T:G	7.42148	7.42145	1	0.993855	12:1702929:T:G	7.42145	-	-	-	-	-	-	-	-	0.991977	0.498839	0.49939
689	HT	1	25	0.103809	12:3350791:G:A	15.0058	13.9256	25	0.116237	12:3350791:G:A	13.9256	-	-	-	-	-	-	-	-	1	0.264145	0.945177
689	HT	2	17	0.183113	12:3388713:G:A	14.0153	13.9757	18	0.183457	12:3388713:G:A	13.9757	-	-	-	-	-	-	-	-	1	0.257285	0.499117
689	HT	3	2	0.975771	12:2973547:G:T	14.7296	14.7264	2	0.967661	12:2973547:G:T	14.7264	-	-	-	-	-	-	-	-	1	0.498648	0.5
691	HT	1	1	1	12:4384844:T:G	226.089	228.369	1	1	12:4384844:T:G	228.369	-	-	-	-	-	-	-	-	1	0.5	0.5
691	HT	2	1	1	12:4033760:G:A	23.9622	23.9024	1	1	12:4033760:G:A	23.9024	-	-	-	-	-	-	-	-	1	0.219396	0.5
691	HT	3	8	0.524037	12:4368352:T:C	8.90205	5.83039	10	0.368519	12:4376494:A:G	5.96534	-	-	-	-	-	-	-	-	1	0.79204	0.991907
691	HT	4	1	1	12:4399050:A:G	23.587	18.401	-	-	-	-	-	-	-	-	-	-	-	-	1	0.291344	0.999997
691	HT	5	3	0.916784	12:4386064:A:G	15.0088	15.6837	-	-	-	-	-	-	-	-	-	-	-	-	1	0.293545	0.5
691	HT	6	1	0.99594	12:4560028:T:A	7.91793	7.86607	-	-	-	-	-	-	-	-	-	-	-	-	0.999998	0.224364	0.499999
691	HT	7	1	0.999997	12:4546565:G:A	8.6751	8.79748	-	-	-	-	-	-	-	-	-	-	-	-	1	0.499998	0.499997
691	HT	8	4	0.558805	12:4521511:T:A	9.0372	9.04681	-	-	-	-	-	-	-	-	-	-	-	-	1	0.284983	0.499962
691	HT	9	9	0.33863	12:5536359:C:A	9.1173	9.08042	-	-	-	-	-	-	-	-	-	-	-	-	0.99961	0.218471	0.267903
691	HT	10	-	-	-	-	-	1	0.999972	12:4400111:C:T	27.5438	-	-	-	-	-	-	-	-	-	-	-
694	HT	1	7	0.303623	12:7614940:C:T	15.5099	11.4063	7	0.233015	12:7614940:C:T	11.4063	-	-	-	-	-	-	-	-	1	0.224391	0.996775
694	HT	2	1	0.999479	12:6775967:A:G	10.4152	9.11896	1	0.998904	12:6775967:A:G	9.11896	-	-	-	-	-	-	-	-	0.999973	0.198137	0.682655
694	HT	3	2	0.987642	12:6861928:G:T	9.19498	9.63099	1	0.991933	12:6861928:G:T	9.63099	-	-	-	-	-	-	-	-	0.999998	0.241324	0.259823
694	HT	4	-	-	-	-	-	17	0.928277	12:6572191:T:C	8.56791	-	-	-	-	-	-	-	-	-	-	-
694	HT	5	-	-	-	-	-	-	-	-	-	-	-	-	-	34	0.385471	12:7579654:G:A	8.42534	-	-	-
695	HT	1	5	0.798614	12:11870768:A:G	72.7296	73.0531	8	0.510021	12:11870768:A:G	73.0531	-	-	-	-	-	-	-	-	1	0.237455	0.999997
[truncated: 7,757,985 more chars]
